# Integrating multi-ancestry common and rare variant mapping accelerates therapeutic target discovery

**DOI:** 10.64898/2026.06.25.26356239

**Authors:** Nobuyuki Enzan, Sean J. Jurgens, Seung Hoan Choi, Tetsushi Nakao, Satoshi Koyama, Patrick T. Ellinor

**Author notes:** **Correspondence** Satoshi Koyama, MD, PhD, Patrick T. Ellinor, MD, PhD. co-senior authors (Satoshi Koyama, Patrick T. Ellinor).

## Abstract

Integrating human genetics into therapeutic discovery accelerates drug development. However, ancestral biases in historical cohorts have left critical functional variation largely uncharted. Here, we leverage the diverse NIH *All of Us* Research Program to conduct comprehensive common- and rare-variant association analyses for 624 quantitative traits across 369,655 ancestrally diverse individuals. We identified 6,181 genome-wide significant locus-trait associations (526 novel) and 416 gene-trait associations (105 novel) via rare-variant burden testing. By integrating fine-mapping with computational variant-effect predictors, we systematically prioritized rare, likely causal variants driving these signals. Jointly modeling common and rare variation with protein-class annotations significantly improved the identification of known drug targets compared to common-variant analysis alone. Notably, we identified *NRG4* as a high-confidence candidate therapeutic target for preserving kidney function. Our findings demonstrate that characterization of rare and common variation across diverse populations enhances causal gene discovery and identifies novel, actionable therapeutic targets.

## Supplementary Datasets for "Integrating multi-ancestry common and rare variant mapping accelerates therapeutic target discovery" (part 1 of 3)

### Sheet: Contents
Supplementary Data
Table of contents
Supplementary Data 1. Excluded clinical settings
Supplementary Data 2. Phenotype description
Supplementary Data 3. Comparison of the pooled analysis with the European analysis
Supplementary Data 4. Genetic correlation between 624 phenotypes
Supplementary Data 5. Results of LD score regression
Supplementary Data 6. Phenotypes common in both the All Of Us and the the UK Biobank
Supplementary Data 7. GWAS replication using UKB
Supplementary Data 8. Genome-wide significant locus
Supplementary Data 9. Comparison of effect estimates at the SNORC locus between ancestry-specific analyses in All of Us and MVP
Supplementary Data 10. eQTL information for the lead SNP at the SNORC locus
Supplementary Data 11. Protein truncating variants found in the QTL GWAS
Supplementary Data 12. Phenotypes associated with the protein truncating variant in IGLV3-16
Supplementary Data 13. Finemap results
Supplementary Data 14. Sample list supporting that the SCN5A locus functions as a distal enhancer
Supplementary Data 15. Effect estimates of rs41314772 on heart rate
Supplementary Data 16. Effect estimates of rs41314772 on binary traits in MVP
Supplementary Data 17. The motifbreakr results for SCN5A locus
Supplementary Data 18. Effect estimates of rs145611185 on heart rate
Supplementary Data 19. Effect estimates of rs145611185 on binary traits in UKB
Supplementary Data 20. Effect estimates of rs79783591 on obesity-related phenotypes
Supplementary Data 21. Effect estimates of rs79783591 on binary traits in MVP
Supplementary Data 22. Effect estimates of rs367991535 on height in AoU and T2DKP
Supplementary Data 23. Variants with PIP > 0.5 in the miRNA binding sites
Supplementary Data 24. Effect estimates of rs73838072 on height in AoU and PLatlas
Supplementary Data 25. Significant gene-phenotype pairs
Supplementary Data 26. Inflation factors by phenotype (λ estimated at 95 percentile)
Supplementary Data 27. Replication analysis using Open Targets Platform and GeneBass
Supplementary Data 28. Comparison of the All Of Us with the UK biobank in burden test
Supplementary Data 29. Associations between MRC1 and liver function using AoU and UKB
Supplementary Data 30. Associations between MRC1 and liver-related binary traits using UKB
Supplementary Data 31. The single variant association in the exome region
Supplementary Data 32. Association between SLC12A3 and quantitative/binary traits
Supplementary Data 33. Best MAF bin and LOEUF
Supplementary Data 34. Association between KDM4B and quantitative/binary traits
Supplementary Data 35. The single variant association in the exome region
Supplementary Data 36. The enrichment of significant variants in the masks
Supplementary Data 37. The enrichment of significant variants in Alphamissense + REVEL
Supplementary Data 38. Association between VNN1 and quantitative/binary traits
Supplementary Data 39. Genes identified by GWAS and burden tests
Supplementary Data 40. Comparison of the LOEUF
Supplementary Data 41. Genes identified by GWAS and burden tests
Supplementary Data 42. Enrichment of the genes in each protein class for the druggable targets
Supplementary Data 43. Enrichment of the GWAS/Burden genes for the protein classes
Supplementary Data 44. Multivariable logistic regression for the approved drug targets
Supplementary Data 45. Associations between NRG4 and kidney function using AoU and UKB
Supplementary Data 46. Data availability
Supplementary Data 47. Code availability

### Sheet: SD1
Supplementary Data 1. Excluded clinical settings
concept id	concept name
38004353	Ambulance
8717	Inpatient Hospital
581379	Inpatient Critical Care Facility
8546	Hospice
8676	Nursing Facility
262	Emergency Room and Inpatient Visit
38004303	Behavioral Disturbances Assisted Living Facility
8870	Emergency Room - Hospital
38004284	Psychiatric Hospital
38004311	Inpatient Hospice
4163685	Emergency department patient visit
581476	Home Visit
8782	Urgent Care Facility
9201	Inpatient Visit
32037	Intensive Care
38004515	Hospital
38004354	Air Transport Ambulance
32209	Unknown Value (but present in data)
38004285	Rehabilitation Hospital
9203	Emergency Room Visit
38004362	Non-emergency Medical Transport
8971	Inpatient Psychiatric Facility
581385	Observation Room
8668	Ambulance - Land
The "concept id" are IDs assigned to the clinical settings in the All Of Us program (AoU)

### Sheet: SD2
Supplementary Data 2. Phenotype description
measurement_concept_id	measurement_concept_name	All	AFR	AMR	EAS	EUR	MID	SAS	Sex specificity	admix 30000	admix 150000
3036277	Body height	393945	77584	66709	8982	211759	782	3839	Both	TRUE	TRUE
3025315	Body weight	392607	77389	66675	8958	210797	773	3823	Both	TRUE	TRUE
3012888	Diastolic blood pressure	379190	76981	68912	8633	196807	763	3648	Both	TRUE	TRUE
3004249	Systolic blood pressure	379185	76975	68912	8632	196808	763	3648	Both	TRUE	TRUE
3027018	Heart rate	378925	76981	68901	8631	196566	763	3648	Both	TRUE	TRUE
40759207	Adult Waist Circumference Protocol	332594	71275	57579	7486	172312	660	3315	Both	TRUE	TRUE
40765148	PhenX - hip circumference protocol 020801	332385	71149	57557	7484	172257	660	3319	Both	TRUE	TRUE
3038553	Body mass index (BMI) [Ratio]	302560	60502	48633	6222	165098	616	2698	Both	TRUE	FALSE
903115	Computed diastolic blood pressure, mean of 2nd and 3rd measures	299436	60372	50389	5855	161197	606	2589	Both	TRUE	TRUE
903118	Computed systolic blood pressure, mean of 2nd and 3rd measures	299424	60366	50388	5854	161195	606	2589	Both	TRUE	TRUE
903126	Computed heart rate, mean of 2nd and 3rd measures	299409	60392	50380	5855	161162	606	2588	Both	TRUE	TRUE
903135	Computed waist circumference, mean of closest two measures	266168	55908	41998	5304	144041	534	2413	Both	TRUE	FALSE
903136	Computed hip circumference, mean of closest two measures	266012	55807	41984	5303	144000	534	2417	Both	TRUE	FALSE
3000963	Hemoglobin [Mass/volume] in Blood	144510	25097	15717	2497	89894	330	1304	Both	TRUE	FALSE
3014576	Chloride [Moles/volume] in Serum or Plasma	142987	25333	16823	2803	87229	350	1337	Both	TRUE	FALSE
3019550	Sodium [Moles/volume] in Serum or Plasma	142729	25152	16834	2812	87110	348	1338	Both	TRUE	FALSE
3023103	Potassium [Moles/volume] in Serum or Plasma	141956	25363	16685	2770	86417	347	1313	Both	TRUE	FALSE
3004501	Glucose [Mass/volume] in Serum or Plasma	141848	24414	16706	2779	87141	344	1327	Both	TRUE	FALSE
3006906	Calcium [Mass/volume] in Serum or Plasma	141442	24604	16793	2773	86524	342	1316	Both	TRUE	FALSE
3013682	Urea nitrogen [Mass/volume] in Serum or Plasma	141326	24364	16785	2768	86633	344	1318	Both	TRUE	FALSE
3016723	Creatinine [Mass/volume] in Serum or Plasma	138578	24082	16319	2650	85007	334	1283	Both	TRUE	FALSE
3023599	MCV [Entitic volume] by Automated count	135234	25029	15212	2395	81755	321	1252	Both	TRUE	FALSE
3019897	Erythrocyte distribution width [Ratio] by Automated count	133120	24385	17498	2571	77758	341	1269	Both	TRUE	FALSE
3009744	MCHC [Mass/volume] by Automated count	127235	24481	16442	2554	73650	306	1212	Both	TRUE	FALSE
3024128	Bilirubin.total [Mass/volume] in Serum or Plasma	126720	21990	14981	2291	77335	296	1183	Both	TRUE	FALSE
3023314	Hematocrit [Volume Fraction] of Blood by Automated count	126550	22838	14847	2367	76308	276	1192	Both	TRUE	FALSE
3012030	MCH [Entitic mass] by Automated count	126011	21366	15572	2666	76241	321	1242	Both	TRUE	FALSE
3020630	Protein [Mass/volume] in Serum or Plasma	122493	23085	14722	2318	73370	270	1126	Both	TRUE	FALSE
3015632	Carbon dioxide, total [Moles/volume] in Serum or Plasma	120835	21079	14653	2535	72861	308	1189	Both	TRUE	FALSE
3020416	Erythrocytes [#/volume] in Blood by Automated count	118670	20726	14704	2413	71172	310	1145	Both	TRUE	FALSE
3024561	Albumin [Mass/volume] in Serum or Plasma	116301	17567	14198	2392	72995	263	1121	Both	TRUE	FALSE
3027114	Cholesterol [Mass/volume] in Serum or Plasma	115201	19689	13447	2254	71015	267	1179	Both	TRUE	FALSE
3007070	Cholesterol in HDL [Mass/volume] in Serum or Plasma	114194	19574	13247	2242	70433	264	1164	Both	TRUE	FALSE
3022192	Triglyceride [Mass/volume] in Serum or Plasma	113461	19103	13150	2240	70366	266	1158	Both	TRUE	FALSE
3000905	Leukocytes [#/volume] in Blood by Automated count	112747	22274	11704	1960	67721	276	1065	Both	TRUE	FALSE
3024929	Platelets [#/volume] in Blood by Automated count	110072	20975	10024	1912	69042	264	1041	Both	TRUE	FALSE
3035995	Alkaline phosphatase [Enzymatic activity/volume] in Serum or Plasma	97137	18629	13902	2038	54672	264	955	Both	TRUE	FALSE
3037511	Lymphocytes/100 leukocytes in Blood by Automated count	96387	16229	11470	1991	58735	219	985	Both	TRUE	FALSE
3013721	Aspartate aminotransferase [Enzymatic activity/volume] in Serum or Plasma	95700	18340	13821	2059	53637	251	941	Both	TRUE	FALSE
3008342	Neutrophils/100 leukocytes in Blood by Automated count	95159	15299	11337	2041	58514	219	978	Both	TRUE	FALSE
3013869	Basophils/100 leukocytes in Blood by Automated count	94149	18336	10570	1659	55822	206	907	Both	TRUE	FALSE
3011948	Monocytes/100 leukocytes in Blood by Automated count	93309	17190	9721	1660	56903	224	933	Both	FALSE	FALSE
3010457	Eosinophils/100 leukocytes in Blood by Automated count	89989	15821	9197	1623	55922	0	898	Both	FALSE	FALSE
3020891	Body temperature	88714	17653	6761	1311	56428	0	911	Both	FALSE	FALSE
3043111	Platelet mean volume [Entitic volume] in Blood by Automated count	87902	17803	10168	1853	51456	0	785	Both	TRUE	FALSE
3024171	Respiratory rate	87513	15918	13478	2080	48463	239	916	Both	TRUE	FALSE
3006923	Alanine aminotransferase [Enzymatic activity/volume] in Serum or Plasma	85084	16353	13306	1921	46143	237	900	Both	TRUE	FALSE
3028288	Cholesterol in LDL [Mass/volume] in Serum or Plasma by calculation	77463	14235	6898	1419	48780	0	774	Both	FALSE	FALSE
3004327	Lymphocytes [#/volume] in Blood by Automated count	72873	14498	8496	1405	42768	0	709	Both	FALSE	FALSE
3013762	Body weight Measured	70439	11357	3629	808	49837	0	586	Both	FALSE	FALSE
3028615	Eosinophils [#/volume] in Blood by Automated count	69966	13139	8137	1386	42239	0	681	Both	FALSE	FALSE
3004410	Hemoglobin A1c/Hemoglobin.total in Blood	69642	15466	7583	1207	39551	0	727	Both	FALSE	FALSE
3045716	Anion gap in Serum or Plasma	67541	8920	5874	1146	47578	0	486	Both	FALSE	FALSE
3033575	Monocytes [#/volume] in Blood by Automated count	67486	14430	6173	1011	40686	0	636	Both	FALSE	FALSE
3013429	Basophils [#/volume] in Blood by Automated count	67143	13618	8101	1372	38904	0	675	Both	FALSE	FALSE
3013650	Neutrophils [#/volume] in Blood by Automated count	64785	12858	6111	990	39719	0	607	Both	FALSE	FALSE
3044491	Cholesterol non HDL [Mass/volume] in Serum or Plasma	62005	5916	5999	1335	44948	0	576	Both	FALSE	FALSE
3000593	Cobalamin (Vitamin B12) [Mass/volume] in Serum or Plasma	53513	9491	5739	760	33261	0	539	Both	FALSE	FALSE
3027597	Bilirubin.direct [Mass/volume] in Serum or Plasma	53053	10562	6298	832	30970	0	416	Both	FALSE	FALSE
40762499	Oxygen saturation in Arterial blood by Pulse oximetry	50066	7601	7012	1434	29818	0	481	Both	FALSE	FALSE
3020149	25-hydroxyvitamin D3 [Mass/volume] in Serum or Plasma	49116	9054	6646	1036	28034	0	599	Both	FALSE	FALSE
3009542	Hematocrit [Volume Fraction] of Blood	47468	9245	6866	819	27060	0	331	Both	FALSE	FALSE
3022096	Basophils/100 leukocytes in Blood	45830	6551	4418	779	31309	0	311	Both	FALSE	FALSE
3009201	Thyrotropin [Units/volume] in Serum or Plasma	45637	5553	3726	653	32899	0	365	Both	FALSE	FALSE
3034426	Prothrombin time (PT)	45577	8641	5310	697	27452	0	279	Both	FALSE	FALSE
3008598	Thyroxine (T4) free [Mass/volume] in Serum or Plasma	44232	7309	4974	852	27490	0	487	Both	FALSE	FALSE
3006504	Eosinophils/100 leukocytes in Blood	42765	4991	4895	764	29278	0	264	Both	FALSE	FALSE
3019069	Monocytes/100 leukocytes in Blood	42239	5144	4471	761	29293	0	268	Both	FALSE	FALSE
3001420	Magnesium [Mass/volume] in Serum or Plasma	41111	9092	3590	524	24772	0	259	Both	FALSE	FALSE
3001122	Ferritin [Mass/volume] in Serum or Plasma	40525	7679	5064	684	24280	0	419	Both	FALSE	FALSE
3005131	Glucose mean value [Mass/volume] in Blood Estimated from glycated hemoglobin	40036	7684	2894	713	25743	0	481	Both	FALSE	FALSE
3011904	Phosphate [Mass/volume] in Serum or Plasma	39782	7908	4054	519	24485	0	241	Both	FALSE	FALSE
sedentary_minutes	Total minutes the user was sedentary	39782	3402	3985	1307	27717	0	567	Both	FALSE	FALSE
steps	Total steps taken for the day	39780	3402	3985	1307	27717	0	567	Both	FALSE	FALSE
activity_calories	The number of calories burned for the day during periods the user was active above sedentary level. This includes both activity burned calories and BMR	39780	3402	3984	1307	27716	0	567	Both	FALSE	FALSE
calories_out	Total calories burned for the day	39780	3402	3984	1307	27716	0	567	Both	FALSE	FALSE
marginal_calories	Total marginal estimated calories burned for the day	39778	3402	3983	1307	27717	0	567	Both	FALSE	FALSE
lightly_active_minutes	Total minutes the user was lightly active	39757	3402	3983	1307	27715	0	567	Both	FALSE	FALSE
fairly_active_minutes	Total minutes the user was fairly/moderately active	39746	3399	3981	1307	27700	0	566	Both	FALSE	FALSE
3024386	Platelet mean volume [Entitic volume] in Blood by Rees-Ecker	39655	3856	5100	772	26509	0	442	Both	FALSE	FALSE
3000330	Specific gravity of Urine by Test strip	38861	3507	2771	472	29274	0	233	Both	FALSE	FALSE
3016293	Bicarbonate [Moles/volume] in Serum or Plasma	38820	8584	2663	257	24430	0	258	Both	FALSE	FALSE
calories_bmr	Total BMR calories burned for the day	38820	3357	3917	1288	26997	0	560	Both	FALSE	FALSE
minute_asleep	Total number of minutes the user was asleep	38819	3279	3843	1266	27134	0	548	Both	FALSE	FALSE
minute_awake	The total number of minutes the user was awake	38737	3279	3843	1266	27134	0	548	Both	FALSE	FALSE
minute_in_bed	Total number of minutes the user was in bed	38320	3279	3843	1266	27133	0	548	Both	FALSE	FALSE
3002400	Iron [Mass/volume] in Serum or Plasma	38202	8157	4073	621	22792	0	394	Both	FALSE	FALSE
3020509	Albumin/Globulin [Mass Ratio] in Serum or Plasma	37853	7062	3702	493	23698	0	368	Both	FALSE	FALSE
minute_restless	The total number of minutes the user was restless	37581	3203	3661	1215	26595	0	529	Both	FALSE	FALSE
3028437	Cholesterol in LDL [Mass/volume] in Serum or Plasma	37158	5812	2084	503	25892	0	313	Both	FALSE	FALSE
3027970	Globulin [Mass/volume] in Serum by calculation	36782	6842	4448	720	22052	0	403	Both	FALSE	FALSE
3017250	Creatinine [Mass/volume] in Urine	36597	9462	4364	522	19658	0	298	Both	FALSE	FALSE
minute_deep	The total number of minutes the user was in deep sleep stage	36597	3105	3636	1188	25583	0	501	Both	FALSE	FALSE
minute_light	The total number of minutes the user was in light sleep stage	36597	3105	3636	1188	25583	0	501	Both	FALSE	FALSE
minute_rem	The total number of minutes the user was in rem (rapid eye movement) sleep stage	36596	3105	3636	1188	25583	0	501	Both	FALSE	FALSE
minute_wake	The total number of minutes the user was in wake stage	36498	3105	3636	1187	25583	0	501	Both	FALSE	FALSE
3021044	Iron binding capacity [Mass/volume] in Serum or Plasma	36364	7784	3711	551	21509	0	366	Both	FALSE	FALSE
3022217	INR in Platelet poor plasma by Coagulation assay	35863	5827	2856	370	24741	0	0	Both	FALSE	FALSE
3022621	pH of Urine by Test strip	35538	5792	3445	391	23761	0	0	Both	FALSE	FALSE
3002030	Lymphocytes/100 leukocytes in Blood	35467	3948	3030	367	25678	0	0	Both	FALSE	FALSE
very_active_minutes	Total minutes the user was very active	34939	3070	3584	1183	24108	0	519	Both	FALSE	FALSE
3000185	Iron saturation [Mass Fraction] in Serum or Plasma	34740	6983	3209	601	21253	0	381	Both	FALSE	FALSE
3018010	Neutrophils/100 leukocytes in Blood	32560	5269	2910	345	21553	0	203	Both	FALSE	FALSE
3005673	Hemoglobin A1c/Hemoglobin.total in Blood by HPLC	31182	5767	5594	771	16326	0	328	Both	FALSE	FALSE
3007461	Platelets [#/volume] in Blood	30829	4937	6855	717	15702	0	206	Both	FALSE	FALSE
3018677	aPTT in Platelet poor plasma by Coagulation assay	30666	7017	3776	531	16954	0	0	Both	FALSE	FALSE
3001604	Monocytes [#/volume] in Blood	30246	3221	3252	607	21169	0	0	Both	FALSE	FALSE
3011163	Cholesterol.total/Cholesterol in HDL [Mass Ratio] in Serum or Plasma	29999	1796	3223	761	22115	0	274	Both	FALSE	FALSE
40765040	25-Hydroxyvitamin D3+25-Hydroxyvitamin D2 [Mass/volume] in Serum or Plasma	29328	2907	1741	380	22363	0	234	Both	FALSE	FALSE
3021391	Anion gap 3 in Serum or Plasma	29321	6950	2959	413	16728	0	219	Both	FALSE	FALSE
42869452	Immature granulocytes/100 leukocytes in Blood by Automated count	29265	3162	2621	539	20636	0	222	Both	FALSE	FALSE
3017732	Neutrophils [#/volume] in Blood	28849	2960	3368	621	19302	0	221	Both	FALSE	FALSE
3006315	Basophils [#/volume] in Blood	28101	3775	1294	282	21045	0	0	Both	FALSE	FALSE
3035583	Leukocytes [#/area] in Urine sediment by Microscopy high power field	27865	5132	3803	559	16599	0	267	Both	FALSE	FALSE
3034703	Diastolic blood pressure--sitting	26326	2949	305	290	21485	0	243	Both	FALSE	FALSE
3018586	Systolic blood pressure--sitting	26324	2952	306	290	21478	0	244	Both	FALSE	FALSE
3036987	Folate [Mass/volume] in Serum or Plasma	26302	5420	3002	332	15458	0	202	Both	FALSE	FALSE
3019198	Lymphocytes [#/volume] in Blood	26021	3442	1134	278	19331	0	0	Both	FALSE	FALSE
3013115	Eosinophils [#/volume] in Blood	25644	4580	1220	274	17709	0	0	Both	FALSE	FALSE
3037556	Urate [Mass/volume] in Serum or Plasma	25539	4255	2351	409	16611	0	0	Both	FALSE	FALSE
3040168	Immature granulocytes [#/volume] in Blood	25170	4214	4323	608	13757	0	312	Both	FALSE	FALSE
3033543	Specific gravity of Urine	24335	5918	2084	0	15087	0	0	Both	FALSE	FALSE
3035124	Erythrocytes [#/area] in Urine sediment by Microscopy high power field	23764	4937	3042	455	12653	0	237	Both	FALSE	FALSE
3001008	Epithelial cells.squamous [#/area] in Urine sediment by Microscopy high power field	23119	5500	2841	340	12313	0	0	Both	FALSE	FALSE
3013603	Prostate specific Ag [Mass/volume] in Serum or Plasma	22548	2921	1652	279	15880	0	211	Male specific	FALSE	FALSE
emorecog_accuracy___raw	Proportion correct responses in the emotional recognition task	22547	949	1238	432	18236	0	0	Both	FALSE	FALSE
emorecog_accuracy___res	Proportion correct responses in the emotional recognition task adjusted for the device type, the size of screen	22311	949	1238	432	18236	0	0	Both	FALSE	FALSE
emorecog_angry_accuracy___raw	Proportion correct responses for angry images in the emotional recognition task	22311	949	1238	432	18236	0	0	Both	FALSE	FALSE
emorecog_angry_accuracy___res	Proportion correct responses for angry images in the emotional recognition task adjusted for the device type, the size of screen	22311	949	1238	432	18236	0	0	Both	FALSE	FALSE
emorecog_fearful_accuracy___raw	Proportion correct responses for fearful images in the emotional recognition task	22311	949	1238	432	18236	0	0	Both	FALSE	FALSE
emorecog_fearful_accuracy___res	Proportion correct responses for fearful images in the emotional recognition task adjusted for the device type, the size of screen	22311	949	1238	432	18236	0	0	Both	FALSE	FALSE
emorecog_happy_accuracy___raw	Proportion correct responses for happy images in the emotional recognition task	22311	949	1238	432	18236	0	0	Both	FALSE	FALSE
emorecog_sad_accuracy___raw	Proportion correct responses for sad images in the emotional recognition task	22311	949	1238	432	18236	0	0	Both	FALSE	FALSE
emorecog_sad_accuracy___res	Proportion correct responses for sad images in the emotional recognition task adjusted for the device type, the size of screen	22311	949	1238	432	18236	0	0	Both	FALSE	FALSE
emorecog_score___raw	Number of correct responses in the emotional recognition task	22311	949	1238	432	18236	0	0	Both	FALSE	FALSE
emorecog_score___res	Number of correct responses in the emotional recognition task adjusted for the device type, the size of screen	22311	949	1238	432	18236	0	0	Both	FALSE	FALSE
emorecog_sd_rtc___raw	Standard deviation of reaction times of correct responses (ms) in the emotional recognition task	22311	949	1238	432	18236	0	0	Both	FALSE	FALSE
emorecog_sd_rtc___res	Standard deviation of reaction times of correct responses (ms) in the emotional recognition task adjusted for the device type, the size of screen	22311	949	1238	432	18236	0	0	Both	FALSE	FALSE
emorecog_median_rtc___raw	Median reaction time of correct responses (ms) in the emotional recognition task	22311	949	1238	432	18235	0	0	Both	FALSE	FALSE
emorecog_median_rtc___res	Median reaction time of correct responses (ms) in the emotional recognition task adjusted for the device type, the size of screen	22310	949	1238	432	18232	0	0	Both	FALSE	FALSE
emorecog_happy_accuracy___res	Proportion correct responses for happy images in the emotional recognition task adjusted for the device type, the size of screen	22307	949	1237	432	18228	0	0	Both	FALSE	FALSE
3013707	Erythrocyte sedimentation rate by Westergren method	22300	3703	2720	360	13072	0	226	Both	FALSE	FALSE
3001123	Platelet mean volume [Entitic volume] in Blood	22266	2708	3349	223	13677	0	0	Both	FALSE	FALSE
3019170	Thyrotropin [Units/volume] in Serum or Plasma by Detection limit <= 0.005 mIU/L	22027	3734	4539	864	10432	0	385	Both	FALSE	FALSE
40771922	Glomerular filtration rate/1.73 sq M.predicted [Volume Rate/Area] in Serum, Plasma or Blood	20415	1005	1784	348	15658	0	0	Both	FALSE	FALSE
3007164	IgA [Mass/volume] in Serum or Plasma	19807	2420	1751	263	13766	0	0	Both	FALSE	FALSE
3029305	pH of Urine by Automated test strip	19509	2892	1839	338	13071	0	0	Both	FALSE	FALSE
3051825	Creatinine [Mass/volume] in Blood	19265	3874	1220	311	12455	0	0	Both	FALSE	FALSE
40762636	Body mass index (BMI) [Percentile]	19239	846	1780	359	14688	0	0	Both	FALSE	FALSE
3024731	MCV [Entitic volume]	19213	1023	3880	543	12211	0	0	Both	FALSE	FALSE
3007359	Bilirubin.indirect [Mass/volume] in Serum or Plasma	18980	3662	2760	338	10684	0	0	Both	FALSE	FALSE
3000067	Parathyrin.intact [Mass/volume] in Serum or Plasma	18962	3487	2013	267	11528	0	0	Both	FALSE	FALSE
3015183	Erythrocyte sedimentation rate	18789	3134	1046	0	13067	0	0	Both	FALSE	FALSE
delaydiscounting_lnk___raw	Natual log of the average of the final discounting factors computed for each delay time in the delay discounting task	18535	763	970	341	14988	0	0	Both	FALSE	FALSE
delaydiscounting_lnk___res	Natual log of the average of the final discounting factors computed for each delay time in the delay discounting task adjusted for the device type, the size of screen	18268	763	970	341	14988	0	0	Both	FALSE	FALSE
gradcpt_crit___raw	The extent to which a participant is biased to make a response (positive values) or withhold their response (negative values) in the GradCPT	18268	748	990	336	14988	0	0	Both	FALSE	FALSE
gradcpt_crit___res	The extent to which a participant is biased to make a response (positive values) or withhold their response (negative values) in the GradCPT adjusted for the device type, the size of screen	18268	748	990	336	14988	0	0	Both	FALSE	FALSE
gradcpt_cv_rtc___raw	Standard deviation of reaction time divided by mean reaction time in the GradCPT	18268	748	990	336	14988	0	0	Both	FALSE	FALSE
gradcpt_cv_rtc___res	Standard deviation of reaction time divided by mean reaction time in the GradCPT adjusted for the device type, the size of screen	18268	748	990	336	14988	0	0	Both	FALSE	FALSE
gradcpt_dprime___raw	Sensitivity at discriminating go trials from no-go trials in the GradCPT	18268	748	990	336	14988	0	0	Both	FALSE	FALSE
gradcpt_dprime___res	Sensitivity at discriminating go trials from no-go trials in the GradCPT adjusted for the device type, the size of screen	18268	748	990	336	14988	0	0	Both	FALSE	FALSE
gradcpt_mean_rtc___raw	Arithmetic mean of reaction times of correct responses to go test trials (ms) in the GradCPT	18268	748	990	336	14988	0	0	Both	FALSE	FALSE
gradcpt_mean_rtc___res	Arithmetic mean of reaction times of correct responses to go test trials (ms) in the GradCPT adjusted for the device type, the size of screen	18260	748	990	336	14988	0	0	Both	FALSE	FALSE
46236952	Glomerular filtration rate/1.73 sq M.predicted [Volume Rate/Area] in Serum, Plasma or Blood by Creatinine-based formula (MDRD)	18260	2208	3822	334	10397	0	0	Both	FALSE	FALSE
40763912	Albumin [Mass/volume] in Serum or Plasma by Bromocresol green (BCG) dye binding method	18148	5461	754	207	10176	0	0	Both	FALSE	FALSE
flanker_accuracy_interference___raw	Accuracy reduction due to flanker interference, computed as the difference between (1) congruent trial accuracy and (2) incongruent trial accuracy in the Flanker task	17566	730	931	345	14402	0	0	Both	FALSE	FALSE
flanker_median_rt_interference___raw	Reaction time slowing due to flanker interference, computed as the difference between (1) incongruent trial median reaction time and (2) congruent trial median reaction time in the Flanker task	17566	730	931	345	14402	0	0	Both	FALSE	FALSE
flanker_median_rt_interference___res	Reaction time slowing due to flanker interference, computed as the difference between (1) incongruent trial median reaction time and (2) congruent trial median reaction time in the Flanker task adjusted for the device type, the size of screen	17566	730	931	345	14402	0	0	Both	FALSE	FALSE
flanker_rcs_interference___raw	Rate correct score reduction due to flanker interference, computed as the difference between (1) congruent trial rate correct score and (2) incongruent rate correct score in the Flanker task	17566	730	931	345	14402	0	0	Both	FALSE	FALSE
flanker_rcs_interference___res	Rate correct score reduction due to flanker interference, computed as the difference between (1) congruent trial rate correct score and (2) incongruent rate correct score in the Flanker task adjusted for the device type, the size of screen	17564	730	931	344	14401	0	0	Both	FALSE	FALSE
3021886	Globulin [Mass/volume] in Serum	17481	4069	3681	553	7789	0	293	Both	FALSE	FALSE
3018311	Urea nitrogen/Creatinine [Mass Ratio] in Serum or Plasma	17373	2611	228	0	13519	0	0	Both	FALSE	FALSE
flanker_accuracy_interference___res	Accuracy reduction due to flanker interference, computed as the difference between (1) congruent trial accuracy and (2) incongruent trial accuracy in the Flanker task adjusted for the device type, the size of screen	17101	723	919	343	14248	0	0	Both	FALSE	FALSE
40764999	Glomerular filtration rate/1.73 sq M.predicted [Volume Rate/Area] in Serum, Plasma or Blood by Creatinine-based formula (CKD-EPI)	17010	2575	350	0	13183	0	0	Both	FALSE	FALSE
3007220	Creatine kinase [Enzymatic activity/volume] in Serum or Plasma	17006	2608	1493	218	10861	0	0	Both	FALSE	FALSE
3000483	Glucose [Mass/volume] in Blood	16350	4265	1153	0	9655	0	0	Both	FALSE	FALSE
3005424	Body surface area	16174	2080	2968	0	9597	0	0	Both	FALSE	FALSE
3020460	C reactive protein [Mass/volume] in Serum or Plasma	15493	2007	1217	0	11210	0	0	Both	FALSE	FALSE
3004905	Lipase [Enzymatic activity/volume] in Serum or Plasma	15411	2335	2224	238	9504	0	0	Both	FALSE	FALSE
3017354	Segmented neutrophils/100 leukocytes in Blood	15338	2199	614	0	11211	0	0	Both	FALSE	FALSE
1616927	LACE index score LACE index	15263	386	5915	934	6784	0	0	Both	FALSE	FALSE
3005719	IgG [Mass/volume] in Serum or Plasma	15233	2150	1493	220	10128	0	0	Both	FALSE	FALSE
3007352	Cholesterol in VLDL [Mass/volume] in Serum or Plasma	15148	1727	3405	483	8331	0	0	Both	FALSE	FALSE
3015736	pH of Urine	14870	1911	1210	0	10558	0	0	Both	FALSE	FALSE
3010813	Leukocytes [#/volume] in Blood	14677	1098	433	0	12078	0	0	Both	FALSE	FALSE
3000034	Microalbumin [Mass/volume] in Urine	14612	3883	1611	0	7939	0	0	Both	FALSE	FALSE
3050479	Immature granulocytes/100 leukocytes in Blood	14199	3504	3291	408	5867	0	208	Both	FALSE	FALSE
3013466	aPTT in Blood by Coagulation assay	13926	1435	1037	0	10264	0	0	Both	FALSE	FALSE
3028026	IgM [Mass/volume] in Serum or Plasma	13738	2030	1317	0	9191	0	0	Both	FALSE	FALSE
3005897	Protein [Mass/volume] in Urine by Test strip	13603	2288	1022	0	9057	0	0	Both	FALSE	FALSE
3009596	Cholesterol in VLDL [Mass/volume] in Serum or Plasma by calculation	13540	3743	1513	259	6575	0	0	Both	FALSE	FALSE
3026361	Erythrocytes [#/volume] in Blood	13298	656	239	0	11103	0	0	Both	FALSE	FALSE
3022509	Hyaline casts [#/area] in Urine sediment by Microscopy low power field	12568	3135	1794	0	6981	0	0	Both	FALSE	FALSE
3037110	Fasting glucose [Mass/volume] in Serum or Plasma	12531	1566	1159	209	8679	0	0	Both	FALSE	FALSE
3011960	Natriuretic peptide B [Mass/volume] in Serum or Plasma	12523	3544	835	0	7188	0	0	Both	FALSE	FALSE
4108289	Non-invasive mean arterial pressure	12423	1268	2951	605	6591	0	0	Both	FALSE	FALSE
3008893	Testosterone [Mass/volume] in Serum or Plasma	12394	1603	1432	0	8137	0	0	Both	FALSE	FALSE
3047107	Calcium [Mass/volume] corrected for albumin in Serum or Plasma	12329	5871	204	0	5094	0	0	Both	FALSE	FALSE
4141684	Delivered oxygen flow rate	12301	1259	2345	615	6943	0	0	Both	FALSE	FALSE
3009966	Cholesterol in LDL [Mass/volume] in Serum or Plasma by Direct assay	12300	2599	1089	0	7451	0	0	Both	FALSE	FALSE
3023465	Gamma globulin [Mass/volume] in Serum or Plasma by Electrophoresis	12217	2173	921	0	7981	0	0	Both	FALSE	FALSE
3005229	Alpha 2 globulin [Mass/volume] in Serum or Plasma by Electrophoresis	12189	2108	923	0	8020	0	0	Both	FALSE	FALSE
3046900	Leukocytes [#/volume] corrected for nucleated erythrocytes in Blood by Automated count	12151	359	3587	546	6558	0	0	Both	FALSE	FALSE
3016991	Thyroxine (T4) [Mass/volume] in Serum or Plasma	12042	1820	1357	0	7861	0	0	Both	FALSE	FALSE
3015322	Alpha 1 globulin [Mass/volume] in Serum or Plasma by Electrophoresis	11919	2107	923	0	7984	0	0	Both	FALSE	FALSE
3016502	Oxygen saturation in Arterial blood	11704	3633	2937	0	3828	0	0	Both	FALSE	FALSE
3003338	MCHC [Mass/volume]	10883	1212	200	0	8933	0	0	Both	FALSE	FALSE
3035941	MCH [Entitic mass]	10856	1182	200	0	8920	0	0	Both	FALSE	FALSE
3005456	Potassium [Moles/volume] in Blood	10841	2897	892	0	6328	0	0	Both	FALSE	FALSE
3002385	Erythrocyte distribution width [Ratio]	10809	912	0	0	9034	0	0	Both	FALSE	FALSE
3004722	Prolactin [Mass/volume] in Serum or Plasma	10630	1596	1770	238	6219	0	0	Both	FALSE	FALSE
3037121	Protein [Mass/volume] in Urine	10627	2977	1433	0	5210	0	0	Both	FALSE	FALSE
3028286	Albumin [Mass/volume] in Serum or Plasma by Electrophoresis	10586	1708	859	0	7022	0	0	Both	FALSE	FALSE
3000285	Sodium [Moles/volume] in Blood	10451	2257	688	0	6518	0	0	Both	FALSE	FALSE
3038058	Lymphocytes/100 leukocytes in Blood by Manual count	10443	1379	1407	308	6220	0	0	Both	FALSE	FALSE
3009797	Basophils/100 leukocytes in Blood by Manual count	10253	1848	1435	318	5674	0	0	Both	FALSE	FALSE
3010156	C reactive protein [Mass/volume] in Serum or Plasma by High sensitivity method	10252	1326	894	0	7039	0	0	Both	FALSE	FALSE
4353938	End tidal carbon dioxide concentration	10167	399	2122	570	6148	0	0	Both	FALSE	FALSE
3014094	Carbon dioxide, total [Moles/volume] in Blood	10131	1862	692	0	6656	0	0	Both	FALSE	FALSE
3016520	Beta globulin [Mass/volume] in Serum or Plasma by Electrophoresis	10032	1842	756	0	6524	0	0	Both	FALSE	FALSE
3027361	Cholecalciferol (Vit D3) [Mass/volume] in Serum or Plasma	9762	978	624	0	7374	0	0	Both	FALSE	FALSE
3052023	Hepatitis C virus Ab Signal/Cutoff in Serum or Plasma by Immunoassay	9708	1414	378	0	7120	0	0	Both	FALSE	FALSE
3023540	Body height Measured	9463	2651	2653	0	3522	0	0	Both	FALSE	FALSE
3006322	Oral temperature	9420	823	269	0	7596	0	0	Both	FALSE	FALSE
3027388	Alanine aminotransferase [Enzymatic activity/volume] in Serum or Plasma by No addition of P-5'-P	9223	1125	570	0	6941	0	0	Both	FALSE	FALSE
44804610	PHQ-9 - Patient health questionnaire 9	9063	516	1152	288	6287	0	0	Both	FALSE	FALSE
3029991	Specific gravity of Urine by Refractometry automated	9044	2085	1986	319	3808	0	0	Both	FALSE	FALSE
3053283	Glomerular filtration rate/1.73 sq M.predicted among blacks [Volume Rate/Area] in Serum, Plasma or Blood by Creatinine-based formula (MDRD)	8914	2066	2689	0	3352	0	0	Both	FALSE	FALSE
3021119	Calcium.ionized [Moles/volume] in Blood	8892	1795	463	0	5840	0	0	Both	FALSE	FALSE
3027598	Mean blood pressure	8881	2694	0	0	5376	0	0	Both	FALSE	FALSE
3007591	Band form neutrophils/100 leukocytes in Blood by Manual count	8711	1405	918	0	5691	0	0	Both	FALSE	FALSE
3001376	Heart rate by Pulse oximetry	8695	1794	1285	479	4010	0	255	Both	FALSE	FALSE
3034962	Glucose [Mass/volume] in Capillary blood by Glucometer	8590	2991	1920	0	2879	0	0	Both	FALSE	FALSE
36306178	Glomerular filtration rate/1.73 sq M.predicted among blacks [Volume Rate/Area] in Serum, Plasma or Blood by Creatinine-based formula (CKD-EPI)	8501	1131	270	0	6380	0	0	Both	FALSE	FALSE
3015956	Eosinophils/100 leukocytes in Blood by Manual count	8295	1294	1751	234	4153	0	0	Both	FALSE	FALSE
3017766	Complement C4 [Mass/volume] in Serum or Plasma	8268	1689	1002	0	4716	0	0	Both	FALSE	FALSE
3018572	Chloride [Moles/volume] in Blood	8036	2300	628	0	4376	0	0	Both	FALSE	FALSE
3019762	Thyrotropin [Units/volume] in Serum or Plasma by Detection limit <= 0.05 mIU/L	7897	1708	0	0	5546	0	0	Both	FALSE	FALSE
3004119	Hemoglobin [Mass/volume] in Venous blood	7891	447	3732	492	2563	0	0	Both	FALSE	FALSE
3052261	Cholesterol in VLDL 3 [Mass/volume] in Serum or Plasma	7883	1604	0	0	5543	0	0	Both	FALSE	FALSE
3000620	Complement C3 [Mass/volume] in Serum or Plasma	7858	1610	949	0	4505	0	0	Both	FALSE	FALSE
3051014	Leukocytes [#/area] in Urine sediment by Automated count	7855	737	1509	0	4777	0	0	Both	FALSE	FALSE
4353936	Inspired oxygen concentration	7842	295	1722	391	4570	0	0	Both	FALSE	FALSE
1619025	Glomerular filtration rate/1.73 sq M.predicted [Volume Rate/Area] in Serum, Plasma or Blood by Creatinine-based formula (CKD-EPI 2021)	7781	1194	1345	0	4428	0	0	Both	FALSE	FALSE
3022407	Monocytes/100 leukocytes in Blood by Manual count	7745	1141	1243	222	4276	0	0	Both	FALSE	FALSE
3004789	Transferrin [Mass/volume] in Serum or Plasma	7665	1678	835	0	4360	0	0	Both	FALSE	FALSE
3032445	Ideal body weight	7653	3684	0	0	3158	0	0	Both	FALSE	FALSE
3005168	Iron binding capacity.unsaturated [Mass/volume] in Serum or Plasma	7456	1551	1377	0	3877	0	0	Both	FALSE	FALSE
3016771	Amylase [Enzymatic activity/volume] in Serum or Plasma	7407	958	750	0	5055	0	0	Both	FALSE	FALSE
3047181	Lactate [Moles/volume] in Blood	7374	1439	208	0	5094	0	0	Both	FALSE	FALSE
3025809	Q-T interval	7260	1678	1158	0	3844	0	0	Both	FALSE	FALSE
3016436	Lactate dehydrogenase [Enzymatic activity/volume] in Serum or Plasma	7245	542	691	0	5408	0	0	Both	FALSE	FALSE
3017501	Neutrophils [#/volume] in Blood by Manual count	7226	540	685	0	5348	0	0	Both	FALSE	FALSE
3015182	Erythrocyte distribution width [Entitic volume] by Automated count	7192	1043	0	0	5486	0	0	Both	FALSE	FALSE
3025285	Estradiol (E2) [Mass/volume] in Serum or Plasma	7138	872	1064	0	4523	0	0	Both	FALSE	FALSE
3037234	Variant lymphocytes/100 leukocytes in Blood by Manual count	7128	588	805	0	5047	0	0	Both	FALSE	FALSE
36303797	Glomerular filtration rate/1.73 sq M.predicted among non-blacks [Volume Rate/Area] in Serum, Plasma or Blood by Creatinine-based formula (CKD-EPI)	7099	745	0	0	5654	0	0	Both	FALSE	FALSE
3049187	Glomerular filtration rate/1.73 sq M.predicted among non-blacks [Volume Rate/Area] in Serum, Plasma or Blood by Creatinine-based formula (MDRD)	7082	1950	1293	0	3131	0	0	Both	FALSE	FALSE
3004809	Band form neutrophils/100 leukocytes in Blood	7067	486	297	0	5576	0	0	Both	FALSE	FALSE
3010340	Triiodothyronine (T3) [Mass/volume] in Serum or Plasma	7027	1130	868	0	4322	0	0	Both	FALSE	FALSE
3007794	P-R Interval	6904	1476	1104	0	3738	0	0	Both	FALSE	FALSE
3001494	Erythrocytes [#/volume] in Urine sediment by Microscopy high power field	6827	522	663	0	5110	0	0	Both	FALSE	FALSE
3034739	Osmolality of Serum or Plasma by calculation	6815	1641	288	0	4360	0	0	Both	FALSE	FALSE
3026910	Gamma glutamyl transferase [Enzymatic activity/volume] in Serum or Plasma	6759	861	691	0	4728	0	0	Both	FALSE	FALSE
3026925	Triiodothyronine (T3) Free [Mass/volume] in Serum or Plasma	6711	918	549	0	4690	0	0	Both	FALSE	FALSE
40763913	Albumin [Mass/volume] in Serum or Plasma by Bromocresol purple (BCP) dye binding method	6649	1971	0	0	4120	0	0	Both	FALSE	FALSE
3003841	Heart rate Peripheral artery by palpation	6577	374	0	0	5468	0	0	Both	FALSE	FALSE
3026258	Q-T interval corrected	6372	1389	1106	0	3319	0	0	Both	FALSE	FALSE
3037278	Anion gap 4 in Serum or Plasma	6196	571	258	0	4936	0	0	Both	FALSE	FALSE
3014111	Lactate [Moles/volume] in Serum or Plasma	6180	1421	644	0	3623	0	0	Both	FALSE	FALSE
3012095	Magnesium [Moles/volume] in Serum or Plasma	6178	288	843	0	4497	0	0	Both	FALSE	FALSE
3005755	Alanine aminotransferase [Enzymatic activity/volume] in Serum or Plasma by With P-5'-P	6104	1956	0	0	3613	0	0	Both	FALSE	FALSE
3037081	Aspartate aminotransferase [Enzymatic activity/volume] in Serum or Plasma by With P-5'-P	6082	1935	0	0	3614	0	0	Both	FALSE	FALSE
3009682	Cortisol [Mass/volume] in Serum or Plasma	6017	838	573	0	4044	0	0	Both	FALSE	FALSE
3003215	Lymphocytes [#/volume] in Blood by Manual count	5847	2121	355	0	2923	0	0	Both	FALSE	FALSE
3025380	Albumin [Mass/volume] in Synovial fluid	5843	1514	1064	0	2756	0	0	Both	FALSE	FALSE
3003540	Lymphocytes/100 leukocytes in Body fluid by Manual count	5798	1170	255	0	3862	0	0	Both	FALSE	FALSE
3048402	Erythrocytes [#/area] in Urine sediment by Automated count	5797	427	1356	0	3498	0	0	Both	FALSE	FALSE
4201235	Body surface area	5789	1950	519	0	2742	0	0	Both	FALSE	FALSE
40758903	Hemoglobin [Mass/volume] in Blood by Oximetry	5780	2521	206	0	2447	0	0	Both	FALSE	FALSE
46235152	Body temperature - Temporal artery	5774	225	0	0	4863	0	0	Both	FALSE	FALSE
3010314	Service comment 09	5738	280	519	0	4234	0	0	Both	FALSE	FALSE
3016049	Testosterone Free [Mass/volume] in Serum or Plasma	5690	640	811	0	3501	0	0	Both	FALSE	FALSE
4264825	Birth weight	5678	1208	834	315	2570	0	0	Both	FALSE	FALSE
3023323	Follitropin [Units/volume] in Serum or Plasma	5659	1184	1226	0	2494	0	0	Both	FALSE	FALSE
3007124	Reticulocytes/100 erythrocytes in Blood by Automated count	5603	1558	658	0	2631	0	0	Both	FALSE	FALSE
3053341	Cholesterol in LDL [Mass/volume] in Serum or Plasma by Electrophoresis	5556	0	2841	345	1648	0	0	Both	FALSE	FALSE
44806420	Estimation of glomerular filtration rate	5422	708	633	0	3486	0	0	Both	FALSE	FALSE
3022022	QRS duration	5382	1421	1037	0	2351	0	0	Both	FALSE	FALSE
3034915	Calcium [Mass/volume] in Specimen	5379	694	763	0	3328	0	0	Both	FALSE	FALSE
3029187	Natriuretic peptide.B prohormone N-Terminal [Mass/volume] in Serum or Plasma	5337	897	545	0	3280	0	0	Both	FALSE	FALSE
3027358	T wave axis	5278	1347	1041	0	2318	0	0	Both	FALSE	FALSE
3019977	pH of Arterial blood	5184	814	210	0	3668	0	0	Both	FALSE	FALSE
3020660	R wave axis	5156	1340	1037	0	2312	0	0	Both	FALSE	FALSE
3012565	Volume of 24 hour Urine	5046	537	481	0	3670	0	0	Both	FALSE	FALSE
3006698	P wave axis	4990	1329	1021	0	2261	0	0	Both	FALSE	FALSE
3005785	Creatine kinase.MB [Mass/volume] in Serum or Plasma	4969	1027	456	0	3093	0	0	Both	FALSE	FALSE
3027946	Carbon dioxide [Partial pressure] in Arterial blood	4916	1096	307	0	3136	0	0	Both	FALSE	FALSE
4245997	Body mass index	4891	1389	708	251	2173	0	0	Both	FALSE	FALSE
3014051	Protein [Presence] in Urine by Test strip	4780	1648	525	0	2286	0	0	Both	FALSE	FALSE
3013498	Variant lymphocytes/100 leukocytes in Blood	4746	2480	291	0	1633	0	0	Both	FALSE	FALSE
3027801	Oxygen [Partial pressure] in Arterial blood	4704	1038	308	0	3041	0	0	Both	FALSE	FALSE
3008152	Bicarbonate [Moles/volume] in Arterial blood	4701	1158	312	0	2914	0	0	Both	FALSE	FALSE
4197602	Serum TSH measurement	4682	622	604	0	3155	0	0	Both	FALSE	FALSE
4041973	Granulocyte count	4623	622	733	0	2979	0	0	Both	FALSE	FALSE
3034485	Albumin/Creatinine [Mass Ratio] in Urine	4611	893	438	0	2953	0	0	Both	FALSE	FALSE
3008295	Osmolality of Serum or Plasma	4609	1128	0	0	3093	0	0	Both	FALSE	FALSE
3029162	Epithelial cells.squamous [#/area] in Urine sediment by Automated count	4579	406	0	0	3786	0	0	Both	FALSE	FALSE
3051714	Fibrin D-dimer FEU [Mass/volume] in Platelet poor plasma	4575	926	0	0	3257	0	0	Both	FALSE	FALSE
3021337	Troponin I.cardiac [Mass/volume] in Serum or Plasma	4571	1150	365	0	2660	0	0	Both	FALSE	FALSE
4254663	Lymphocyte count	4570	605	695	0	2863	0	0	Both	FALSE	FALSE
3001802	Microalbumin/Creatinine [Mass Ratio] in Urine	4566	488	619	0	3045	0	0	Both	FALSE	FALSE
3016407	Fibrinogen [Mass/volume] in Platelet poor plasma by Coagulation assay	4533	603	510	0	2986	0	0	Both	FALSE	FALSE
3016724	Homocysteine [Moles/volume] in Serum or Plasma	4529	465	359	0	3271	0	0	Both	FALSE	FALSE
3019171	Body height Stated	4527	1359	0	0	2727	0	0	Both	FALSE	FALSE
3004248	Sex hormone binding globulin [Moles/volume] in Serum or Plasma	4517	506	541	0	3019	0	0	Both	FALSE	FALSE
3039919	Specific gravity of Urine by Automated test strip	4506	650	326	0	3011	0	0	Both	FALSE	FALSE
3028737	Systolic blood pressure by palpation	4494	1316	0	0	2664	0	0	Both	FALSE	FALSE
3028108	Segmented neutrophils/100 leukocytes in Blood by Manual count	4423	848	678	0	2453	0	0	Both	FALSE	FALSE
3010300	Glucose [Mass/volume] in Serum or Plasma --1 hour post dose glucose	4408	573	985	0	2380	0	0	Female specific	FALSE	FALSE
3012544	pH of Venous blood	4383	788	288	0	2850	0	0	Both	FALSE	FALSE
21490872	Heart rate.beat-to-beat by EKG	4349	331	0	0	3576	0	0	Both	FALSE	FALSE
3000666	Metamyelocytes/100 leukocytes in Blood by Manual count	4296	709	433	0	2730	0	0	Both	FALSE	FALSE
3022250	Lactate dehydrogenase [Enzymatic activity/volume] in Serum or Plasma by Lactate to pyruvate reaction	4275	1035	525	0	2297	0	0	Both	FALSE	FALSE
4017787	Lipids, triglycerides measurement	4264	520	611	0	2679	0	0	Both	FALSE	FALSE
4239408	Heart rate	4261	1831	654	0	1311	0	0	Both	FALSE	FALSE
4301868	Pulse rate	4253	1795	660	0	1325	0	0	Both	FALSE	FALSE
3023421	Hepatitis B virus surface Ab [Units/volume] in Serum	4240	435	867	0	2468	0	0	Both	FALSE	FALSE
3015242	Ferritin [Mass/volume] in Serum or Plasma by Immunoassay	4184	1329	0	0	2423	0	0	Both	FALSE	FALSE
3020481	Respiration rhythm	4142	1075	1740	0	874	0	0	Both	FALSE	FALSE
44782827	Expiratory tidal volume	4140	0	1174	214	2273	0	0	Both	FALSE	FALSE
3034860	Kappa light chains.free [Mass/volume] in Serum	4111	622	243	0	2782	0	0	Both	FALSE	FALSE
3018229	Myelocytes/100 leukocytes in Blood by Manual count	4080	712	407	0	2519	0	0	Both	FALSE	FALSE
40760528	Thyrotropin receptor Ab [Units/volume] in Serum by Immunoassay	4065	1883	0	0	1750	0	0	Both	FALSE	FALSE
4194332	Monocyte count	4045	513	603	0	2510	0	0	Both	FALSE	FALSE
3021447	Carbon dioxide [Partial pressure] in Venous blood	4040	1345	289	0	1983	0	0	Both	FALSE	FALSE
3027945	Reticulocytes/100 erythrocytes in Blood	4022	581	439	0	2583	0	0	Both	FALSE	FALSE
3047169	Lambda light chains.free [Mass/volume] in Serum or Plasma	4015	600	225	0	2773	0	0	Both	FALSE	FALSE
3043507	Leukocytes [#/area] in Urine sediment by Microscopy low power field	3983	227	476	0	2878	0	0	Both	FALSE	FALSE
4302666	Body temperature	3971	1713	601	0	1205	0	0	Both	FALSE	FALSE
3013742	Prealbumin [Mass/volume] in Serum or Plasma	3962	624	0	0	2863	0	0	Both	FALSE	FALSE
3004295	Urea nitrogen [Mass/volume] in Blood	3961	1365	268	0	1851	0	0	Both	FALSE	FALSE
3003396	Base excess in Arterial blood by calculation	3925	946	216	0	2285	0	0	Both	FALSE	FALSE
3021717	Triiodothyronine resin uptake (T3RU) in Serum or Plasma	3879	746	342	0	2359	0	0	Both	FALSE	FALSE
3024882	Oxygen/Total gas setting [Volume Fraction] Ventilator	3842	271	0	0	3137	0	0	Both	FALSE	FALSE
40766800	Mycobacterium tuberculosis stimulated gamma interferon release by CD4+ T-cells [Units/volume] corrected for background in Blood	3838	670	1297	0	1427	0	0	Both	FALSE	FALSE
4098046	Pulse oximetry	3837	917	659	0	1818	0	0	Both	FALSE	FALSE
3036311	QRS complex Ventricles by EKG	3794	1086	670	0	1627	0	0	Both	FALSE	FALSE
3018095	Leukocytes [#/volume] in Urine	3793	584	1114	0	1673	0	0	Both	FALSE	FALSE
3003181	Sodium [Moles/volume] in Urine	3767	807	309	0	2246	0	0	Both	FALSE	FALSE
3002185	P wave Atrium by EKG	3739	1066	655	0	1610	0	0	Both	FALSE	FALSE
3029872	Protein [Mass/volume] in Urine by Automated test strip	3686	406	1146	0	1762	0	0	Both	FALSE	FALSE
36305398	Aspartate aminotransferase [Enzymatic activity/volume] in Serum or Plasma by No addition of P-5'-P	3672	287	212	0	2815	0	0	Both	FALSE	FALSE
3032080	INR in Blood by Coagulation assay	3650	0	0	0	3264	0	0	Both	FALSE	FALSE
4042059	Serum HDL cholesterol measurement	3650	480	466	0	2312	0	0	Both	FALSE	FALSE
3022756	Ceruloplasmin [Mass/volume] in Serum or Plasma	3630	510	540	0	2202	0	0	Both	FALSE	FALSE
4152194	Systolic blood pressure	3627	759	0	0	2491	0	0	Both	FALSE	FALSE
4154790	Diastolic blood pressure	3615	759	0	0	2491	0	0	Both	FALSE	FALSE
21492063	Aorta root Diameter by US 2D	3600	690	438	0	2094	0	0	Both	FALSE	FALSE
3032971	Troponin I.cardiac [Mass/volume] in Serum or Plasma by Detection limit <= 0.01 ng/mL	3584	976	0	0	2222	0	0	Both	FALSE	FALSE
3003785	Carcinoembryonic Ag [Mass/volume] in Serum or Plasma	3579	514	427	0	2233	0	0	Both	FALSE	FALSE
3009214	Lutropin [Units/volume] in Serum or Plasma	3512	735	776	0	1662	0	0	Both	FALSE	FALSE
3015586	Segmented neutrophils [#/volume] in Blood	3471	1646	0	0	1455	0	0	Both	FALSE	FALSE
3021009	Hemoglobin A2/Hemoglobin.total in Blood by Electrophoresis	3421	1173	1446	0	476	0	0	Female specific	FALSE	FALSE
3006653	Thiamine [Moles/volume] in Blood	3418	527	471	0	2092	0	0	Both	FALSE	FALSE
3024354	Oxygen [Partial pressure] in Venous blood	3400	1190	252	0	1630	0	0	Both	FALSE	FALSE
3005013	Prostate Specific Ag Free [Mass/volume] in Serum or Plasma	3355	481	316	0	2253	0	0	Male specific	FALSE	FALSE
3035519	Braden scale total score	3340	1623	0	0	1426	0	0	Both	FALSE	FALSE
3053209	Kappa light chains.free/Lambda light chains.free [Mass Ratio] in Serum	3321	202	226	0	2566	0	0	Both	FALSE	FALSE
42869531	Gamma interferon background [Units/volume] in Blood by Immunoassay	3284	803	1011	0	1178	0	0	Both	FALSE	FALSE
21490569	Carbon dioxide [VFr/PPres] in Airway adaptor --at end expiration	3283	0	0	0	2975	0	0	Both	FALSE	FALSE
3014315	Urine output	3283	930	0	0	2040	0	0	Both	FALSE	FALSE
42527086	Mean airway pressure	3273	0	0	0	2931	0	0	Both	FALSE	FALSE
3012336	Haptoglobin [Mass/volume] in Serum or Plasma	3270	606	405	0	1898	0	0	Both	FALSE	FALSE
40769783	Troponin T.cardiac [Mass/volume] in Serum or Plasma by High sensitivity method	3257	438	296	0	2157	0	0	Both	FALSE	FALSE
3014173	Calcitriol [Mass/volume] in Serum or Plasma	3244	567	445	0	1866	0	0	Both	FALSE	FALSE
4313591	Respiratory rate	3185	0	0	0	2861	0	0	Both	FALSE	FALSE
3027238	Thyroperoxidase Ab [Units/volume] in Serum or Plasma	3161	346	487	0	2006	0	0	Both	FALSE	FALSE
3002417	Prothrombin time (PT) in Blood by Coagulation assay	3155	1185	0	0	1631	0	0	Both	FALSE	FALSE
3016699	Glucose [Mass/volume] in Serum or Plasma --1 hour post 50 g glucose PO	3132	552	626	0	1609	0	0	Female specific	FALSE	FALSE
3039000	Anion gap in Blood	3122	1040	0	0	1738	0	0	Both	FALSE	FALSE
3014037	CD3+CD4+ (T4 helper) cells/100 cells in Blood	3115	1280	433	0	1044	0	0	Both	FALSE	FALSE
3023520	Reticulocytes [#/volume] in Blood	3083	892	237	0	1626	0	0	Both	FALSE	FALSE
3022281	Body weight Measured --pre pregnancy	3011	634	1303	0	811	0	0	Female specific	FALSE	FALSE
3002888	Erythrocyte distribution width [Entitic volume]	3005	0	406	0	2257	0	0	Both	FALSE	FALSE
3049536	25-hydroxyvitamin D2 [Mass/volume] in Serum or Plasma	2992	445	0	0	2169	0	0	Both	FALSE	FALSE
3012501	Base excess in Blood by calculation	2987	556	275	0	1720	0	0	Both	FALSE	FALSE
3012516	Albumin [Mass/volume] in Urine	2980	761	828	0	962	0	0	Both	FALSE	FALSE
4029625	Tidal volume	2971	0	0	0	2548	0	0	Both	FALSE	FALSE
3021614	Rheumatoid factor [Units/volume] in Serum or Plasma	2960	529	473	0	1508	0	0	Both	FALSE	FALSE
3026285	Alpha 1 antitrypsin [Mass/volume] in Serum or Plasma	2915	471	261	0	1775	0	0	Both	FALSE	FALSE
3002864	Erythrocytes [#/volume] in Urine by Automated count	2900	0	0	0	2503	0	0	Both	FALSE	FALSE
3025163	Tympanic membrane temperature	2880	0	0	0	2494	0	0	Both	FALSE	FALSE
3012608	Segmented neutrophils/100 leukocytes in Blood by Automated count	2880	0	360	0	2117	0	0	Both	FALSE	FALSE
3027484	Hemoglobin [Mass/volume] in Blood by calculation	2840	471	0	0	2001	0	0	Both	FALSE	FALSE
42869529	Mitogen stimulated gamma interferon [Units/volume] corrected for background in Blood	2835	405	1062	0	994	0	0	Both	FALSE	FALSE
3019150	Specific gravity of Urine by Refractometry	2824	0	1172	0	1278	0	0	Both	FALSE	FALSE
3027172	Left ventricular Ejection fraction	2804	0	816	0	1631	0	0	Both	FALSE	FALSE
3024928	Oxygen saturation in Venous blood	2798	710	0	0	1722	0	0	Both	FALSE	FALSE
3027273	Bicarbonate [Moles/volume] in Venous blood	2790	767	201	0	1437	0	0	Both	FALSE	FALSE
3001582	Protein/Creatinine [Mass Ratio] in Urine	2777	612	321	0	1467	0	0	Both	FALSE	FALSE
3011367	Oxygen saturation Calculated from oxygen partial pressure in Blood	2734	640	1066	0	677	0	0	Both	FALSE	FALSE
46235174	Q-T interval corrected based on Bazett formula	2717	270	0	0	2111	0	0	Both	FALSE	FALSE
3009814	Iron saturation [Molar fraction] in Serum or Plasma	2717	0	0	0	2346	0	0	Both	FALSE	FALSE
3027368	Neutrophils/100 leukocytes in Blood by Manual count	2685	473	529	0	1342	0	0	Both	FALSE	FALSE
3010084	C peptide [Mass/volume] in Serum or Plasma	2632	697	461	0	1131	0	0	Both	FALSE	FALSE
3019050	Tissue transglutaminase IgA Ab [Units/volume] in Serum	2599	0	345	0	1942	0	0	Both	FALSE	FALSE
3006576	Bicarbonate [Moles/volume] in Blood	2574	464	235	0	1576	0	0	Both	FALSE	FALSE
3019947	Neutrophils/100 leukocytes in Body fluid by Manual count	2573	348	0	0	1860	0	0	Both	FALSE	FALSE
3002582	Erythrocytes [#/volume] in Urine	2563	581	1153	0	461	0	0	Both	FALSE	FALSE
3011258	Bilirubin.total [Presence] in Urine	2544	1248	336	0	605	0	0	Both	FALSE	FALSE
3014260	Left ventricular Internal diameter minor axis diastole by US	2538	671	399	0	1101	0	0	Both	FALSE	FALSE
3016948	Activated clotting time (ACT) of Blood by Coagulation assay	2521	220	0	0	1948	0	0	Both	FALSE	FALSE
3022547	Leukocytes [Presence] in Urine sediment by Light microscopy	2506	643	0	0	1510	0	0	Both	FALSE	FALSE
3022548	Glucose [Mass/volume] in Cerebral spinal fluid	2493	342	273	0	1537	0	0	Both	FALSE	FALSE
4152047	Hyperlipidemia screening	2483	0	0	0	2149	0	0	Both	FALSE	FALSE
3019473	Protein [Mass/volume] in Cerebral spinal fluid	2482	352	280	0	1511	0	0	Both	FALSE	FALSE
3001501	Glucose [Moles/volume] in Capillary blood by Glucometer	2479	0	1421	0	719	0	0	Both	FALSE	FALSE
3045524	Bilirubin direct and total panel [Mass/volume] - Serum or Plasma	2478	312	402	0	1425	0	0	Both	FALSE	FALSE
3000551	Thyroxine (T4) free index in Serum or Plasma by calculation	2466	533	0	0	1604	0	0	Both	FALSE	FALSE
4149519	Glucose measurement	2436	266	0	0	1870	0	0	Both	FALSE	FALSE
3009932	Eosinophils [#/volume] in Blood by Manual count	2423	504	622	0	998	0	0	Both	FALSE	FALSE
3009306	Alpha-1-Fetoprotein [Mass/volume] in Serum or Plasma	2421	572	300	0	1233	0	0	Both	FALSE	FALSE
4068414	Non-invasive diastolic arterial pressure	2409	468	0	0	1631	0	0	Both	FALSE	FALSE
4354252	Non-invasive systolic arterial pressure	2394	468	0	0	1631	0	0	Both	FALSE	FALSE
3009131	Hemoglobin A/Hemoglobin.total in Blood by Electrophoresis	2361	956	1140	0	0	0	0	Female specific	FALSE	FALSE
3043747	Beta 2 globulin [Mass/volume] in Serum or Plasma by Electrophoresis	2356	271	0	0	1819	0	0	Both	FALSE	FALSE
3018171	Choriogonadotropin [Units/volume] in Serum or Plasma	2349	202	574	0	1302	0	0	Female specific	FALSE	FALSE
3003951	Left ventricular Internal diameter minor axis systole by US	2349	610	381	0	1053	0	0	Both	FALSE	FALSE
3027385	Left ventricular Ejection fraction by US.M-mode+Calculated by Teichholz method	2348	610	380	0	1054	0	0	Both	FALSE	FALSE
3001784	Prostate Specific Ag Free/Prostate specific Ag.total in Serum or Plasma	2343	375	0	0	1663	0	0	Male specific	FALSE	FALSE
3052716	Fibrin D-dimer DDU [Mass/volume] in Platelet poor plasma by Immunoassay	2331	245	372	0	1417	0	0	Both	FALSE	FALSE
3004411	Monocytes/100 leukocytes in Body fluid by Manual count	2294	416	0	0	1616	0	0	Both	FALSE	FALSE
3015884	Dehydroepiandrosterone sulfate (DHEA-S) [Mass/volume] in Serum or Plasma	2294	266	290	0	1469	0	0	Female specific	FALSE	FALSE
21493999	Aortic valve Mean systole pressure gradient by US.doppler+Calculated by simplified Bernoulli	2286	590	350	0	1042	0	0	Both	FALSE	FALSE
3005322	IgE [Units/volume] in Serum or Plasma	2280	234	299	0	1444	0	0	Both	FALSE	FALSE
3019817	Left ventricular Ejection fraction by 2D echo	2270	274	0	0	1696	0	0	Both	FALSE	FALSE
21492241	Mean blood pressure by Noninvasive	2266	440	0	0	1515	0	0	Both	FALSE	FALSE
3002317	Cells Counted Total [#] in Blood	2260	0	211	0	1735	0	0	Both	FALSE	FALSE
3035529	Creatinine renal clearance predicted by Cockcroft-Gault formula	2246	0	0	0	1942	0	0	Both	FALSE	FALSE
3019962	Diastolic blood pressure--standing	2245	250	0	0	1679	0	0	Both	FALSE	FALSE
3035856	Systolic blood pressure--standing	2236	251	0	0	1678	0	0	Both	FALSE	FALSE
3019930	Urea nitrogen [Mass/volume] in Body fluid	2190	1117	289	0	520	0	0	Both	FALSE	FALSE
46236789	Left ventricular Ejection fraction by US.2D+Calculated by cube method	2190	270	0	0	1648	0	0	Both	FALSE	FALSE
46236790	Left ventricular Ejection fraction by US.2D+Calculated by Teichholz method	2182	270	0	0	1648	0	0	Both	FALSE	FALSE
3007326	Left ventricular Ejection fraction by US 2D modified biplane	2171	270	0	0	1645	0	0	Both	FALSE	FALSE
4144329	Expiratory minute volume	2170	0	856	0	1027	0	0	Both	FALSE	FALSE
3009041	Cardiolipin IgG Ab [Units/volume] in Serum by Immunoassay	2157	203	224	0	1455	0	0	Both	FALSE	FALSE
3007449	CD3+CD8+ (T8 suppressor) cells/100 cells in Blood	2142	721	339	0	811	0	0	Both	FALSE	FALSE
3004077	Glucose [Mass/volume] in Capillary blood	2142	220	0	0	1648	0	0	Both	FALSE	FALSE
3022533	CD3 cells/100 cells in Blood	2137	706	308	0	854	0	0	Both	FALSE	FALSE
3034204	Urea [Mass/volume] in Serum or Plasma	2127	0	0	0	1862	0	0	Both	FALSE	FALSE
3039783	Alpha-1-fetoprotein.tumor marker [Mass/volume] in Serum or Plasma	2124	439	382	0	1036	0	0	Both	FALSE	FALSE
4148615	Neutrophil count	2121	274	266	0	1312	0	0	Both	FALSE	FALSE
4216098	Eosinophil count	2084	250	297	0	1296	0	0	Both	FALSE	FALSE
3023399	Thyrotropin [Units/volume] in Blood	2077	210	0	0	1629	0	0	Both	FALSE	FALSE
40765543	PhenX - urinary creatinine assay for kidney function protocol 141601	2075	0	1323	0	513	0	0	Both	FALSE	FALSE
3035637	Corticotropin [Mass/volume] in Plasma	2074	267	229	0	1325	0	0	Both	FALSE	FALSE
3016038	Potassium [Moles/volume] in Urine	2070	486	210	0	1123	0	0	Both	FALSE	FALSE
3046279	Procalcitonin [Mass/volume] in Serum or Plasma	2067	218	0	0	1598	0	0	Both	FALSE	FALSE
3032238	Epithelial cells.non-squamous [Presence] in Urine by Automated	2058	0	1201	0	614	0	0	Both	FALSE	FALSE
3024763	Rheumatoid factor [Units/volume] in Serum by Nephelometry	2058	0	303	0	1506	0	0	Both	FALSE	FALSE
3006615	Calciferol (Vit D2) [Mass/volume] in Serum or Plasma	2055	0	0	0	1803	0	0	Both	FALSE	FALSE
3014749	Leukocytes [#/volume] in Urine by Test strip	2054	1294	508	0	0	0	0	Both	FALSE	FALSE
3037052	Creatinine [Mass/volume] in Urine collected for unspecified duration	2053	386	0	0	1401	0	0	Both	FALSE	FALSE
40759590	Cardiac heart disease risk [Ratio] in Serum or Plasma	2052	0	0	0	1785	0	0	Both	FALSE	FALSE
3030367	Cyclic citrullinated peptide IgG Ab [Units/volume] in Serum or Plasma	2051	0	212	0	1559	0	0	Both	FALSE	FALSE
4177340	Body height measure	2050	1048	240	0	466	0	0	Both	FALSE	FALSE
3004775	Volume in Urine collected for unspecified duration	2043	308	224	0	1217	0	0	Both	FALSE	FALSE
3005307	Sjogrens syndrome-B extractable nuclear Ab [Presence] in Serum by Immunoassay	2034	0	264	0	1484	0	0	Both	FALSE	FALSE
4174894	Core body temperature	2026	1073	219	0	449	0	0	Both	FALSE	FALSE
3012920	Ethanol [Mass/volume] in Serum or Plasma	2023	619	0	0	1110	0	0	Both	FALSE	FALSE
3035569	Folate [Mass/volume] in Red Blood Cells	2021	324	0	0	1399	0	0	Both	FALSE	FALSE
3011337	Aldosterone [Mass/volume] in Serum or Plasma	1997	429	237	0	1053	0	0	Both	FALSE	FALSE
9289	degree Fahrenheit	1991	480	219	0	1018	0	0	Both	FALSE	FALSE
3023081	Carboxyhemoglobin/Hemoglobin.total in Blood	1988	595	0	0	1115	0	0	Both	FALSE	FALSE
21490991	Mitral valve medial annulus Tissue velocity.E-wave.max by US.tissue doppler	1976	519	298	0	891	0	0	Both	FALSE	FALSE
3027144	Progesterone [Mass/volume] in Serum or Plasma	1974	0	226	0	1476	0	0	Female specific	FALSE	FALSE
3013273	Insulin-like growth factor-I [Mass/volume] in Serum or Plasma	1973	238	249	0	1214	0	0	Both	FALSE	FALSE
4185279	Complete blood count without differential	1971	0	0	0	1699	0	0	Both	FALSE	FALSE
3023188	Left ventricular Thickness septal wall/Thickness posterior wall by US	1968	507	296	0	882	0	0	Both	FALSE	FALSE
21492071	Mitral valve medial annulus E-wave/Tissue velocity.E-wave.max by US.doppler+tissue doppler	1968	514	293	0	873	0	0	Both	FALSE	FALSE
3023548	Base deficit in Arterial blood	1956	284	0	0	1393	0	0	Both	FALSE	FALSE
3035357	Carbon dioxide [Partial pressure] in Exhaled gas --at end expiration	1954	385	0	0	1289	0	0	Both	FALSE	FALSE
3005027	Aortic valve Orifice area by US.continuity.VTI+Area	1945	495	288	0	888	0	0	Both	FALSE	FALSE
3016171	Left ventricular Ejection fraction by US	1936	227	0	0	1440	0	0	Both	FALSE	FALSE
3025232	Glucose [Mass/volume] in Serum or Plasma --1 hour post XXX challenge	1928	392	1012	0	259	0	0	Female specific	FALSE	FALSE
3050729	Globulin [Mass/volume] in Urine by Electrophoresis	1927	665	0	0	993	0	0	Both	FALSE	FALSE
3043722	Hyaline casts [#/area] in Urine sediment by Automated count	1926	610	204	0	834	0	0	Both	FALSE	FALSE
3043723	Beta 1 globulin [Mass/volume] in Serum or Plasma by Electrophoresis	1924	244	0	0	1404	0	0	Both	FALSE	FALSE
3027953	Aldolase [Enzymatic activity/volume] in Serum or Plasma	1922	232	202	0	1212	0	0	Both	FALSE	FALSE
3050068	Calcium.ionized [Moles/volume] in Blood by Ion-selective membrane electrode (ISE)	1920	489	371	0	784	0	0	Both	FALSE	FALSE
3000515	Antithrombin actual/normal in Platelet poor plasma by Chromogenic method	1908	226	0	0	1414	0	0	Both	FALSE	FALSE
3002032	Base excess in Venous blood by calculation	1898	528	0	0	1106	0	0	Both	FALSE	FALSE
21494000	Aortic valve Maximum gradient during systole [Pressure Difference] by US.doppler+Calculated by simplified Bernoulli	1891	496	290	0	847	0	0	Both	FALSE	FALSE
42868460	FEF 25-75% Predicted	1884	352	0	0	1273	0	0	Both	FALSE	FALSE
3019174	dRVVT (LA screen)	1882	308	0	0	1312	0	0	Both	FALSE	FALSE
2212090	Basic metabolic panel (Calcium, total) This panel must include the following: Calcium, total (82310) Carbon dioxide (bicarbonate) (82374) Chloride (82435) Creatinine (82565) Glucose (82947) Potassium (84132) Sodium (84295) Urea nitrogen (BUN) (84520)	1871	0	0	0	1608	0	0	Both	FALSE	FALSE
42529187	25-Hydroxyvitamin D3+25-Hydroxyvitamin D2 [Mass/volume] in Serum or Plasma by Immunoassay	1865	0	0	0	1602	0	0	Both	FALSE	FALSE
4011919	Hemoglobin saturation with oxygen	1863	974	205	0	417	0	0	Both	FALSE	FALSE
3009609	Carbon dioxide, total [Moles/volume] in Arterial blood	1861	320	297	0	978	0	0	Both	FALSE	FALSE
3017394	Zinc [Mass/volume] in Serum or Plasma	1860	294	350	0	939	0	0	Both	FALSE	FALSE
44789315	Ambulatory systolic blood pressure	1834	0	0	0	1580	0	0	Both	FALSE	FALSE
44789316	Ambulatory diastolic blood pressure	1829	0	0	0	1580	0	0	Both	FALSE	FALSE
3009105	Erythrocytes [#/volume] in Urine by Test strip	1821	1093	474	0	0	0	0	Both	FALSE	FALSE
3038136	Choriogonadotropin.beta subunit [Units/volume] in Serum or Plasma	1821	428	511	0	626	0	0	Female specific	FALSE	FALSE
4324383	Creatinine measurement	1818	0	0	0	1562	0	0	Both	FALSE	FALSE
3016244	Insulin [Units/volume] in Serum or Plasma	1812	209	0	0	1339	0	0	Both	FALSE	FALSE
3011958	Ammonia [Moles/volume] in Plasma	1811	351	0	0	1188	0	0	Both	FALSE	FALSE
3030173	Ketones [Mass/volume] in Urine by Automated test strip	1811	0	569	0	966	0	0	Both	FALSE	FALSE
3035899	Cholesterol in LDL [Mass/volume] in Serum or Plasma ultracentrifugate	1792	409	815	0	306	0	0	Both	FALSE	FALSE
3002173	Hemoglobin [Mass/volume] in Arterial blood	1786	0	0	0	1526	0	0	Both	FALSE	FALSE
3013731	Hepatitis B virus surface Ab [Units/volume] in Serum or Plasma by Immunoassay	1786	417	483	0	624	0	0	Both	FALSE	FALSE
3024980	IgG subclass 4 [Mass/volume] in Serum	1783	235	0	0	1286	0	0	Both	FALSE	FALSE
4353950	Train of four count	1779	0	562	0	949	0	0	Both	FALSE	FALSE
44783982	Measurement of body mass index	1775	1090	413	0	0	0	0	Both	FALSE	FALSE
3015813	Cardiolipin IgM Ab [Units/volume] in Serum by Immunoassay	1768	468	296	0	737	0	0	Both	FALSE	FALSE
3034107	Monocytes [#/volume] in Blood by Manual count	1768	0	283	0	1216	0	0	Both	FALSE	FALSE
3005025	FEV1 --pre bronchodilation	1760	283	0	0	1202	0	0	Both	FALSE	FALSE
3037879	Forced vital capacity [Volume] Respiratory system --pre bronchodilation	1740	284	0	0	1196	0	0	Both	FALSE	FALSE
42868461	FEF 25-75% --pre bronchodilation	1738	285	0	0	1192	0	0	Both	FALSE	FALSE
3006661	Calcium [Mass/volume] in Urine	1732	209	0	0	1263	0	0	Both	FALSE	FALSE
3002094	Forced vital capacity [Volume] Respiratory system Predicted	1729	282	0	0	1189	0	0	Both	FALSE	FALSE
3022891	FEV1 Predicted	1720	284	0	0	1187	0	0	Both	FALSE	FALSE
3053286	Cholesterol in HDL [Mass/volume] in Serum or Plasma by Electrophoresis	1717	0	923	0	547	0	0	Both	FALSE	FALSE
42868463	Maximum expiratory gas flow Respiratory system airway Predicted	1714	282	0	0	1187	0	0	Both	FALSE	FALSE
42868464	Maximum expiratory gas flow Respiratory system airway --pre bronchodilation	1711	283	0	0	1186	0	0	Both	FALSE	FALSE
3044671	QRS duration {Electrocardiograph lead}	1706	0	0	0	1461	0	0	Both	FALSE	FALSE
3038104	Monocytes/100 leukocytes in Body fluid	1696	226	0	0	1229	0	0	Both	FALSE	FALSE
3004239	Creatinine [Mass/time] in 24 hour Urine	1682	240	0	0	1214	0	0	Both	FALSE	FALSE
3026250	Tacrolimus [Mass/volume] in Blood	1677	379	333	0	732	0	0	Both	FALSE	FALSE
3003445	Aortic valve Orifice area by US.continuity.VTI+Diameter	1672	444	270	0	729	0	0	Both	FALSE	FALSE
3017895	Helicobacter pylori Ab [Units/volume] in Serum	1672	0	455	0	984	0	0	Both	FALSE	FALSE
3013290	Carbon dioxide [Partial pressure] in Blood	1662	263	265	0	902	0	0	Both	FALSE	FALSE
3032035	Polymorphonuclear cells/100 leukocytes in Blood	1651	834	217	0	368	0	0	Both	FALSE	FALSE
3661905	Comprehensive metabolic panel	1651	0	0	0	1419	0	0	Both	FALSE	FALSE
3024865	Alpha tocopherol [Mass/volume] in Serum or Plasma	1642	222	241	0	954	0	0	Both	FALSE	FALSE
4299360	Cholesterol measurement	1636	270	0	0	1142	0	0	Both	FALSE	FALSE
3019633	Sjogrens syndrome-A extractable nuclear Ab [Presence] in Serum by Immunoassay	1630	0	236	0	1170	0	0	Both	FALSE	FALSE
3026300	Glucose [Mass/volume] in Serum or Plasma --2 hours post dose glucose	1613	0	423	0	982	0	0	Female specific	FALSE	FALSE
3034884	Cholesterol. in Lipoprotein (a) [Presence] in Serum or Plasma	1603	0	889	0	504	0	0	Both	FALSE	FALSE
3007687	Calcium [Mass/time] in 24 hour Urine	1602	0	0	0	1390	0	0	Both	FALSE	FALSE
3027126	Copper [Mass/volume] in Serum or Plasma	1601	219	0	0	1165	0	0	Both	FALSE	FALSE
3020076	FVC pre bronchodilation measured/predicted	1592	276	0	0	1101	0	0	Both	FALSE	FALSE
3011505	FEV1/FVC	1579	280	0	0	1096	0	0	Both	FALSE	FALSE
4095055	ALT - blood measurement	1574	0	0	0	1373	0	0	Both	FALSE	FALSE
3027401	Testosterone Free/Testosterone.total in Serum or Plasma	1569	295	0	0	1075	0	0	Both	FALSE	FALSE
42868466	Maximum expiratory gas flow/Predicted maximum expiratory gas flow Respiratory system airway --pre bronchodilation	1567	274	0	0	1093	0	0	Both	FALSE	FALSE
3024594	FEV1/FVC Predicted	1563	274	0	0	1092	0	0	Both	FALSE	FALSE
4101694	Peak inspiratory pressure	1561	0	0	0	1363	0	0	Both	FALSE	FALSE
3011564	Rubella virus IgG Ab [Units/volume] in Serum or Plasma by Immunoassay	1558	305	0	0	1057	0	0	Female specific	FALSE	FALSE
42868468	FEF 50%/FIV 50% --pre bronchodilation	1552	267	0	0	1087	0	0	Both	FALSE	FALSE
3025857	Cortisol [Mass/volume] in Serum or Plasma --AM peak specimen	1552	0	0	0	1342	0	0	Both	FALSE	FALSE
3028192	IgG subclass 2 [Mass/volume] in Serum	1550	206	0	0	1128	0	0	Both	FALSE	FALSE
3010421	pH of Blood	1550	0	0	0	1333	0	0	Both	FALSE	FALSE
3021347	Calcium.ionized [Moles/volume] in Serum or Plasma	1544	284	0	0	1035	0	0	Both	FALSE	FALSE
3006453	Hepatitis B virus surface Ab [Presence] in Serum by Immunoassay	1538	351	0	0	959	0	0	Both	FALSE	FALSE
3018738	Hemoglobin F/Hemoglobin.total in Blood	1534	472	334	0	502	0	0	Female specific	FALSE	FALSE
3016426	Methylmalonate [Moles/volume] in Serum or Plasma	1533	236	0	0	1064	0	0	Both	FALSE	FALSE
3050388	Mycobacterium tuberculosis stimulated gamma interferon release by CD4+ T-cells [Units/volume] in Blood	1528	400	426	0	464	0	0	Both	FALSE	FALSE
3028167	CD3+CD4+ (T4 helper) cells [#/volume] in Blood	1522	634	304	0	349	0	0	Both	FALSE	FALSE
3028079	Lymphocytes/100 leukocytes in Body fluid	1513	0	0	0	1284	0	0	Both	FALSE	FALSE
3016999	Rubella virus IgG Ab [Units/volume] in Serum	1512	0	0	0	1283	0	0	Female specific	FALSE	FALSE
3030366	Cystatin C [Mass/volume] in Serum or Plasma	1509	222	298	0	758	0	0	Both	FALSE	FALSE
3020428	Hemoglobin A/Hemoglobin.total in Blood	1508	364	445	0	466	0	0	Female specific	FALSE	FALSE
4249006	Glucose measurement, random	1503	240	0	0	1031	0	0	Both	FALSE	FALSE
21493122	Inspiratory gas flow.max Respiratory system airway --pre bronchodilation	1501	248	0	0	1012	0	0	Both	FALSE	FALSE
3014007	Fractional oxyhemoglobin in Arterial blood	1499	307	0	0	952	0	0	Both	FALSE	FALSE
42528789	Diffusion capacity/Alveolar volume --pre bronchodilation	1488	304	0	0	955	0	0	Both	FALSE	FALSE
4152983	Serum total protein measurement	1481	238	0	0	1011	0	0	Both	FALSE	FALSE
3026782	Osmolality of Urine	1480	340	0	0	908	0	0	Both	FALSE	FALSE
4018174	Aspartate measurement	1475	0	0	0	1239	0	0	Both	FALSE	FALSE
3013201	Beta-2-Microglobulin [Mass/volume] in Serum or Plasma	1461	275	0	0	954	0	0	Both	FALSE	FALSE
3008939	Band form neutrophils [#/volume] in Blood by Manual count	1457	254	0	0	970	0	0	Both	FALSE	FALSE
4007831	Vitamin D, 25-hydroxy measurement	1457	0	0	0	1220	0	0	Both	FALSE	FALSE
40483570	Urinalysis with reflex to microscopy	1446	0	0	0	1216	0	0	Both	FALSE	FALSE
3023017	Iron/Transferrin [Mass Ratio] in Serum or Plasma	1445	0	649	0	566	0	0	Both	FALSE	FALSE
3023420	DNA double strand Ab [Units/volume] in Serum	1434	246	279	0	690	0	0	Both	FALSE	FALSE
3013502	Oxygen saturation in Blood	1414	261	0	0	948	0	0	Both	FALSE	FALSE
3035511	Protein [Mass/volume] in Urine collected for unspecified duration	1411	500	0	0	708	0	0	Both	FALSE	FALSE
36306105	Troponin I.cardiac [Mass/volume] in Serum or Plasma by High sensitivity method	1405	0	0	0	1208	0	0	Both	FALSE	FALSE
3033837	Creatinine/Urea nitrogen [Mass Ratio] in Serum or Plasma	1402	0	349	0	856	0	0	Both	FALSE	FALSE
3038276	Urea/Creatinine [Ratio] in Urine	1398	0	349	0	856	0	0	Both	FALSE	FALSE
3049506	Microalbumin [Mass/time] in Urine collected for unspecified duration	1393	216	256	0	732	0	0	Both	FALSE	FALSE
3006277	QRS axis	1388	646	0	0	542	0	0	Both	FALSE	FALSE
3013078	R-R interval by EKG	1385	646	0	0	541	0	0	Both	FALSE	FALSE
42868462	FEF 25-75% --post bronchodilation	1340	233	0	0	947	0	0	Both	FALSE	FALSE
3023550	FEV1 --post bronchodilation	1339	234	0	0	945	0	0	Both	FALSE	FALSE
42868465	Maximum expiratory gas flow Respiratory system airway --post bronchodilation	1337	232	0	0	947	0	0	Both	FALSE	FALSE
3001668	Forced vital capacity [Volume] Respiratory system --post bronchodilation	1333	233	0	0	945	0	0	Both	FALSE	FALSE
4097664	Albumin measurement	1325	371	0	0	798	0	0	Both	FALSE	FALSE
3007930	Methemoglobin/Hemoglobin.total in Blood	1318	213	0	0	942	0	0	Both	FALSE	FALSE
3034548	Prostate specific Ag [Mass/volume] in Serum or Plasma by Detection limit <= 0.01 ng/mL	1296	381	0	0	770	0	0	Male specific	FALSE	FALSE
3046619	Specific gravity of Specimen	1296	0	0	0	1140	0	0	Both	FALSE	FALSE
4193783	Electrolytes measurement	1290	0	0	0	1139	0	0	Both	FALSE	FALSE
3024139	IgG subclass 3 [Mass/volume] in Serum	1286	0	0	0	1123	0	0	Both	FALSE	FALSE
3046000	Immature reticulocytes/Reticulocytes.total in Blood	1258	272	0	0	848	0	0	Both	FALSE	FALSE
4017361	Blood urea nitrogen measurement	1251	0	0	0	1118	0	0	Both	FALSE	FALSE
42869527	Mitogen stimulated gamma interferon [Units/volume] in Blood	1246	350	314	0	449	0	0	Both	FALSE	FALSE
3027135	IgG subclass 1 [Mass/volume] in Serum	1245	0	0	0	1105	0	0	Both	FALSE	FALSE
42868459	FEV1/FVC --post bronchodilation	1244	226	0	0	854	0	0	Both	FALSE	FALSE
42868467	Maximum expiratory gas flow/Predicted maximum expiratory gas flow Respiratory system airway --post bronchodilation	1243	224	0	0	856	0	0	Both	FALSE	FALSE
3004424	FVC post bronchodilation measured/predicted	1243	225	0	0	854	0	0	Both	FALSE	FALSE
42868473	FEV1/FVC percent change	1243	224	0	0	852	0	0	Both	FALSE	FALSE
3016417	Amylase.pancreatic [Enzymatic activity/volume] in Serum or Plasma	1242	0	0	0	1075	0	0	Both	FALSE	FALSE
42868469	FEF 50%/FIV 50% --post bronchodilation	1225	224	0	0	850	0	0	Both	FALSE	FALSE
42868471	FVC percent change Respiratory system	1224	222	0	0	852	0	0	Both	FALSE	FALSE
21493123	Inspiratory gas flow.max Respiratory system airway --post bronchodilation	1210	223	0	0	850	0	0	Both	FALSE	FALSE
3027270	Segmented neutrophils [#/volume] in Blood by Manual count	1172	1070	0	0	0	0	0	Both	FALSE	FALSE
42868472	FEV1 percent change	1170	222	0	0	845	0	0	Both	FALSE	FALSE
3044916	Immature granulocytes [Presence] in Blood by Automated count	1165	0	316	0	746	0	0	Both	FALSE	FALSE
3007733	Chloride [Moles/volume] in Urine	1160	327	0	0	732	0	0	Both	FALSE	FALSE
3043706	Sodium [Moles/volume] in Arterial blood	1142	0	0	0	1057	0	0	Both	FALSE	FALSE
3043409	Potassium [Moles/volume] in Arterial blood	1142	0	0	0	1055	0	0	Both	FALSE	FALSE
3045262	Creatinine and Glomerular filtration rate.predicted panel - Serum, Plasma or Blood	1141	557	210	0	287	0	0	Both	FALSE	FALSE
3031569	Natriuretic peptide B [Mass/volume] in Blood	1139	0	0	0	1053	0	0	Both	FALSE	FALSE
3018920	Vancomycin [Mass/volume] in Serum or Plasma --trough	1137	210	0	0	841	0	0	Both	FALSE	FALSE
3039720	Glucose mean value [Moles/volume] in Blood Estimated from glycated hemoglobin	1134	334	0	0	713	0	0	Both	FALSE	FALSE
3037334	Vitamin D+Metabolites [Mass/volume] in Serum or Plasma	1134	0	0	0	1045	0	0	Both	FALSE	FALSE
3011185	Granulocytes/100 leukocytes in Blood by Automated count	1130	392	0	0	650	0	0	Both	FALSE	FALSE
4246879	Thyroid stimulating hormone measurement	1124	0	0	0	1033	0	0	Both	FALSE	FALSE
3001465	Band form neutrophils [#/volume] in Blood by Automated count	1118	371	0	0	639	0	0	Both	FALSE	FALSE
3034780	Angiotensin converting enzyme [Enzymatic activity/volume] in Serum or Plasma	1110	321	0	0	687	0	0	Both	FALSE	FALSE
3001405	CD3+CD8+ (T8 suppressor) cells [#/volume] in Blood	1094	486	253	0	261	0	0	Both	FALSE	FALSE
All: All ancestries
AFR: African
AMR: American
EAS: East Asian
EUR: European
MID: Middle Eastern
SAS: South Asian

### Sheet: SD3
Supplementary Data 3. Comparison of the pooled analysis with the European analysis
	GWAS																Burden test
	Sample size 150,000								Sample size 30,000								Sample size 150,000			Sample size 30,000
	Lambda GC			LDSC intercept	LDSC intercept SE	Ratio	Ratio SE		Lambda GC			LDSC intercept	LDSC intercept SE	Ratio	Ratio SE		Lambda GC
measurement_concept_id	Pooled	EUR		EUR					Pooled	EUR		EUR					Pooled	EUR		Pooled	EUR	measurement_concept_name
3036277	1.6295	1.65229		1.11562	0.0307673	0.0890386	0.023694		1.04956	1.0648		0.937851	0.0104954	-0.415462	0.0701612		1.29345	1.34617		1.04452	1.07478	Body height
3025315	1.41736	1.51428		1.05901	0.0144673	0.0820204	0.0201096		0.986731	1.0194		0.935874	0.00843222	-1.1472	0.150852		1.18415	1.22027		1.05489	1.06005	Body weight
40759207	1.3339	1.46004		1.04935	0.0139996	0.0835606	0.0237049		0.992631	1.00746		0.936881	0.00764964	-1.80764	0.219074		1.16503	1.19589		1.04753	1.04063	Adult Waist Circumference Protocol
40765148	1.34076	1.42797		1.05363	0.0134337	0.0947747	0.0237406		0.983788	1.01044		0.939181	0.00741308	-1.9682	0.239897		1.15875	1.16337		1.06112	1.0469	PhenX - hip circumference protocol 020801
3012888	1.14902	1.20368		1.02233	0.00958206	0.088368	0.0379168		0.943044	0.9604		0.91881	0.00814657	3.32204	-0.333331		1.11102	1.08536		1.04774	1.02391	Diastolic blood pressure
3004249	1.1395	1.20368		1.01247	0.0137422	0.0450415	0.0496213		0.948812	0.972059		0.926884	0.00837902	4.11494	-0.47157		1.09588	1.09639		1.05186	1.10218	Systolic blood pressure
903115	1.12373	1.1778		1.01878	0.00928184	0.0825746	0.0408208		0.937294	0.945926		0.909949	0.00644098	2.1656	-0.154897		1.09512	1.07946		1.01736	1.02711	Computed diastolic blood pressure, mean of 2nd and 3rd measures
3027018	1.16496	1.22985		1.0487	0.0129613	0.151219	0.0402476		0.948812	0.966221		0.923268	0.00723472	4.49203	-0.423532		1.08641	1.12968		1.04008	1.05408	Heart rate
903118	1.10807	1.18424		1.01204	0.0131924	0.0502632	0.0550832		0.937294	0.954597		0.922123	0.00752761	2.14862	-0.207685		1.07723	1.09361		1.02912	1.06165	Computed systolic blood pressure, mean of 2nd and 3rd measures
903126	1.1522	1.22001		1.04332	0.01188	0.147696	0.0405083		0.948812	0.948812		0.925741	0.00660565	2.46527	-0.219295		1.07626	1.08962		1.04504	1.04214	Computed heart rate, mean of 2nd and 3rd measures
903135	NA	NA		NA	NA	NA	NA		0.992631	1.00746		0.93686	0.00765044	-1.80751	0.21901		NA	NA		1.04991	1.04241	Computed waist circumference, mean of closest two measures
903136	NA	NA		NA	NA	NA	NA		0.983788	1.00746		0.939179	0.00741369	-1.97044	0.240185		NA	NA		1.05939	1.04845	Computed hip circumference, mean of closest two measures
3000905	NA	NA		NA	NA	NA	NA		1.00151	0.992631		0.938514	0.00743396	-2.78712	0.336976		NA	NA		1.05428	1.05471	Leukocytes [#/volume] in Blood by Automated count
3000963	NA	NA		NA	NA	NA	NA		0.945926	0.957496		0.917853	0.00980018	7.28344	-0.868914		NA	NA		1.03435	1.06074	Hemoglobin [Mass/volume] in Blood
3004501	NA	NA		NA	NA	NA	NA		0.969138	0.977915		0.939503	0.00830742	-90.8817	12.4798		NA	NA		1.03264	1.05941	Glucose [Mass/volume] in Serum or Plasma
3006906	NA	NA		NA	NA	NA	NA		0.972059	0.963308		0.931011	0.00675111	10.579	-1.03523		NA	NA		1.04989	1.05057	Calcium [Mass/volume] in Serum or Plasma
3006923	NA	NA		NA	NA	NA	NA		0.951702	0.948812		0.918098	0.00739415	2.23518	-0.201794		NA	NA		1.05804	1.04896	Alanine aminotransferase [Enzymatic activity/volume] in Serum or Plasma
3007070	NA	NA		NA	NA	NA	NA		0.989679	1.01044		0.949602	0.0101613	-0.971348	0.195846		NA	NA		1.05532	1.06466	Cholesterol in HDL [Mass/volume] in Serum or Plasma
3008342	NA	NA		NA	NA	NA	NA		0.986731	0.963308		0.9302	0.00809275	7.22932	-0.838184		NA	NA		1.05325	1.03223	Neutrophils/100 leukocytes in Blood by Automated count
3009744	NA	NA		NA	NA	NA	NA		0.951702	0.966221		0.928455	0.00964217	10.3046	-1.38875		NA	NA		1.06547	1.06706	MCHC [Mass/volume] by Automated count
3012030	NA	NA		NA	NA	NA	NA		0.9604	0.983788		0.929257	0.0125209	-1.4697	0.260124		NA	NA		1.05294	1.04274	MCH [Entitic mass] by Automated count
3013682	NA	NA		NA	NA	NA	NA		0.948812	0.9604		0.929844	0.00738015	2.44357	-0.257055		NA	NA		1.05428	1.04989	Urea nitrogen [Mass/volume] in Serum or Plasma
3013721	NA	NA		NA	NA	NA	NA		0.945926	0.9604		0.931552	0.00689374	2.69402	-0.271327		NA	NA		1.03107	1.03441	Aspartate aminotransferase [Enzymatic activity/volume] in Serum or Plasma
3013869	NA	NA		NA	NA	NA	NA		0.9604	0.948812		0.939397	0.010652	3.17069	-0.557304		NA	NA		1.06294	1.05437	Basophils/100 leukocytes in Blood by Automated count
3014576	NA	NA		NA	NA	NA	NA		0.954597	0.992631		0.927491	0.00694635	10.3723	-0.99366		NA	NA		1.03348	1.04615	Chloride [Moles/volume] in Serum or Plasma
3015632	NA	NA		NA	NA	NA	NA		0.945926	0.957496		0.91466	0.00757532	3.32422	-0.29508		NA	NA		1.04324	1.0368	Carbon dioxide, total [Moles/volume] in Serum or Plasma
3016723	NA	NA		NA	NA	NA	NA		0.951702	0.980849		0.933218	0.00732438	-11.4824	1.25934		NA	NA		1.04709	1.03416	Creatinine [Mass/volume] in Serum or Plasma
3019550	NA	NA		NA	NA	NA	NA		0.937294	0.954597		0.929143	0.00688028	2.76932	-0.268901		NA	NA		1.04703	1.0448	Sodium [Moles/volume] in Serum or Plasma
3019897	NA	NA		NA	NA	NA	NA		0.969138	0.983788		0.931949	0.0105647	-2.78658	0.43261		NA	NA		1.02385	1.04813	Erythrocyte distribution width [Ratio] by Automated count
3020416	NA	NA		NA	NA	NA	NA		0.9604	0.974985		0.935432	0.00786452	-13.9786	1.70261		NA	NA		1.05509	1.05651	Erythrocytes [#/volume] in Blood by Automated count
3020630	NA	NA		NA	NA	NA	NA		0.954597	0.969138		0.924825	0.00701114	9.40184	-0.876855		NA	NA		1.02383	1.04567	Protein [Mass/volume] in Serum or Plasma
3022192	NA	NA		NA	NA	NA	NA		0.977915	0.983788		0.93697	0.00847492	-1.83795	0.247129		NA	NA		1.0421	1.07026	Triglyceride [Mass/volume] in Serum or Plasma
3023103	NA	NA		NA	NA	NA	NA		0.945926	0.951702		0.924389	0.00743893	1.85707	-0.182705		NA	NA		1.0388	1.03712	Potassium [Moles/volume] in Serum or Plasma
3023314	NA	NA		NA	NA	NA	NA		0.957496	0.966221		0.921768	0.00881911	7.02785	-0.792254		NA	NA		1.03159	1.06073	Hematocrit [Volume Fraction] of Blood by Automated count
3023599	NA	NA		NA	NA	NA	NA		0.974985	1.00746		0.935566	0.0107479	-1.05864	0.176587		NA	NA		1.04915	1.05246	MCV [Entitic volume] by Automated count
3024128	NA	NA		NA	NA	NA	NA		0.951702	0.954597		0.939632	0.0103153	3.22056	-0.550307		NA	NA		1.05264	1.02677	Bilirubin.total [Mass/volume] in Serum or Plasma
3024171	NA	NA		NA	NA	NA	NA		0.940167	0.940167		0.940908	0.00687945	1.11563	-0.129881		NA	NA		1.06806	1.06167	Respiratory rate
3024561	NA	NA		NA	NA	NA	NA		0.9604	0.963308		0.934712	0.00665321	2.66018	-0.271088		NA	NA		1.04522	1.07783	Albumin [Mass/volume] in Serum or Plasma
3024929	NA	NA		NA	NA	NA	NA		0.986731	1.00151		0.943888	0.00853931	-1.19438	0.181765		NA	NA		1.03198	1.03064	Platelets [#/volume] in Blood by Automated count
3027114	NA	NA		NA	NA	NA	NA		0.945926	0.943044		0.925784	0.0078917	2.08715	-0.221936		NA	NA		1.03398	1.0382	Cholesterol [Mass/volume] in Serum or Plasma
3035995	NA	NA		NA	NA	NA	NA		0.969138	0.986731		0.922494	0.0131513	-2.65384	0.450308		NA	NA		1.06358	1.06949	Alkaline phosphatase [Enzymatic activity/volume] in Serum or Plasma
3037511	NA	NA		NA	NA	NA	NA		0.969138	0.966221		0.932215	0.00733675	5.48029	-0.593159		NA	NA		1.03463	1.02815	Lymphocytes/100 leukocytes in Blood by Automated count
3038553	NA	NA		NA	NA	NA	NA		0.992631	1.0284		0.932577	0.00767532	-1.18317	0.13469		NA	NA		1.06544	1.07935	Body mass index (BMI) [Ratio]
3043111	NA	NA		NA	NA	NA	NA		0.980849	0.986731		0.943689	0.0103524	-1.69752	0.312076		NA	NA		1.08003	1.05347	Platelet mean volume [Entitic volume] in Blood by Automated count
AFR: African
AMR: American
EAS: East Asian
EUR: European
MID: Middle Eastern
SAS: South Asian
LDSC: linkage disequilibrium score regression
SE: standard error

### Sheet: SD4
Supplementary Data 4. Genetic correlation between 624 phenotypes
Phenotype 1						Phenotype 2
			LDSC						LDSC			Genetic correlation
Concept ID	Concept Name	N	h2	P value		Concept ID	Concept Name	N	h2	P value		rg	SE	P value	Ancestry
21493122	Inspiratory gas flow.max Respiratory system airway --pre bronchodilation	1012	2.6295	6.84686e-18		21493123	Inspiratory gas flow.max Respiratory system airway --post bronchodilation	850	2.4862	3.94991e-15		0.617531	0.100319	7.47725e-10	EUR
21493999	Aortic valve Mean systole pressure gradient by US.doppler+Calculated by simplified Bernoulli	1042	3.02213	8.31761e-24		21494000	Aortic valve Maximum gradient during systole [Pressure Difference] by US.doppler+Calculated by simplified Bernoulli	847	4.18555	1.00188e-27		0.780302	0.0858392	9.87955e-20	EUR
3000905	Leukocytes [#/volume] in Blood by Automated count	67721	0.123941	2.93509e-27		3001604	Monocytes [#/volume] in Blood	21169	0.187724	7.02709e-14		0.543527	0.0813945	2.42727e-11	EUR
3000185	Iron saturation [Mass Fraction] in Serum or Plasma	21253	0.134447	0.000871418		3002400	Iron [Mass/volume] in Serum or Plasma	22792	0.106355	0.000386277		0.875608	0.268994	0.00113344	EUR
3000905	Leukocytes [#/volume] in Blood by Automated count	67721	0.123941	2.93509e-27		3004327	Lymphocytes [#/volume] in Blood by Automated count	42768	0.117797	1.68396e-12		0.643814	0.097347	3.75086e-11	EUR
3001668	Forced vital capacity [Volume] Respiratory system --post bronchodilation	945	2.76571	3.30813e-19		3004424	FVC post bronchodilation measured/predicted	854	2.5842	8.05055e-15		0.802898	0.100984	1.85445e-15	EUR
3004410	Hemoglobin A1c/Hemoglobin.total in Blood	39551	0.135537	2.56421e-18		3004501	Glucose [Mass/volume] in Serum or Plasma	87141	0.0853288	2.13752e-26		0.736906	0.0790953	1.20041e-20	EUR
3001668	Forced vital capacity [Volume] Respiratory system --post bronchodilation	945	2.76571	3.30813e-19		3005025	FEV1 --pre bronchodilation	1202	1.88412	2.905e-13		0.622473	0.105321	3.41593e-09	EUR
21494000	Aortic valve Maximum gradient during systole [Pressure Difference] by US.doppler+Calculated by simplified Bernoulli	847	4.18555	1.00188e-27		3005027	Aortic valve Orifice area by US.continuity.VTI+Area	888	3.4391	8.72879e-23		-0.529917	0.0740672	8.39498e-13	EUR
21493999	Aortic valve Mean systole pressure gradient by US.doppler+Calculated by simplified Bernoulli	1042	3.02213	8.31761e-24		3005027	Aortic valve Orifice area by US.continuity.VTI+Area	888	3.4391	8.72879e-23		-0.517295	0.0739491	2.64714e-12	EUR
3004410	Hemoglobin A1c/Hemoglobin.total in Blood	39551	0.135537	2.56421e-18		3005131	Glucose mean value [Mass/volume] in Blood Estimated from glycated hemoglobin	25743	0.147829	2.99221e-11		0.864736	0.113905	3.15629e-14	EUR
3004501	Glucose [Mass/volume] in Serum or Plasma	87141	0.0853288	2.13752e-26		3005131	Glucose mean value [Mass/volume] in Blood Estimated from glycated hemoglobin	25743	0.147829	2.99221e-11		0.683006	0.0859591	1.93087e-15	EUR
3004410	Hemoglobin A1c/Hemoglobin.total in Blood	39551	0.135537	2.56421e-18		3005673	Hemoglobin A1c/Hemoglobin.total in Blood by HPLC	16326	0.191162	8.24153e-10		0.709884	0.115864	8.96247e-10	EUR
3004501	Glucose [Mass/volume] in Serum or Plasma	87141	0.0853288	2.13752e-26		3005673	Hemoglobin A1c/Hemoglobin.total in Blood by HPLC	16326	0.191162	8.24153e-10		0.568323	0.09602	3.24299e-09	EUR
3005131	Glucose mean value [Mass/volume] in Blood Estimated from glycated hemoglobin	25743	0.147829	2.99221e-11		3005673	Hemoglobin A1c/Hemoglobin.total in Blood by HPLC	16326	0.191162	8.24153e-10		0.679599	0.138544	9.32957e-07	EUR
3001008	Epithelial cells.squamous [#/area] in Urine sediment by Microscopy high power field	12313	0.0785524	0.0063565		3005897	Protein [Mass/volume] in Urine by Test strip	9057	0.221018	2.49878e-10		0.517637	0.167229	0.00196556	EUR
3004410	Hemoglobin A1c/Hemoglobin.total in Blood	39551	0.135537	2.56421e-18		3007070	Cholesterol in HDL [Mass/volume] in Serum or Plasma	70433	0.169404	1.85102e-30		-0.553463	0.059774	2.05859e-20	EUR
3005131	Glucose mean value [Mass/volume] in Blood Estimated from glycated hemoglobin	25743	0.147829	2.99221e-11		3007070	Cholesterol in HDL [Mass/volume] in Serum or Plasma	70433	0.169404	1.85102e-30		-0.544299	0.0609237	4.10468e-19	EUR
3004501	Glucose [Mass/volume] in Serum or Plasma	87141	0.0853288	2.13752e-26		3007070	Cholesterol in HDL [Mass/volume] in Serum or Plasma	70433	0.169404	1.85102e-30		-0.586337	0.0579485	4.58599e-24	EUR
3002030	Lymphocytes/100 leukocytes in Blood	25678	0.118746	3.09239e-13		3008342	Neutrophils/100 leukocytes in Blood by Automated count	58514	0.0808345	1.38453e-13		-0.634462	0.0928094	8.13296e-12	EUR
3000963	Hemoglobin [Mass/volume] in Blood	89894	0.0770213	2.95537e-06		3009542	Hematocrit [Volume Fraction] of Blood	27060	0.100589	2.58872e-10		0.726422	0.140307	2.25029e-07	EUR
3003338	MCHC [Mass/volume]	8933	0.244487	1.34774e-08		3009744	MCHC [Mass/volume] by Automated count	73650	0.104417	2.18595e-11		0.565056	0.106601	1.15397e-07	EUR
3006504	Eosinophils/100 leukocytes in Blood	29278	0.144527	9.1387e-11		3010457	Eosinophils/100 leukocytes in Blood by Automated count	55922	0.120274	1.14336e-11		0.753261	0.131316	9.681e-09	EUR
3000905	Leukocytes [#/volume] in Blood by Automated count	67721	0.123941	2.93509e-27		3010813	Leukocytes [#/volume] in Blood	12078	0.218042	4.86735e-10		0.771547	0.0903579	1.3564e-17	EUR
3004327	Lymphocytes [#/volume] in Blood by Automated count	42768	0.117797	1.68396e-12		3010813	Leukocytes [#/volume] in Blood	12078	0.218042	4.86735e-10		0.608558	0.116501	1.75449e-07	EUR
3001604	Monocytes [#/volume] in Blood	21169	0.187724	7.02709e-14		3010813	Leukocytes [#/volume] in Blood	12078	0.218042	4.86735e-10		0.539905	0.100186	7.08374e-08	EUR
3007070	Cholesterol in HDL [Mass/volume] in Serum or Plasma	70433	0.169404	1.85102e-30		3011163	Cholesterol.total/Cholesterol in HDL [Mass Ratio] in Serum or Plasma	22115	0.143388	7.1494e-12		-0.725638	0.0802457	1.52842e-19	EUR
3009744	MCHC [Mass/volume] by Automated count	73650	0.104417	2.18595e-11		3012030	MCH [Entitic mass] by Automated count	76241	0.179282	1.03544e-13		0.549429	0.117808	3.10449e-06	EUR
3002400	Iron [Mass/volume] in Serum or Plasma	22792	0.106355	0.000386277		3012030	MCH [Entitic mass] by Automated count	76241	0.179282	1.03544e-13		0.528473	0.147339	0.000334767	EUR
3000185	Iron saturation [Mass Fraction] in Serum or Plasma	21253	0.134447	0.000871418		3012030	MCH [Entitic mass] by Automated count	76241	0.179282	1.03544e-13		0.55578	0.155897	0.0003638	EUR
3004249	Systolic blood pressure	196808	0.0723357	5.68184e-19		3012888	Diastolic blood pressure	196807	0.0674235	1.32129e-36		0.657083	0.0788957	8.18704e-17	EUR
3010457	Eosinophils/100 leukocytes in Blood by Automated count	55922	0.120274	1.14336e-11		3013115	Eosinophils [#/volume] in Blood	17709	0.236281	1.17029e-19		0.601871	0.101677	3.2301e-09	EUR
3006504	Eosinophils/100 leukocytes in Blood	29278	0.144527	9.1387e-11		3013115	Eosinophils [#/volume] in Blood	17709	0.236281	1.17029e-19		0.757124	0.107319	1.7274e-12	EUR
3000905	Leukocytes [#/volume] in Blood by Automated count	67721	0.123941	2.93509e-27		3013429	Basophils [#/volume] in Blood by Automated count	38904	0.0582974	5.37975e-06		0.548705	0.0846357	8.98315e-11	EUR
3010813	Leukocytes [#/volume] in Blood	12078	0.218042	4.86735e-10		3013429	Basophils [#/volume] in Blood by Automated count	38904	0.0582974	5.37975e-06		0.596465	0.0972298	8.53809e-10	EUR
3006315	Basophils [#/volume] in Blood	21045	0.108645	9.50532e-07		3013429	Basophils [#/volume] in Blood by Automated count	38904	0.0582974	5.37975e-06		0.648006	0.166974	0.000104083	EUR
3000905	Leukocytes [#/volume] in Blood by Automated count	67721	0.123941	2.93509e-27		3013650	Neutrophils [#/volume] in Blood by Automated count	39719	0.103449	1.70693e-20		0.918138	0.0836143	4.73596e-28	EUR
3001604	Monocytes [#/volume] in Blood	21169	0.187724	7.02709e-14		3013650	Neutrophils [#/volume] in Blood by Automated count	39719	0.103449	1.70693e-20		0.53647	0.0832017	1.1346e-10	EUR
3010813	Leukocytes [#/volume] in Blood	12078	0.218042	4.86735e-10		3013650	Neutrophils [#/volume] in Blood by Automated count	39719	0.103449	1.70693e-20		0.654582	0.094646	4.64219e-12	EUR
3008342	Neutrophils/100 leukocytes in Blood by Automated count	58514	0.0808345	1.38453e-13		3013650	Neutrophils [#/volume] in Blood by Automated count	39719	0.103449	1.70693e-20		0.541021	0.0990401	4.69078e-08	EUR
3006923	Alanine aminotransferase [Enzymatic activity/volume] in Serum or Plasma	46143	0.0671041	5.67047e-08		3013721	Aspartate aminotransferase [Enzymatic activity/volume] in Serum or Plasma	53637	0.0765615	4.88689e-10		0.527555	0.144755	0.000267935	EUR
3005424	Body surface area	9597	0.395482	1.59166e-20		3013762	Body weight Measured	49837	0.223746	2.98966e-57		0.702836	0.0552832	4.98418e-37	EUR
3006315	Basophils [#/volume] in Blood	21045	0.108645	9.50532e-07		3013869	Basophils/100 leukocytes in Blood by Automated count	55822	0.0507845	0.00108247		0.664995	0.172619	0.000116976	EUR
3013429	Basophils [#/volume] in Blood by Automated count	38904	0.0582974	5.37975e-06		3013869	Basophils/100 leukocytes in Blood by Automated count	55822	0.0507845	0.00108247		0.600517	0.206133	0.00357697	EUR
3003951	Left ventricular Internal diameter minor axis systole by US	1053	3.14787	1.16058e-28		3014260	Left ventricular Internal diameter minor axis diastole by US	1101	2.75162	6.67664e-27		0.810054	0.0777375	2.00148e-25	EUR
3010156	C reactive protein [Mass/volume] in Serum or Plasma by High sensitivity method	7039	0.243963	3.14078e-06		3015183	Erythrocyte sedimentation rate	13067	0.16341	2.86372e-11		0.563128	0.127345	9.77562e-06	EUR
3007326	Left ventricular Ejection fraction by US 2D modified biplane	1645	1.33266	9.03981e-11		3016171	Left ventricular Ejection fraction by US	1440	1.68885	1.32915e-13		0.83996	0.130266	1.13305e-10	EUR
3015632	Carbon dioxide, total [Moles/volume] in Serum or Plasma	72861	0.0650756	3.86693e-14		3016293	Bicarbonate [Moles/volume] in Serum or Plasma	24430	0.0964703	3.38735e-08		0.82277	0.112315	2.37902e-13	EUR
3000330	Specific gravity of Urine by Test strip	29274	0.063912	1.62095e-06		3017250	Creatinine [Mass/volume] in Urine	19658	0.0893252	1.80484e-08		0.655416	0.158956	3.73545e-05	EUR
3013650	Neutrophils [#/volume] in Blood by Automated count	39719	0.103449	1.70693e-20		3017732	Neutrophils [#/volume] in Blood	19302	0.155965	5.04603e-14		0.677091	0.0928903	3.11935e-13	EUR
3010813	Leukocytes [#/volume] in Blood	12078	0.218042	4.86735e-10		3017732	Neutrophils [#/volume] in Blood	19302	0.155965	5.04603e-14		0.716229	0.111471	1.31656e-10	EUR
3000905	Leukocytes [#/volume] in Blood by Automated count	67721	0.123941	2.93509e-27		3017732	Neutrophils [#/volume] in Blood	19302	0.155965	5.04603e-14		0.65667	0.088611	1.25626e-13	EUR
3000620	Complement C3 [Mass/volume] in Serum or Plasma	4505	0.631133	3.01385e-18		3017766	Complement C4 [Mass/volume] in Serum or Plasma	4716	0.638328	7.94065e-12		0.548014	0.0984535	2.60322e-08	EUR
3008342	Neutrophils/100 leukocytes in Blood by Automated count	58514	0.0808345	1.38453e-13		3018010	Neutrophils/100 leukocytes in Blood	21553	0.146767	2.84663e-12		0.618363	0.0920015	1.80202e-11	EUR
3002030	Lymphocytes/100 leukocytes in Blood	25678	0.118746	3.09239e-13		3018010	Neutrophils/100 leukocytes in Blood	21553	0.146767	2.84663e-12		-0.764029	0.122571	4.56509e-10	EUR
3017732	Neutrophils [#/volume] in Blood	19302	0.155965	5.04603e-14		3018010	Neutrophils/100 leukocytes in Blood	21553	0.146767	2.84663e-12		0.669649	0.112049	2.28157e-09	EUR
3012888	Diastolic blood pressure	196807	0.0674235	1.32129e-36		3018586	Systolic blood pressure--sitting	21478	0.175118	6.98172e-05		0.587546	0.123556	1.98167e-06	EUR
3005131	Glucose mean value [Mass/volume] in Blood Estimated from glycated hemoglobin	25743	0.147829	2.99221e-11		3018586	Systolic blood pressure--sitting	21478	0.175118	6.98172e-05		0.52994	0.180263	0.00328404	EUR
3004249	Systolic blood pressure	196808	0.0723357	5.68184e-19		3018586	Systolic blood pressure--sitting	21478	0.175118	6.98172e-05		0.805843	0.179474	7.12106e-06	EUR
3011948	Monocytes/100 leukocytes in Blood by Automated count	56903	0.111109	8.96034e-13		3019069	Monocytes/100 leukocytes in Blood	29293	0.112122	1.9316e-08		0.778935	0.129188	1.64481e-09	EUR
3004327	Lymphocytes [#/volume] in Blood by Automated count	42768	0.117797	1.68396e-12		3019198	Lymphocytes [#/volume] in Blood	19331	0.187999	1.25793e-13		0.824289	0.12853	1.42476e-10	EUR
3010813	Leukocytes [#/volume] in Blood	12078	0.218042	4.86735e-10		3019198	Lymphocytes [#/volume] in Blood	19331	0.187999	1.25793e-13		0.565091	0.115959	1.09803e-06	EUR
3001604	Monocytes [#/volume] in Blood	21169	0.187724	7.02709e-14		3019198	Lymphocytes [#/volume] in Blood	19331	0.187999	1.25793e-13		0.504855	0.0993831	3.77655e-07	EUR
3013429	Basophils [#/volume] in Blood by Automated count	38904	0.0582974	5.37975e-06		3019198	Lymphocytes [#/volume] in Blood	19331	0.187999	1.25793e-13		0.528518	0.116545	5.76354e-06	EUR
3000905	Leukocytes [#/volume] in Blood by Automated count	67721	0.123941	2.93509e-27		3019198	Lymphocytes [#/volume] in Blood	19331	0.187999	1.25793e-13		0.604562	0.0953733	2.31404e-10	EUR
3014576	Chloride [Moles/volume] in Serum or Plasma	87229	0.0706207	1.88635e-19		3019550	Sodium [Moles/volume] in Serum or Plasma	87110	0.0543352	2.09361e-14		0.660204	0.0876926	5.12777e-14	EUR
3005307	Sjogrens syndrome-B extractable nuclear Ab [Presence] in Serum by Immunoassay	1484	1.8716	3.9379e-18		3019633	Sjogrens syndrome-A extractable nuclear Ab [Presence] in Serum by Immunoassay	1170	2.33208	7.22174e-18		0.51801	0.0805452	1.26519e-10	EUR
3016171	Left ventricular Ejection fraction by US	1440	1.68885	1.32915e-13		3019817	Left ventricular Ejection fraction by 2D echo	1696	1.15946	1.30648e-09		0.89389	0.142143	3.20218e-10	EUR
3007326	Left ventricular Ejection fraction by US 2D modified biplane	1645	1.33266	9.03981e-11		3019817	Left ventricular Ejection fraction by 2D echo	1696	1.15946	1.30648e-09		0.890431	0.15185	4.5217e-09	EUR
3012030	MCH [Entitic mass] by Automated count	76241	0.179282	1.03544e-13		3019897	Erythrocyte distribution width [Ratio] by Automated count	77758	0.142316	1.51852e-12		-0.527068	0.106533	7.51853e-07	EUR
3009744	MCHC [Mass/volume] by Automated count	73650	0.104417	2.18595e-11		3019897	Erythrocyte distribution width [Ratio] by Automated count	77758	0.142316	1.51852e-12		-0.577774	0.11779	9.33735e-07	EUR
3002385	Erythrocyte distribution width [Ratio]	9034	0.244485	1.9483e-07		3019897	Erythrocyte distribution width [Ratio] by Automated count	77758	0.142316	1.51852e-12		0.668957	0.122815	5.12665e-08	EUR
3004424	FVC post bronchodilation measured/predicted	854	2.5842	8.05055e-15		3020076	FVC pre bronchodilation measured/predicted	1101	2.5732	7.95339e-22		0.734875	0.102303	6.80234e-13	EUR
3005025	FEV1 --pre bronchodilation	1202	1.88412	2.905e-13		3020076	FVC pre bronchodilation measured/predicted	1101	2.5732	7.95339e-22		0.706203	0.0961296	2.03664e-13	EUR
3001668	Forced vital capacity [Volume] Respiratory system --post bronchodilation	945	2.76571	3.30813e-19		3020076	FVC pre bronchodilation measured/predicted	1101	2.5732	7.95339e-22		0.601036	0.0862084	3.12715e-12	EUR
3004410	Hemoglobin A1c/Hemoglobin.total in Blood	39551	0.135537	2.56421e-18		3020149	25-hydroxyvitamin D3 [Mass/volume] in Serum or Plasma	28034	0.0704128	1.17362e-05		-0.500216	0.127491	8.72612e-05	EUR
3005673	Hemoglobin A1c/Hemoglobin.total in Blood by HPLC	16326	0.191162	8.24153e-10		3020149	25-hydroxyvitamin D3 [Mass/volume] in Serum or Plasma	28034	0.0704128	1.17362e-05		-0.537818	0.158595	0.000696029	EUR
3000963	Hemoglobin [Mass/volume] in Blood	89894	0.0770213	2.95537e-06		3020416	Erythrocytes [#/volume] in Blood by Automated count	71172	0.0952259	1.24725e-16		0.557197	0.0832777	2.21905e-11	EUR
3012030	MCH [Entitic mass] by Automated count	76241	0.179282	1.03544e-13		3020416	Erythrocytes [#/volume] in Blood by Automated count	71172	0.0952259	1.24725e-16		-0.615133	0.0758547	5.08915e-16	EUR
3015183	Erythrocyte sedimentation rate	13067	0.16341	2.86372e-11		3020509	Albumin/Globulin [Mass Ratio] in Serum or Plasma	23698	0.106123	4.21522e-09		-0.658167	0.118336	2.669e-08	EUR
3015322	Alpha 1 globulin [Mass/volume] in Serum or Plasma by Electrophoresis	7984	0.17798	1.30243e-05		3020891	Body temperature	56428	0.0121799	0.0653484		-0.576337	0.260638	0.027018	EUR
3000185	Iron saturation [Mass Fraction] in Serum or Plasma	21253	0.134447	0.000871418		3020891	Body temperature	56428	0.0121799	0.0653484		0.54596	0.237649	0.0215995	EUR
3015884	Dehydroepiandrosterone sulfate (DHEA-S) [Mass/volume] in Serum or Plasma	1469	0.855591	3.96666e-05		3020891	Body temperature	56428	0.0121799	0.0653484		0.525563	0.267937	0.0498191	EUR
3002864	Erythrocytes [#/volume] in Urine by Automated count	2503	0.945259	4.36343e-16		3020891	Body temperature	56428	0.0121799	0.0653484		0.589139	0.176157	0.000824624	EUR
3002400	Iron [Mass/volume] in Serum or Plasma	22792	0.106355	0.000386277		3020891	Body temperature	56428	0.0121799	0.0653484		0.615259	0.26508	0.0202853	EUR
3018677	aPTT in Platelet poor plasma by Coagulation assay	16954	0.0802007	2.69238e-05		3021391	Anion gap 3 in Serum or Plasma	16728	0.123331	2.36606e-08		-0.518465	0.138762	0.000186695	EUR
3020509	Albumin/Globulin [Mass Ratio] in Serum or Plasma	23698	0.106123	4.21522e-09		3021886	Globulin [Mass/volume] in Serum	7789	0.380945	6.63401e-16		-0.575446	0.114133	4.60922e-07	EUR
3013869	Basophils/100 leukocytes in Blood by Automated count	55822	0.0507845	0.00108247		3022096	Basophils/100 leukocytes in Blood	31309	0.0677663	0.000219228		0.582605	0.24001	0.0152066	EUR
3007352	Cholesterol in VLDL [Mass/volume] in Serum or Plasma	8331	0.430263	1.84757e-24		3022192	Triglyceride [Mass/volume] in Serum or Plasma	70366	0.149623	6.0592e-32		0.516816	0.0652184	2.29265e-15	EUR
3011163	Cholesterol.total/Cholesterol in HDL [Mass Ratio] in Serum or Plasma	22115	0.143388	7.1494e-12		3022192	Triglyceride [Mass/volume] in Serum or Plasma	70366	0.149623	6.0592e-32		0.700344	0.0767945	7.53268e-20	EUR
3004410	Hemoglobin A1c/Hemoglobin.total in Blood	39551	0.135537	2.56421e-18		3022192	Triglyceride [Mass/volume] in Serum or Plasma	70366	0.149623	6.0592e-32		0.542323	0.0732897	1.36478e-13	EUR
3007070	Cholesterol in HDL [Mass/volume] in Serum or Plasma	70433	0.169404	1.85102e-30		3022192	Triglyceride [Mass/volume] in Serum or Plasma	70366	0.149623	6.0592e-32		-0.711699	0.067194	3.25626e-26	EUR
3004501	Glucose [Mass/volume] in Serum or Plasma	87141	0.0853288	2.13752e-26		3022192	Triglyceride [Mass/volume] in Serum or Plasma	70366	0.149623	6.0592e-32		0.543372	0.0627783	4.91106e-18	EUR
3009596	Cholesterol in VLDL [Mass/volume] in Serum or Plasma by calculation	6575	0.510085	1.2158e-21		3022192	Triglyceride [Mass/volume] in Serum or Plasma	70366	0.149623	6.0592e-32		0.501842	0.0615288	3.45673e-16	EUR
3000330	Specific gravity of Urine by Test strip	29274	0.063912	1.62095e-06		3022621	pH of Urine by Test strip	23761	0.0906635	4.19833e-10		-0.547654	0.132252	3.45795e-05	EUR
3002094	Forced vital capacity [Volume] Respiratory system Predicted	1189	2.27755	1.86203e-15		3022891	FEV1 Predicted	1187	2.23019	1.82518e-14		0.979968	0.126095	7.74539e-15	EUR
3009542	Hematocrit [Volume Fraction] of Blood	27060	0.100589	2.58872e-10		3023314	Hematocrit [Volume Fraction] of Blood by Automated count	76308	0.083711	9.59227e-13		0.693432	0.125607	3.37791e-08	EUR
3000963	Hemoglobin [Mass/volume] in Blood	89894	0.0770213	2.95537e-06		3023314	Hematocrit [Volume Fraction] of Blood by Automated count	76308	0.083711	9.59227e-13		0.931719	0.158486	4.13092e-09	EUR
3020416	Erythrocytes [#/volume] in Blood by Automated count	71172	0.0952259	1.24725e-16		3023314	Hematocrit [Volume Fraction] of Blood by Automated count	76308	0.083711	9.59227e-13		0.6632	0.0908296	2.84399e-13	EUR
3005719	IgG [Mass/volume] in Serum or Plasma	10128	0.210971	7.426e-11		3023465	Gamma globulin [Mass/volume] in Serum or Plasma by Electrophoresis	7981	0.319664	5.21851e-13		0.523196	0.0999732	1.66453e-07	EUR
3019171	Body height Stated	2727	1.39271	5.3868e-31		3023540	Body height Measured	3522	1.19432	4.02153e-28		0.879782	0.0812847	2.66519e-27	EUR
3001668	Forced vital capacity [Volume] Respiratory system --post bronchodilation	945	2.76571	3.30813e-19		3023550	FEV1 --post bronchodilation	945	2.67082	5.37153e-17		0.806001	0.102716	4.26502e-15	EUR
3005025	FEV1 --pre bronchodilation	1202	1.88412	2.905e-13		3023550	FEV1 --post bronchodilation	945	2.67082	5.37153e-17		0.753393	0.117109	1.24877e-10	EUR
3020076	FVC pre bronchodilation measured/predicted	1101	2.5732	7.95339e-22		3023550	FEV1 --post bronchodilation	945	2.67082	5.37153e-17		0.562155	0.0911411	6.91724e-10	EUR
3004424	FVC post bronchodilation measured/predicted	854	2.5842	8.05055e-15		3023550	FEV1 --post bronchodilation	945	2.67082	5.37153e-17		0.69546	0.105562	4.453e-11	EUR
3020416	Erythrocytes [#/volume] in Blood by Automated count	71172	0.0952259	1.24725e-16		3023599	MCV [Entitic volume] by Automated count	81755	0.170341	9.43239e-17		-0.645129	0.0796397	5.4692e-16	EUR
3012030	MCH [Entitic mass] by Automated count	76241	0.179282	1.03544e-13		3023599	MCV [Entitic volume] by Automated count	81755	0.170341	9.43239e-17		0.926406	0.115001	7.9075e-16	EUR
3007359	Bilirubin.indirect [Mass/volume] in Serum or Plasma	10684	0.208137	3.90235e-10		3024128	Bilirubin.total [Mass/volume] in Serum or Plasma	77335	0.0694633	1.05056e-11		0.55718	0.0951078	4.67339e-09	EUR
3004410	Hemoglobin A1c/Hemoglobin.total in Blood	39551	0.135537	2.56421e-18		3024128	Bilirubin.total [Mass/volume] in Serum or Plasma	77335	0.0694633	1.05056e-11		-0.505752	0.0851919	2.90953e-09	EUR
3022281	Body weight Measured --pre pregnancy	811	3.50175	2.9651e-21		3024171	Respiratory rate	48463	0.0120983	0.121271		0.574972	0.183712	0.0017496	EUR
3000330	Specific gravity of Urine by Test strip	29274	0.063912	1.62095e-06		3024171	Respiratory rate	48463	0.0120983	0.121271		0.616819	0.260178	0.0177514	EUR
3007070	Cholesterol in HDL [Mass/volume] in Serum or Plasma	70433	0.169404	1.85102e-30		3024171	Respiratory rate	48463	0.0120983	0.121271		-0.523213	0.150948	0.000527887	EUR
3008598	Thyroxine (T4) free [Mass/volume] in Serum or Plasma	27490	0.0643626	1.62238e-06		3024171	Respiratory rate	48463	0.0120983	0.121271		-0.739084	0.280506	0.00841817	EUR
3001123	Platelet mean volume [Entitic volume] in Blood	13677	0.25243	5.7447e-13		3024386	Platelet mean volume [Entitic volume] in Blood by Rees-Ecker	26509	0.174051	2.03064e-13		0.522757	0.103714	4.64615e-07	EUR
3006906	Calcium [Mass/volume] in Serum or Plasma	86524	0.0607357	1.18745e-11		3024561	Albumin [Mass/volume] in Serum or Plasma	72995	0.0657201	3.9665e-16		0.536367	0.0916706	4.88554e-09	EUR
3020509	Albumin/Globulin [Mass Ratio] in Serum or Plasma	23698	0.106123	4.21522e-09		3024561	Albumin [Mass/volume] in Serum or Plasma	72995	0.0657201	3.9665e-16		0.505235	0.0894358	1.6126e-08	EUR
3020416	Erythrocytes [#/volume] in Blood by Automated count	71172	0.0952259	1.24725e-16		3024731	MCV [Entitic volume]	12211	0.301048	6.90319e-13		-0.54808	0.0796693	6.00928e-12	EUR
3023599	MCV [Entitic volume] by Automated count	81755	0.170341	9.43239e-17		3024731	MCV [Entitic volume]	12211	0.301048	6.90319e-13		0.658114	0.0932251	1.67213e-12	EUR
3012030	MCH [Entitic mass] by Automated count	76241	0.179282	1.03544e-13		3024731	MCV [Entitic volume]	12211	0.301048	6.90319e-13		0.624959	0.0937623	2.64027e-11	EUR
3007461	Platelets [#/volume] in Blood	15702	0.274844	6.88218e-26		3024929	Platelets [#/volume] in Blood by Automated count	69042	0.178111	1.7637e-26		0.683421	0.0742771	3.54724e-20	EUR
3013762	Body weight Measured	49837	0.223746	2.98966e-57		3025315	Body weight	210797	0.228176	5.25865e-126		0.957823	0.0445485	1.53529e-102	EUR
3005424	Body surface area	9597	0.395482	1.59166e-20		3025315	Body weight	210797	0.228176	5.25865e-126		0.660102	0.040232	1.69317e-60	EUR
3002185	P wave Atrium by EKG	1610	2.17577	6.48232e-28		3025809	Q-T interval	3844	0.798754	2.87128e-20		-0.503162	0.0808597	4.88819e-10	EUR
3020416	Erythrocytes [#/volume] in Blood by Automated count	71172	0.0952259	1.24725e-16		3026361	Erythrocytes [#/volume] in Blood	11103	0.260578	1.37991e-13		0.658316	0.0885424	1.04542e-13	EUR
3024731	MCV [Entitic volume]	12211	0.301048	6.90319e-13		3026361	Erythrocytes [#/volume] in Blood	11103	0.260578	1.37991e-13		-0.575622	0.096172	2.15938e-09	EUR
3007070	Cholesterol in HDL [Mass/volume] in Serum or Plasma	70433	0.169404	1.85102e-30		3027114	Cholesterol [Mass/volume] in Serum or Plasma	71015	0.0649142	1.80075e-09		0.507796	0.0758566	2.16922e-11	EUR
3021447	Carbon dioxide [Partial pressure] in Venous blood	1983	1.32188	7.95974e-18		3027273	Bicarbonate [Moles/volume] in Venous blood	1437	2.43913	8.86255e-31		0.545267	0.0750272	3.65947e-13	EUR
3003951	Left ventricular Internal diameter minor axis systole by US	1053	3.14787	1.16058e-28		3027385	Left ventricular Ejection fraction by US.M-mode+Calculated by Teichholz method	1054	3.18167	1.99607e-29		-0.654615	0.0734745	5.12986e-19	EUR
3027114	Cholesterol [Mass/volume] in Serum or Plasma	71015	0.0649142	1.80075e-09		3028288	Cholesterol in LDL [Mass/volume] in Serum or Plasma by calculation	48780	0.0569576	1.89114e-06		0.824407	0.158692	2.04691e-07	EUR
3028288	Cholesterol in LDL [Mass/volume] in Serum or Plasma by calculation	48780	0.0569576	1.89114e-06		3028437	Cholesterol in LDL [Mass/volume] in Serum or Plasma	25892	0.0668664	3.67724e-06		0.534087	0.145806	0.000249274	EUR
3027114	Cholesterol [Mass/volume] in Serum or Plasma	71015	0.0649142	1.80075e-09		3028437	Cholesterol in LDL [Mass/volume] in Serum or Plasma	25892	0.0668664	3.67724e-06		0.69687	0.134392	2.15596e-07	EUR
3013115	Eosinophils [#/volume] in Blood	17709	0.236281	1.17029e-19		3028615	Eosinophils [#/volume] in Blood by Automated count	42239	0.113415	6.33569e-10		0.589629	0.109689	7.63912e-08	EUR
3006504	Eosinophils/100 leukocytes in Blood	29278	0.144527	9.1387e-11		3028615	Eosinophils [#/volume] in Blood by Automated count	42239	0.113415	6.33569e-10		0.668785	0.13249	4.46872e-07	EUR
3010457	Eosinophils/100 leukocytes in Blood by Automated count	55922	0.120274	1.14336e-11		3028615	Eosinophils [#/volume] in Blood by Automated count	42239	0.113415	6.33569e-10		0.926772	0.145376	1.82965e-10	EUR
3013429	Basophils [#/volume] in Blood by Automated count	38904	0.0582974	5.37975e-06		3028615	Eosinophils [#/volume] in Blood by Automated count	42239	0.113415	6.33569e-10		0.503425	0.116557	1.56647e-05	EUR
3028286	Albumin [Mass/volume] in Serum or Plasma by Electrophoresis	7022	0.243003	3.19984e-07		3033543	Specific gravity of Urine	15087	0.079252	0.000447269		-0.544841	0.159934	0.000657605	EUR
3020891	Body temperature	56428	0.0121799	0.0653484		3033543	Specific gravity of Urine	15087	0.079252	0.000447269		-0.68677	0.306816	0.0251967	EUR
3020509	Albumin/Globulin [Mass Ratio] in Serum or Plasma	23698	0.106123	4.21522e-09		3033543	Specific gravity of Urine	15087	0.079252	0.000447269		-0.588865	0.14566	5.28301e-05	EUR
3024171	Respiratory rate	48463	0.0120983	0.121271		3033543	Specific gravity of Urine	15087	0.079252	0.000447269		0.62761	0.316951	0.0476866	EUR
3017250	Creatinine [Mass/volume] in Urine	19658	0.0893252	1.80484e-08		3033543	Specific gravity of Urine	15087	0.079252	0.000447269		0.615205	0.165099	0.000194327	EUR
3027597	Bilirubin.direct [Mass/volume] in Serum or Plasma	30970	0.0337824	0.0034104		3033543	Specific gravity of Urine	15087	0.079252	0.000447269		0.632494	0.228785	0.00569964	EUR
3013650	Neutrophils [#/volume] in Blood by Automated count	39719	0.103449	1.70693e-20		3033575	Monocytes [#/volume] in Blood by Automated count	40686	0.102409	5.04571e-11		0.694378	0.0895045	8.62667e-15	EUR
3000905	Leukocytes [#/volume] in Blood by Automated count	67721	0.123941	2.93509e-27		3033575	Monocytes [#/volume] in Blood by Automated count	40686	0.102409	5.04571e-11		0.754268	0.0859941	1.76827e-18	EUR
3010813	Leukocytes [#/volume] in Blood	12078	0.218042	4.86735e-10		3033575	Monocytes [#/volume] in Blood by Automated count	40686	0.102409	5.04571e-11		0.580051	0.0966614	1.96283e-09	EUR
3001604	Monocytes [#/volume] in Blood	21169	0.187724	7.02709e-14		3033575	Monocytes [#/volume] in Blood by Automated count	40686	0.102409	5.04571e-11		0.676012	0.113757	2.80571e-09	EUR
3022217	INR in Platelet poor plasma by Coagulation assay	24741	0.0718246	9.84902e-06		3034426	Prothrombin time (PT)	27452	0.055413	1.16301e-05		0.708133	0.187812	0.000162967	EUR
3012888	Diastolic blood pressure	196807	0.0674235	1.32129e-36		3034703	Diastolic blood pressure--sitting	21485	0.160491	1.11307e-09		0.775662	0.100909	1.50943e-14	EUR
3004249	Systolic blood pressure	196808	0.0723357	5.68184e-19		3034703	Diastolic blood pressure--sitting	21485	0.160491	1.11307e-09		0.599358	0.137338	1.27645e-05	EUR
3018586	Systolic blood pressure--sitting	21478	0.175118	6.98172e-05		3034703	Diastolic blood pressure--sitting	21485	0.160491	1.11307e-09		0.801219	0.194906	3.94299e-05	EUR
3005897	Protein [Mass/volume] in Urine by Test strip	9057	0.221018	2.49878e-10		3035124	Erythrocytes [#/area] in Urine sediment by Microscopy high power field	12653	0.0890882	0.00467928		0.664412	0.167358	7.18731e-05	EUR
3022096	Basophils/100 leukocytes in Blood	31309	0.0677663	0.000219228		3035124	Erythrocytes [#/area] in Urine sediment by Microscopy high power field	12653	0.0890882	0.00467928		-0.519398	0.187778	0.00567446	EUR
3020509	Albumin/Globulin [Mass Ratio] in Serum or Plasma	23698	0.106123	4.21522e-09		3035124	Erythrocytes [#/area] in Urine sediment by Microscopy high power field	12653	0.0890882	0.00467928		-0.500183	0.193105	0.00959165	EUR
3019962	Diastolic blood pressure--standing	1679	1.51199	2.06621e-18		3035856	Systolic blood pressure--standing	1678	1.46977	5.01931e-15		0.632142	0.100144	2.74885e-10	EUR
3024731	MCV [Entitic volume]	12211	0.301048	6.90319e-13		3035941	MCH [Entitic mass]	8920	0.323948	5.86235e-11		0.799435	0.128681	5.21343e-10	EUR
3023599	MCV [Entitic volume] by Automated count	81755	0.170341	9.43239e-17		3035941	MCH [Entitic mass]	8920	0.323948	5.86235e-11		0.584813	0.0982785	2.67209e-09	EUR
3012030	MCH [Entitic mass] by Automated count	76241	0.179282	1.03544e-13		3035941	MCH [Entitic mass]	8920	0.323948	5.86235e-11		0.578084	0.098334	4.13291e-09	EUR
3026361	Erythrocytes [#/volume] in Blood	11103	0.260578	1.37991e-13		3035941	MCH [Entitic mass]	8920	0.323948	5.86235e-11		-0.543294	0.0972974	2.35258e-08	EUR
3003338	MCHC [Mass/volume]	8933	0.244487	1.34774e-08		3035941	MCH [Entitic mass]	8920	0.323948	5.86235e-11		0.534565	0.131576	4.8489e-05	EUR
3025809	Q-T interval	3844	0.798754	2.87128e-20		3036311	QRS complex Ventricles by EKG	1627	2.20244	4.23203e-25		-0.52022	0.0798213	7.15801e-11	EUR
3002185	P wave Atrium by EKG	1610	2.17577	6.48232e-28		3036311	QRS complex Ventricles by EKG	1627	2.20244	4.23203e-25		0.95378	0.0917053	2.46669e-25	EUR
3005755	Alanine aminotransferase [Enzymatic activity/volume] in Serum or Plasma by With P-5'-P	3613	0.85739	7.70208e-24		3037081	Aspartate aminotransferase [Enzymatic activity/volume] in Serum or Plasma by With P-5'-P	3614	0.796823	8.652e-19		0.692833	0.0817282	2.30505e-17	EUR
3004501	Glucose [Mass/volume] in Serum or Plasma	87141	0.0853288	2.13752e-26		3037110	Fasting glucose [Mass/volume] in Serum or Plasma	8679	0.319923	1.06159e-15		0.543103	0.0735438	1.52741e-13	EUR
3006576	Bicarbonate [Moles/volume] in Blood	1576	1.87851	3.89717e-22		3037334	Vitamin D+Metabolites [Mass/volume] in Serum or Plasma	1045	0.541573	0.0697614		-0.536121	0.158597	0.000723784	EUR
3001420	Magnesium [Mass/volume] in Serum or Plasma	24772	0.113629	1.74315e-08		3037334	Vitamin D+Metabolites [Mass/volume] in Serum or Plasma	1045	0.541573	0.0697614		-0.522678	0.214313	0.0147339	EUR
3013502	Oxygen saturation in Blood	948	2.31743	3.73251e-13		3037334	Vitamin D+Metabolites [Mass/volume] in Serum or Plasma	1045	0.541573	0.0697614		-0.527222	0.182413	0.00384911	EUR
3033543	Specific gravity of Urine	15087	0.079252	0.000447269		3037334	Vitamin D+Metabolites [Mass/volume] in Serum or Plasma	1045	0.541573	0.0697614		0.760929	0.280962	0.0067629	EUR
3004327	Lymphocytes [#/volume] in Blood by Automated count	42768	0.117797	1.68396e-12		3037511	Lymphocytes/100 leukocytes in Blood by Automated count	58735	0.0790188	1.08072e-15		0.539245	0.102444	1.41095e-07	EUR
3018010	Neutrophils/100 leukocytes in Blood	21553	0.146767	2.84663e-12		3037511	Lymphocytes/100 leukocytes in Blood by Automated count	58735	0.0790188	1.08072e-15		-0.534841	0.0883667	1.42603e-09	EUR
3008342	Neutrophils/100 leukocytes in Blood by Automated count	58514	0.0808345	1.38453e-13		3037511	Lymphocytes/100 leukocytes in Blood by Automated count	58735	0.0790188	1.08072e-15		-0.942385	0.12106	7.00209e-15	EUR
3002030	Lymphocytes/100 leukocytes in Blood	25678	0.118746	3.09239e-13		3037511	Lymphocytes/100 leukocytes in Blood by Automated count	58735	0.0790188	1.08072e-15		0.650726	0.097642	2.65734e-11	EUR
3023550	FEV1 --post bronchodilation	945	2.67082	5.37153e-17		3037879	Forced vital capacity [Volume] Respiratory system --pre bronchodilation	1196	1.9744	1.65749e-16		0.643505	0.102991	4.15243e-10	EUR
3020076	FVC pre bronchodilation measured/predicted	1101	2.5732	7.95339e-22		3037879	Forced vital capacity [Volume] Respiratory system --pre bronchodilation	1196	1.9744	1.65749e-16		0.780893	0.0964952	5.84264e-16	EUR
3001668	Forced vital capacity [Volume] Respiratory system --post bronchodilation	945	2.76571	3.30813e-19		3037879	Forced vital capacity [Volume] Respiratory system --pre bronchodilation	1196	1.9744	1.65749e-16		0.755542	0.104828	5.70049e-13	EUR
3005025	FEV1 --pre bronchodilation	1202	1.88412	2.905e-13		3037879	Forced vital capacity [Volume] Respiratory system --pre bronchodilation	1196	1.9744	1.65749e-16		0.827776	0.115535	7.79513e-13	EUR
3004424	FVC post bronchodilation measured/predicted	854	2.5842	8.05055e-15		3037879	Forced vital capacity [Volume] Respiratory system --pre bronchodilation	1196	1.9744	1.65749e-16		0.605256	0.0967571	3.96447e-10	EUR
3033837	Creatinine/Urea nitrogen [Mass Ratio] in Serum or Plasma	856	3.02353	6.04354e-19		3038276	Urea/Creatinine [Ratio] in Urine	856	3.02353	6.04354e-19		1	0.11247	6.04354e-19	EUR
3024171	Respiratory rate	48463	0.0120983	0.121271		3038553	Body mass index (BMI) [Ratio]	165098	0.217118	1.90343e-113		0.591438	0.105771	2.24899e-08	EUR
3004501	Glucose [Mass/volume] in Serum or Plasma	87141	0.0853288	2.13752e-26		3038553	Body mass index (BMI) [Ratio]	165098	0.217118	1.90343e-113		0.513681	0.0431763	1.2226e-32	EUR
3007070	Cholesterol in HDL [Mass/volume] in Serum or Plasma	70433	0.169404	1.85102e-30		3038553	Body mass index (BMI) [Ratio]	165098	0.217118	1.90343e-113		-0.534883	0.0368832	1.17512e-47	EUR
3005424	Body surface area	9597	0.395482	1.59166e-20		3038553	Body mass index (BMI) [Ratio]	165098	0.217118	1.90343e-113		0.570691	0.0389484	1.29903e-48	EUR
3019897	Erythrocyte distribution width [Ratio] by Automated count	77758	0.142316	1.51852e-12		3038553	Body mass index (BMI) [Ratio]	165098	0.217118	1.90343e-113		0.500494	0.0449241	7.93321e-29	EUR
3025315	Body weight	210797	0.228176	5.25865e-126		3038553	Body mass index (BMI) [Ratio]	165098	0.217118	1.90343e-113		0.878997	0.0389111	5.44827e-113	EUR
3024561	Albumin [Mass/volume] in Serum or Plasma	72995	0.0657201	3.9665e-16		3038553	Body mass index (BMI) [Ratio]	165098	0.217118	1.90343e-113		-0.547405	0.0465486	6.28312e-32	EUR
3013762	Body weight Measured	49837	0.223746	2.98966e-57		3038553	Body mass index (BMI) [Ratio]	165098	0.217118	1.90343e-113		0.881364	0.0428477	5.1276e-94	EUR
3013650	Neutrophils [#/volume] in Blood by Automated count	39719	0.103449	1.70693e-20		3040168	Immature granulocytes [#/volume] in Blood	13757	0.152724	1.0842e-08		0.563946	0.10589	1.00517e-07	EUR
3008893	Testosterone [Mass/volume] in Serum or Plasma	8137	0.277173	1.79964e-13		3040168	Immature granulocytes [#/volume] in Blood	13757	0.152724	1.0842e-08		-0.504741	0.109524	4.05608e-06	EUR
3000905	Leukocytes [#/volume] in Blood by Automated count	67721	0.123941	2.93509e-27		3040168	Immature granulocytes [#/volume] in Blood	13757	0.152724	1.0842e-08		0.571472	0.092703	7.06848e-10	EUR
3037334	Vitamin D+Metabolites [Mass/volume] in Serum or Plasma	1045	0.541573	0.0697614		3040168	Immature granulocytes [#/volume] in Blood	13757	0.152724	1.0842e-08		0.543437	0.233871	0.0201437	EUR
3001123	Platelet mean volume [Entitic volume] in Blood	13677	0.25243	5.7447e-13		3043111	Platelet mean volume [Entitic volume] in Blood by Automated count	51456	0.122883	1.18091e-12		0.556248	0.0902703	7.18169e-10	EUR
3024386	Platelet mean volume [Entitic volume] in Blood by Rees-Ecker	26509	0.174051	2.03064e-13		3043111	Platelet mean volume [Entitic volume] in Blood by Automated count	51456	0.122883	1.18091e-12		0.834925	0.123435	1.34178e-11	EUR
3011163	Cholesterol.total/Cholesterol in HDL [Mass Ratio] in Serum or Plasma	22115	0.143388	7.1494e-12		3044491	Cholesterol non HDL [Mass/volume] in Serum or Plasma	44948	0.0543333	2.38417e-06		0.588689	0.12176	1.33266e-06	EUR
3027114	Cholesterol [Mass/volume] in Serum or Plasma	71015	0.0649142	1.80075e-09		3044491	Cholesterol non HDL [Mass/volume] in Serum or Plasma	44948	0.0543333	2.38417e-06		0.825628	0.145234	1.30955e-08	EUR
3028437	Cholesterol in LDL [Mass/volume] in Serum or Plasma	25892	0.0668664	3.67724e-06		3044491	Cholesterol non HDL [Mass/volume] in Serum or Plasma	44948	0.0543333	2.38417e-06		0.573499	0.159549	0.000325011	EUR
3028288	Cholesterol in LDL [Mass/volume] in Serum or Plasma by calculation	48780	0.0569576	1.89114e-06		3044491	Cholesterol non HDL [Mass/volume] in Serum or Plasma	44948	0.0543333	2.38417e-06		0.753201	0.162837	3.7369e-06	EUR
3004249	Systolic blood pressure	196808	0.0723357	5.68184e-19		3045716	Anion gap in Serum or Plasma	47578	0.0474493	3.04674e-07		0.523991	0.125692	3.06126e-05	EUR
3018586	Systolic blood pressure--sitting	21478	0.175118	6.98172e-05		3045716	Anion gap in Serum or Plasma	47578	0.0474493	3.04674e-07		0.589953	0.183097	0.00127264	EUR
3020149	25-hydroxyvitamin D3 [Mass/volume] in Serum or Plasma	28034	0.0704128	1.17362e-05		3045716	Anion gap in Serum or Plasma	47578	0.0474493	3.04674e-07		-0.51295	0.171461	0.00277479	EUR
3015632	Carbon dioxide, total [Moles/volume] in Serum or Plasma	72861	0.0650756	3.86693e-14		3045716	Anion gap in Serum or Plasma	47578	0.0474493	3.04674e-07		-0.589709	0.103302	1.13911e-08	EUR
3034703	Diastolic blood pressure--sitting	21485	0.160491	1.11307e-09		3045716	Anion gap in Serum or Plasma	47578	0.0474493	3.04674e-07		0.601882	0.14421	2.99757e-05	EUR
3037556	Urate [Mass/volume] in Serum or Plasma	16611	0.173157	2.31524e-06		3045716	Anion gap in Serum or Plasma	47578	0.0474493	3.04674e-07		0.50172	0.138593	0.000294483	EUR
3034860	Kappa light chains.free [Mass/volume] in Serum	2782	1.00673	3.1011e-15		3047169	Lambda light chains.free [Mass/volume] in Serum or Plasma	2773	0.838944	1.1576e-13		0.671528	0.0994541	1.45685e-11	EUR
3029162	Epithelial cells.squamous [#/area] in Urine sediment by Automated count	3786	0.424318	3.8024e-07		3048402	Erythrocytes [#/area] in Urine sediment by Automated count	3498	0.787301	8.22435e-20		0.513818	0.110058	3.03261e-06	EUR
3049187	Glomerular filtration rate/1.73 sq M.predicted among non-blacks [Volume Rate/Area] in Serum, Plasma or Blood by Creatinine-based formula (MDRD)	3131	1.1642	5.10556e-34		3053283	Glomerular filtration rate/1.73 sq M.predicted among blacks [Volume Rate/Area] in Serum, Plasma or Blood by Creatinine-based formula (MDRD)	3352	1.15476	2.72904e-37		0.708665	0.0657049	4.0276e-27	EUR
36303797	Glomerular filtration rate/1.73 sq M.predicted among non-blacks [Volume Rate/Area] in Serum, Plasma or Blood by Creatinine-based formula (CKD-EPI)	5654	0.615262	7.44291e-28		36306178	Glomerular filtration rate/1.73 sq M.predicted among blacks [Volume Rate/Area] in Serum, Plasma or Blood by Creatinine-based formula (CKD-EPI)	6380	0.424398	3.24969e-17		0.808716	0.0936543	5.86638e-18	EUR
3020891	Body temperature	56428	0.0121799	0.0653484		40483570	Urinalysis with reflex to microscopy	1216	1.69166	1.92579e-10		0.512976	0.204372	0.0120727	EUR
21492241	Mean blood pressure by Noninvasive	1515	1.74246	2.81399e-17		4068414	Non-invasive diastolic arterial pressure	1631	1.98193	2.21699e-23		0.789079	0.0936172	3.49298e-17	EUR
3025315	Body weight	210797	0.228176	5.25865e-126		40759207	Adult Waist Circumference Protocol	172312	0.176423	6.18e-92		0.919361	0.0419033	1.07747e-106	EUR
3024561	Albumin [Mass/volume] in Serum or Plasma	72995	0.0657201	3.9665e-16		40759207	Adult Waist Circumference Protocol	172312	0.176423	6.18e-92		-0.504804	0.046262	1.01164e-27	EUR
3024171	Respiratory rate	48463	0.0120983	0.121271		40759207	Adult Waist Circumference Protocol	172312	0.176423	6.18e-92		0.562197	0.108154	2.01301e-07	EUR
3022192	Triglyceride [Mass/volume] in Serum or Plasma	70366	0.149623	6.0592e-32		40759207	Adult Waist Circumference Protocol	172312	0.176423	6.18e-92		0.505273	0.0394425	1.43439e-37	EUR
3013762	Body weight Measured	49837	0.223746	2.98966e-57		40759207	Adult Waist Circumference Protocol	172312	0.176423	6.18e-92		0.911469	0.0458988	9.35999e-88	EUR
3005424	Body surface area	9597	0.395482	1.59166e-20		40759207	Adult Waist Circumference Protocol	172312	0.176423	6.18e-92		0.606705	0.0429668	2.8471e-45	EUR
3004501	Glucose [Mass/volume] in Serum or Plasma	87141	0.0853288	2.13752e-26		40759207	Adult Waist Circumference Protocol	172312	0.176423	6.18e-92		0.558095	0.0418186	1.25661e-40	EUR
3038553	Body mass index (BMI) [Ratio]	165098	0.217118	1.90343e-113		40759207	Adult Waist Circumference Protocol	172312	0.176423	6.18e-92		0.944014	0.0451656	5.22321e-97	EUR
3007070	Cholesterol in HDL [Mass/volume] in Serum or Plasma	70433	0.169404	1.85102e-30		40759207	Adult Waist Circumference Protocol	172312	0.176423	6.18e-92		-0.570944	0.0377854	1.3877e-51	EUR
3038553	Body mass index (BMI) [Ratio]	165098	0.217118	1.90343e-113		40762499	Oxygen saturation in Arterial blood by Pulse oximetry	29818	0.0680529	1.6909e-07		-0.549562	0.0559666	9.28298e-23	EUR
3004410	Hemoglobin A1c/Hemoglobin.total in Blood	39551	0.135537	2.56421e-18		40762499	Oxygen saturation in Arterial blood by Pulse oximetry	29818	0.0680529	1.6909e-07		-0.529984	0.0944596	2.01521e-08	EUR
40759207	Adult Waist Circumference Protocol	172312	0.176423	6.18e-92		40762499	Oxygen saturation in Arterial blood by Pulse oximetry	29818	0.0680529	1.6909e-07		-0.545513	0.0542348	8.43979e-24	EUR
3004501	Glucose [Mass/volume] in Serum or Plasma	87141	0.0853288	2.13752e-26		40762499	Oxygen saturation in Arterial blood by Pulse oximetry	29818	0.0680529	1.6909e-07		-0.567111	0.0774037	2.35949e-13	EUR
3024561	Albumin [Mass/volume] in Serum or Plasma	72995	0.0657201	3.9665e-16		40762636	Body mass index (BMI) [Percentile]	14688	0.255765	2.56789e-22		-0.528705	0.0727992	3.7998e-13	EUR
3025315	Body weight	210797	0.228176	5.25865e-126		40762636	Body mass index (BMI) [Percentile]	14688	0.255765	2.56789e-22		0.60404	0.0432598	2.61842e-44	EUR
3038553	Body mass index (BMI) [Ratio]	165098	0.217118	1.90343e-113		40762636	Body mass index (BMI) [Percentile]	14688	0.255765	2.56789e-22		0.754836	0.048295	4.57051e-55	EUR
40759207	Adult Waist Circumference Protocol	172312	0.176423	6.18e-92		40762636	Body mass index (BMI) [Percentile]	14688	0.255765	2.56789e-22		0.701173	0.0500827	1.55207e-44	EUR
3013762	Body weight Measured	49837	0.223746	2.98966e-57		40762636	Body mass index (BMI) [Percentile]	14688	0.255765	2.56789e-22		0.730546	0.0613022	9.63681e-33	EUR
3015183	Erythrocyte sedimentation rate	13067	0.16341	2.86372e-11		40762636	Body mass index (BMI) [Percentile]	14688	0.255765	2.56789e-22		0.505203	0.0908584	2.69253e-08	EUR
3024561	Albumin [Mass/volume] in Serum or Plasma	72995	0.0657201	3.9665e-16		40763912	Albumin [Mass/volume] in Serum or Plasma by Bromocresol green (BCG) dye binding method	10176	0.239127	2.61951e-12		0.509346	0.0865498	3.98048e-09	EUR
3016723	Creatinine [Mass/volume] in Serum or Plasma	85007	0.126789	1.57e-29		40764999	Glomerular filtration rate/1.73 sq M.predicted [Volume Rate/Area] in Serum, Plasma or Blood by Creatinine-based formula (CKD-EPI)	13183	0.129567	1.38326e-06		-0.612017	0.091374	2.11396e-11	EUR
36306178	Glomerular filtration rate/1.73 sq M.predicted among blacks [Volume Rate/Area] in Serum, Plasma or Blood by Creatinine-based formula (CKD-EPI)	6380	0.424398	3.24969e-17		40764999	Glomerular filtration rate/1.73 sq M.predicted [Volume Rate/Area] in Serum, Plasma or Blood by Creatinine-based formula (CKD-EPI)	13183	0.129567	1.38326e-06		0.512609	0.106072	1.3472e-06	EUR
3020149	25-hydroxyvitamin D3 [Mass/volume] in Serum or Plasma	28034	0.0704128	1.17362e-05		40765040	25-Hydroxyvitamin D3+25-Hydroxyvitamin D2 [Mass/volume] in Serum or Plasma	22363	0.103022	1.14739e-07		0.653578	0.170635	0.000128005	EUR
3025315	Body weight	210797	0.228176	5.25865e-126		40765148	PhenX - hip circumference protocol 020801	172257	0.165899	1.01421e-92		0.95561	0.041822	1.47962e-115	EUR
3038553	Body mass index (BMI) [Ratio]	165098	0.217118	1.90343e-113		40765148	PhenX - hip circumference protocol 020801	172257	0.165899	1.01421e-92		0.914763	0.0432092	1.78411e-99	EUR
3005424	Body surface area	9597	0.395482	1.59166e-20		40765148	PhenX - hip circumference protocol 020801	172257	0.165899	1.01421e-92		0.647041	0.0451926	1.70313e-46	EUR
40759207	Adult Waist Circumference Protocol	172312	0.176423	6.18e-92		40765148	PhenX - hip circumference protocol 020801	172257	0.165899	1.01421e-92		0.914481	0.0466863	1.96574e-85	EUR
3024561	Albumin [Mass/volume] in Serum or Plasma	72995	0.0657201	3.9665e-16		40765148	PhenX - hip circumference protocol 020801	172257	0.165899	1.01421e-92		-0.530094	0.0471574	2.56567e-29	EUR
3013762	Body weight Measured	49837	0.223746	2.98966e-57		40765148	PhenX - hip circumference protocol 020801	172257	0.165899	1.01421e-92		0.938267	0.0473606	2.38652e-87	EUR
40762636	Body mass index (BMI) [Percentile]	14688	0.255765	2.56789e-22		40765148	PhenX - hip circumference protocol 020801	172257	0.165899	1.01421e-92		0.680732	0.0497103	1.10309e-42	EUR
40764999	Glomerular filtration rate/1.73 sq M.predicted [Volume Rate/Area] in Serum, Plasma or Blood by Creatinine-based formula (CKD-EPI)	13183	0.129567	1.38326e-06		40771922	Glomerular filtration rate/1.73 sq M.predicted [Volume Rate/Area] in Serum, Plasma or Blood	15658	0.0843956	0.00061619		0.567544	0.149476	0.000146521	EUR
3051825	Creatinine [Mass/volume] in Blood	12455	0.184375	5.52496e-14		40771922	Glomerular filtration rate/1.73 sq M.predicted [Volume Rate/Area] in Serum, Plasma or Blood	15658	0.0843956	0.00061619		-0.525831	0.15148	0.000517976	EUR
4152194	Systolic blood pressure	2491	1.14912	1.28359e-17		4154790	Diastolic blood pressure	2491	1.15207	1.74129e-17		0.583346	0.0819961	1.12469e-12	EUR
3020891	Body temperature	56428	0.0121799	0.0653484		4197602	Serum TSH measurement	3155	0.916939	1.45381e-16		-0.514536	0.163451	0.00164414	EUR
3035124	Erythrocytes [#/area] in Urine sediment by Microscopy high power field	12653	0.0890882	0.00467928		4246879	Thyroid stimulating hormone measurement	1033	1.33145	0.000111213		-0.657334	0.214108	0.00213982	EUR
3015884	Dehydroepiandrosterone sulfate (DHEA-S) [Mass/volume] in Serum or Plasma	1469	0.855591	3.96666e-05		42868459	FEV1/FVC --post bronchodilation	854	1.87848	4.68074e-08		-0.50249	0.130673	0.00012035	EUR
3011505	FEV1/FVC	1096	2.15862	2.53859e-18		42868459	FEV1/FVC --post bronchodilation	854	1.87848	4.68074e-08		0.774594	0.123229	3.262e-10	EUR
3022891	FEV1 Predicted	1187	2.23019	1.82518e-14		42868460	FEF 25-75% Predicted	1273	1.93118	2.00782e-15		0.743867	0.114831	9.29883e-11	EUR
3002094	Forced vital capacity [Volume] Respiratory system Predicted	1189	2.27755	1.86203e-15		42868460	FEF 25-75% Predicted	1273	1.93118	2.00782e-15		0.713654	0.108575	4.93346e-11	EUR
3023550	FEV1 --post bronchodilation	945	2.67082	5.37153e-17		42868461	FEF 25-75% --pre bronchodilation	1192	1.75598	2.98633e-14		0.514667	0.101784	4.27074e-07	EUR
3005025	FEV1 --pre bronchodilation	1202	1.88412	2.905e-13		42868461	FEF 25-75% --pre bronchodilation	1192	1.75598	2.98633e-14		0.683682	0.107293	1.86474e-10	EUR
42868459	FEV1/FVC --post bronchodilation	854	1.87848	4.68074e-08		42868461	FEF 25-75% --pre bronchodilation	1192	1.75598	2.98633e-14		0.579073	0.123895	2.95542e-06	EUR
3011505	FEV1/FVC	1096	2.15862	2.53859e-18		42868461	FEF 25-75% --pre bronchodilation	1192	1.75598	2.98633e-14		0.727586	0.104798	3.84478e-12	EUR
3023550	FEV1 --post bronchodilation	945	2.67082	5.37153e-17		42868462	FEF 25-75% --post bronchodilation	947	2.17079	2.96158e-14		0.703304	0.107071	5.07945e-11	EUR
42868461	FEF 25-75% --pre bronchodilation	1192	1.75598	2.98633e-14		42868462	FEF 25-75% --post bronchodilation	947	2.17079	2.96158e-14		0.713938	0.113566	3.24648e-10	EUR
42868459	FEV1/FVC --post bronchodilation	854	1.87848	4.68074e-08		42868462	FEF 25-75% --post bronchodilation	947	2.17079	2.96158e-14		0.639022	0.136167	2.69321e-06	EUR
3005025	FEV1 --pre bronchodilation	1202	1.88412	2.905e-13		42868462	FEF 25-75% --post bronchodilation	947	2.17079	2.96158e-14		0.593385	0.10747	3.36289e-08	EUR
3022891	FEV1 Predicted	1187	2.23019	1.82518e-14		42868463	Maximum expiratory gas flow Respiratory system airway Predicted	1187	2.21935	1.37653e-14		0.949581	0.125633	4.08106e-14	EUR
42868460	FEF 25-75% Predicted	1273	1.93118	2.00782e-15		42868463	Maximum expiratory gas flow Respiratory system airway Predicted	1187	2.21935	1.37653e-14		0.725407	0.111785	8.6248e-11	EUR
3002094	Forced vital capacity [Volume] Respiratory system Predicted	1189	2.27755	1.86203e-15		42868463	Maximum expiratory gas flow Respiratory system airway Predicted	1187	2.21935	1.37653e-14		0.95436	0.124649	1.91236e-14	EUR
3023550	FEV1 --post bronchodilation	945	2.67082	5.37153e-17		42868464	Maximum expiratory gas flow Respiratory system airway --pre bronchodilation	1186	1.75136	1.52342e-12		0.584081	0.100409	5.98969e-09	EUR
3001668	Forced vital capacity [Volume] Respiratory system --post bronchodilation	945	2.76571	3.30813e-19		42868464	Maximum expiratory gas flow Respiratory system airway --pre bronchodilation	1186	1.75136	1.52342e-12		0.521667	0.0941447	3.00537e-08	EUR
3005025	FEV1 --pre bronchodilation	1202	1.88412	2.905e-13		42868464	Maximum expiratory gas flow Respiratory system airway --pre bronchodilation	1186	1.75136	1.52342e-12		0.502524	0.109984	4.89911e-06	EUR
3023550	FEV1 --post bronchodilation	945	2.67082	5.37153e-17		42868465	Maximum expiratory gas flow Respiratory system airway --post bronchodilation	947	2.53586	2.86299e-16		0.551634	0.0976226	1.59814e-08	EUR
42868464	Maximum expiratory gas flow Respiratory system airway --pre bronchodilation	1186	1.75136	1.52342e-12		42868465	Maximum expiratory gas flow Respiratory system airway --post bronchodilation	947	2.53586	2.86299e-16		0.702032	0.109739	1.58132e-10	EUR
42868464	Maximum expiratory gas flow Respiratory system airway --pre bronchodilation	1186	1.75136	1.52342e-12		42868466	Maximum expiratory gas flow/Predicted maximum expiratory gas flow Respiratory system airway --pre bronchodilation	1093	2.27784	1.55442e-15		0.835719	0.121492	6.03513e-12	EUR
42868465	Maximum expiratory gas flow Respiratory system airway --post bronchodilation	947	2.53586	2.86299e-16		42868466	Maximum expiratory gas flow/Predicted maximum expiratory gas flow Respiratory system airway --pre bronchodilation	1093	2.27784	1.55442e-15		0.677878	0.103625	6.08547e-11	EUR
42868466	Maximum expiratory gas flow/Predicted maximum expiratory gas flow Respiratory system airway --pre bronchodilation	1093	2.27784	1.55442e-15		42868467	Maximum expiratory gas flow/Predicted maximum expiratory gas flow Respiratory system airway --post bronchodilation	856	2.18136	1.0572e-08		0.726458	0.124883	5.98707e-09	EUR
42868464	Maximum expiratory gas flow Respiratory system airway --pre bronchodilation	1186	1.75136	1.52342e-12		42868467	Maximum expiratory gas flow/Predicted maximum expiratory gas flow Respiratory system airway --post bronchodilation	856	2.18136	1.0572e-08		0.530221	0.12078	1.13372e-05	EUR
42868465	Maximum expiratory gas flow Respiratory system airway --post bronchodilation	947	2.53586	2.86299e-16		42868467	Maximum expiratory gas flow/Predicted maximum expiratory gas flow Respiratory system airway --post bronchodilation	856	2.18136	1.0572e-08		0.795857	0.129267	7.4278e-10	EUR
3020891	Body temperature	56428	0.0121799	0.0653484		42868467	Maximum expiratory gas flow/Predicted maximum expiratory gas flow Respiratory system airway --post bronchodilation	856	2.18136	1.0572e-08		-0.613143	0.208132	0.0032198	EUR
42868461	FEF 25-75% --pre bronchodilation	1192	1.75598	2.98633e-14		42868468	FEF 50%/FIV 50% --pre bronchodilation	1087	2.26398	2.07307e-17		0.646027	0.10246	2.8789e-10	EUR
3011505	FEV1/FVC	1096	2.15862	2.53859e-18		42868468	FEF 50%/FIV 50% --pre bronchodilation	1087	2.26398	2.07307e-17		0.649343	0.0959922	1.33733e-11	EUR
42868459	FEV1/FVC --post bronchodilation	854	1.87848	4.68074e-08		42868468	FEF 50%/FIV 50% --pre bronchodilation	1087	2.26398	2.07307e-17		0.538651	0.116096	3.48892e-06	EUR
42868468	FEF 50%/FIV 50% --pre bronchodilation	1087	2.26398	2.07307e-17		42868469	FEF 50%/FIV 50% --post bronchodilation	850	2.65614	1.25582e-13		0.591905	0.105069	1.76585e-08	EUR
42868459	FEV1/FVC --post bronchodilation	854	1.87848	4.68074e-08		42868469	FEF 50%/FIV 50% --post bronchodilation	850	2.65614	1.25582e-13		0.504341	0.121545	3.33309e-05	EUR
42868471	FVC percent change Respiratory system	852	2.96945	6.56801e-18		42868472	FEV1 percent change	845	3.0102	3.68981e-18		0.613549	0.0906401	1.29619e-11	EUR
3040168	Immature granulocytes [#/volume] in Blood	13757	0.152724	1.0842e-08		42869452	Immature granulocytes/100 leukocytes in Blood by Automated count	20636	0.107074	1.18622e-09		0.670586	0.13458	6.26721e-07	EUR
4239408	Heart rate	1311	2.72538	4.54428e-27		4301868	Pulse rate	1325	2.72022	5.64273e-29		0.675589	0.0705267	9.78001e-22	EUR
21492241	Mean blood pressure by Noninvasive	1515	1.74246	2.81399e-17		4354252	Non-invasive systolic arterial pressure	1631	1.75755	1.60617e-17		0.588158	0.0924267	1.97199e-10	EUR
4068414	Non-invasive diastolic arterial pressure	1631	1.98193	2.21699e-23		4354252	Non-invasive systolic arterial pressure	1631	1.75755	1.60617e-17		0.55171	0.0815357	1.31954e-11	EUR
4144329	Expiratory minute volume	1027	3.12225	4.78211e-22		44782827	Expiratory tidal volume	2273	1.13373	1.04578e-14		0.546051	0.0865921	2.86315e-10	EUR
44789315	Ambulatory systolic blood pressure	1580	1.85888	7.86709e-27		44789316	Ambulatory diastolic blood pressure	1580	1.54501	4.81947e-18		0.712397	0.0862965	1.51626e-16	EUR
3019817	Left ventricular Ejection fraction by 2D echo	1696	1.15946	1.30648e-09		46236789	Left ventricular Ejection fraction by US.2D+Calculated by cube method	1648	1.75493	2.30068e-22		0.508587	0.0942866	6.88841e-08	EUR
46236789	Left ventricular Ejection fraction by US.2D+Calculated by cube method	1648	1.75493	2.30068e-22		46236790	Left ventricular Ejection fraction by US.2D+Calculated by Teichholz method	1648	1.75743	1.10974e-22		0.993376	0.101986	2.03003e-22	EUR
3019817	Left ventricular Ejection fraction by 2D echo	1696	1.15946	1.30648e-09		46236790	Left ventricular Ejection fraction by US.2D+Calculated by Teichholz method	1648	1.75743	1.10974e-22		0.517887	0.0948386	4.74204e-08	EUR
40764999	Glomerular filtration rate/1.73 sq M.predicted [Volume Rate/Area] in Serum, Plasma or Blood by Creatinine-based formula (CKD-EPI)	13183	0.129567	1.38326e-06		46236952	Glomerular filtration rate/1.73 sq M.predicted [Volume Rate/Area] in Serum, Plasma or Blood by Creatinine-based formula (MDRD)	10397	0.107059	0.000775559		0.57116	0.181222	0.00162315	EUR
3004249	Systolic blood pressure	196808	0.0723357	5.68184e-19		903115	Computed diastolic blood pressure, mean of 2nd and 3rd measures	161197	0.0621692	1.15702e-31		0.661861	0.0744757	6.28171e-19	EUR
3034703	Diastolic blood pressure--sitting	21485	0.160491	1.11307e-09		903115	Computed diastolic blood pressure, mean of 2nd and 3rd measures	161197	0.0621692	1.15702e-31		0.747959	0.0934797	1.23117e-15	EUR
3012888	Diastolic blood pressure	196807	0.0674235	1.32129e-36		903115	Computed diastolic blood pressure, mean of 2nd and 3rd measures	161197	0.0621692	1.15702e-31		0.99178	0.0786446	1.83847e-36	EUR
3018586	Systolic blood pressure--sitting	21478	0.175118	6.98172e-05		903115	Computed diastolic blood pressure, mean of 2nd and 3rd measures	161197	0.0621692	1.15702e-31		0.536607	0.108094	6.89576e-07	EUR
3004249	Systolic blood pressure	196808	0.0723357	5.68184e-19		903118	Computed systolic blood pressure, mean of 2nd and 3rd measures	161195	0.06549	2.80642e-12		1.00661	0.126262	1.55606e-15	EUR
3034703	Diastolic blood pressure--sitting	21485	0.160491	1.11307e-09		903118	Computed systolic blood pressure, mean of 2nd and 3rd measures	161195	0.06549	2.80642e-12		0.629046	0.151789	3.40975e-05	EUR
3018586	Systolic blood pressure--sitting	21478	0.175118	6.98172e-05		903118	Computed systolic blood pressure, mean of 2nd and 3rd measures	161195	0.06549	2.80642e-12		0.810886	0.19577	3.44245e-05	EUR
3012888	Diastolic blood pressure	196807	0.0674235	1.32129e-36		903118	Computed systolic blood pressure, mean of 2nd and 3rd measures	161195	0.06549	2.80642e-12		0.657384	0.0864072	2.78418e-14	EUR
903115	Computed diastolic blood pressure, mean of 2nd and 3rd measures	161197	0.0621692	1.15702e-31		903118	Computed systolic blood pressure, mean of 2nd and 3rd measures	161195	0.06549	2.80642e-12		0.66453	0.0821536	6.02171e-16	EUR
3045716	Anion gap in Serum or Plasma	47578	0.0474493	3.04674e-07		903118	Computed systolic blood pressure, mean of 2nd and 3rd measures	161195	0.06549	2.80642e-12		0.583635	0.138464	2.49704e-05	EUR
3027018	Heart rate	196566	0.0870994	3.0174e-31		903126	Computed heart rate, mean of 2nd and 3rd measures	161162	0.0787956	1.54665e-29		0.999423	0.0857761	2.25369e-31	EUR
40762499	Oxygen saturation in Arterial blood by Pulse oximetry	29818	0.0680529	1.6909e-07		903135	Computed waist circumference, mean of closest two measures	144041	0.1751	6.69995e-90		-0.548079	0.0584112	6.40562e-21	EUR
3005424	Body surface area	9597	0.395482	1.59166e-20		903135	Computed waist circumference, mean of closest two measures	144041	0.1751	6.69995e-90		0.615154	0.0456506	2.18645e-41	EUR
3024561	Albumin [Mass/volume] in Serum or Plasma	72995	0.0657201	3.9665e-16		903135	Computed waist circumference, mean of closest two measures	144041	0.1751	6.69995e-90		-0.510637	0.0478898	1.52041e-26	EUR
3025315	Body weight	210797	0.228176	5.25865e-126		903135	Computed waist circumference, mean of closest two measures	144041	0.1751	6.69995e-90		0.910554	0.0415744	2.49671e-106	EUR
3022192	Triglyceride [Mass/volume] in Serum or Plasma	70366	0.149623	6.0592e-32		903135	Computed waist circumference, mean of closest two measures	144041	0.1751	6.69995e-90		0.519881	0.041239	1.94316e-36	EUR
3038553	Body mass index (BMI) [Ratio]	165098	0.217118	1.90343e-113		903135	Computed waist circumference, mean of closest two measures	144041	0.1751	6.69995e-90		0.939052	0.0452841	1.60897e-95	EUR
40762636	Body mass index (BMI) [Percentile]	14688	0.255765	2.56789e-22		903135	Computed waist circumference, mean of closest two measures	144041	0.1751	6.69995e-90		0.72599	0.0528575	6.27702e-43	EUR
40765148	PhenX - hip circumference protocol 020801	172257	0.165899	1.01421e-92		903135	Computed waist circumference, mean of closest two measures	144041	0.1751	6.69995e-90		0.906435	0.0459051	8.71106e-87	EUR
3007070	Cholesterol in HDL [Mass/volume] in Serum or Plasma	70433	0.169404	1.85102e-30		903135	Computed waist circumference, mean of closest two measures	144041	0.1751	6.69995e-90		-0.583845	0.0403828	2.23955e-47	EUR
3004501	Glucose [Mass/volume] in Serum or Plasma	87141	0.0853288	2.13752e-26		903135	Computed waist circumference, mean of closest two measures	144041	0.1751	6.69995e-90		0.556674	0.0427023	7.61987e-39	EUR
40759207	Adult Waist Circumference Protocol	172312	0.176423	6.18e-92		903135	Computed waist circumference, mean of closest two measures	144041	0.1751	6.69995e-90		0.999281	0.0483576	7.245e-95	EUR
3024171	Respiratory rate	48463	0.0120983	0.121271		903135	Computed waist circumference, mean of closest two measures	144041	0.1751	6.69995e-90		0.558551	0.113623	8.84063e-07	EUR
3013762	Body weight Measured	49837	0.223746	2.98966e-57		903135	Computed waist circumference, mean of closest two measures	144041	0.1751	6.69995e-90		0.919233	0.047025	4.31014e-85	EUR
3024561	Albumin [Mass/volume] in Serum or Plasma	72995	0.0657201	3.9665e-16		903136	Computed hip circumference, mean of closest two measures	144000	0.163049	7.6617e-82		-0.552557	0.048347	2.99591e-30	EUR
3005424	Body surface area	9597	0.395482	1.59166e-20		903136	Computed hip circumference, mean of closest two measures	144000	0.163049	7.6617e-82		0.672712	0.0491091	1.03888e-42	EUR
3025315	Body weight	210797	0.228176	5.25865e-126		903136	Computed hip circumference, mean of closest two measures	144000	0.163049	7.6617e-82		0.954449	0.0422464	5.14547e-113	EUR
40762636	Body mass index (BMI) [Percentile]	14688	0.255765	2.56789e-22		903136	Computed hip circumference, mean of closest two measures	144000	0.163049	7.6617e-82		0.707473	0.0527357	4.90946e-41	EUR
40765148	PhenX - hip circumference protocol 020801	172257	0.165899	1.01421e-92		903136	Computed hip circumference, mean of closest two measures	144000	0.163049	7.6617e-82		1.00031	0.0495599	1.35916e-90	EUR
3038553	Body mass index (BMI) [Ratio]	165098	0.217118	1.90343e-113		903136	Computed hip circumference, mean of closest two measures	144000	0.163049	7.6617e-82		0.918767	0.0439291	3.92998e-97	EUR
40759207	Adult Waist Circumference Protocol	172312	0.176423	6.18e-92		903136	Computed hip circumference, mean of closest two measures	144000	0.163049	7.6617e-82		0.921569	0.0470476	1.95729e-85	EUR
3013762	Body weight Measured	49837	0.223746	2.98966e-57		903136	Computed hip circumference, mean of closest two measures	144000	0.163049	7.6617e-82		0.950803	0.0492178	3.76901e-83	EUR
903135	Computed waist circumference, mean of closest two measures	144041	0.1751	6.69995e-90		903136	Computed hip circumference, mean of closest two measures	144000	0.163049	7.6617e-82		0.914343	0.0481335	1.84192e-80	EUR
3020891	Body temperature	56428	0.0121799	0.0653484		activity_calories	The number of calories burned for the day during periods the user was active above sedentary level. This includes both activity burned calories and BMR	27716	0.119192	8.20169e-15		-0.665889	0.177048	0.000169192	EUR
3005424	Body surface area	9597	0.395482	1.59166e-20		calories_bmr	Total BMR calories burned for the day	26997	0.203137	2.06867e-27		0.572725	0.0679106	3.35433e-17	EUR
3025315	Body weight	210797	0.228176	5.25865e-126		calories_bmr	Total BMR calories burned for the day	26997	0.203137	2.06867e-27		0.88422	0.0508332	9.07602e-68	EUR
903136	Computed hip circumference, mean of closest two measures	144000	0.163049	7.6617e-82		calories_bmr	Total BMR calories burned for the day	26997	0.203137	2.06867e-27		0.863572	0.0541244	2.61669e-57	EUR
3038553	Body mass index (BMI) [Ratio]	165098	0.217118	1.90343e-113		calories_bmr	Total BMR calories burned for the day	26997	0.203137	2.06867e-27		0.694867	0.0429002	5.27054e-59	EUR
40765148	PhenX - hip circumference protocol 020801	172257	0.165899	1.01421e-92		calories_bmr	Total BMR calories burned for the day	26997	0.203137	2.06867e-27		0.859572	0.0513997	8.86672e-63	EUR
903135	Computed waist circumference, mean of closest two measures	144041	0.1751	6.69995e-90		calories_bmr	Total BMR calories burned for the day	26997	0.203137	2.06867e-27		0.773885	0.0495824	6.41603e-55	EUR
40759207	Adult Waist Circumference Protocol	172312	0.176423	6.18e-92		calories_bmr	Total BMR calories burned for the day	26997	0.203137	2.06867e-27		0.776801	0.0482047	2.01364e-58	EUR
3013762	Body weight Measured	49837	0.223746	2.98966e-57		calories_bmr	Total BMR calories burned for the day	26997	0.203137	2.06867e-27		0.868201	0.0608884	3.9466e-46	EUR
calories_bmr	Total BMR calories burned for the day	26997	0.203137	2.06867e-27		calories_out	Total calories burned for the day	27716	0.143708	5.41902e-20		0.777721	0.0845934	3.79777e-20	EUR
3038553	Body mass index (BMI) [Ratio]	165098	0.217118	1.90343e-113		calories_out	Total calories burned for the day	27716	0.143708	5.41902e-20		0.572454	0.0461794	2.7365e-35	EUR
3025315	Body weight	210797	0.228176	5.25865e-126		calories_out	Total calories burned for the day	27716	0.143708	5.41902e-20		0.754202	0.0495162	2.1879e-52	EUR
40765148	PhenX - hip circumference protocol 020801	172257	0.165899	1.01421e-92		calories_out	Total calories burned for the day	27716	0.143708	5.41902e-20		0.702282	0.0536263	3.47794e-39	EUR
activity_calories	The number of calories burned for the day during periods the user was active above sedentary level. This includes both activity burned calories and BMR	27716	0.119192	8.20169e-15		calories_out	Total calories burned for the day	27716	0.143708	5.41902e-20		0.664967	0.0992003	2.03796e-11	EUR
3020891	Body temperature	56428	0.0121799	0.0653484		calories_out	Total calories burned for the day	27716	0.143708	5.41902e-20		-0.655093	0.185969	0.000427335	EUR
903135	Computed waist circumference, mean of closest two measures	144041	0.1751	6.69995e-90		calories_out	Total calories burned for the day	27716	0.143708	5.41902e-20		0.626968	0.0531716	4.32288e-32	EUR
3013762	Body weight Measured	49837	0.223746	2.98966e-57		calories_out	Total calories burned for the day	27716	0.143708	5.41902e-20		0.721132	0.058811	1.45139e-34	EUR
40759207	Adult Waist Circumference Protocol	172312	0.176423	6.18e-92		calories_out	Total calories burned for the day	27716	0.143708	5.41902e-20		0.636486	0.0521397	2.84094e-34	EUR
903136	Computed hip circumference, mean of closest two measures	144000	0.163049	7.6617e-82		calories_out	Total calories burned for the day	27716	0.143708	5.41902e-20		0.705567	0.0558384	1.33876e-36	EUR
delaydiscounting_lnk___raw	Natual log of the average of the final discounting factors computed for each delay time in the delay discounting task	14988	0.16207	7.2042e-10		delaydiscounting_lnk___res	Natual log of the average of the final discounting factors computed for each delay time in the delay discounting task adjusted for the device type, the size of screen	14988	0.15145	6.74825e-09		0.988839	0.166357	2.78009e-09	EUR
emorecog_accuracy___raw	Proportion correct responses in the emotional recognition task	18236	0.0934571	6.42168e-06		emorecog_accuracy___res	Proportion correct responses in the emotional recognition task adjusted for the device type, the size of screen	18236	0.0928999	7.39123e-06		0.999587	0.222286	6.8966e-06	EUR
3020149	25-hydroxyvitamin D3 [Mass/volume] in Serum or Plasma	28034	0.0704128	1.17362e-05		emorecog_angry_accuracy___raw	Proportion correct responses for angry images in the emotional recognition task	18236	0.0924991	1.47346e-05		0.506259	0.141389	0.000342779	EUR
emorecog_accuracy___res	Proportion correct responses in the emotional recognition task adjusted for the device type, the size of screen	18236	0.0928999	7.39123e-06		emorecog_angry_accuracy___raw	Proportion correct responses for angry images in the emotional recognition task	18236	0.0924991	1.47346e-05		0.558437	0.192116	0.00365186	EUR
emorecog_accuracy___raw	Proportion correct responses in the emotional recognition task	18236	0.0934571	6.42168e-06		emorecog_angry_accuracy___raw	Proportion correct responses for angry images in the emotional recognition task	18236	0.0924991	1.47346e-05		0.564392	0.191431	0.00319557	EUR
emorecog_angry_accuracy___raw	Proportion correct responses for angry images in the emotional recognition task	18236	0.0924991	1.47346e-05		emorecog_angry_accuracy___res	Proportion correct responses for angry images in the emotional recognition task adjusted for the device type, the size of screen	18236	0.0920651	1.66375e-05		0.998588	0.231295	1.57895e-05	EUR
emorecog_accuracy___res	Proportion correct responses in the emotional recognition task adjusted for the device type, the size of screen	18236	0.0928999	7.39123e-06		emorecog_angry_accuracy___res	Proportion correct responses for angry images in the emotional recognition task adjusted for the device type, the size of screen	18236	0.0920651	1.66375e-05		0.56041	0.192916	0.00367318	EUR
emorecog_accuracy___raw	Proportion correct responses in the emotional recognition task	18236	0.0934571	6.42168e-06		emorecog_angry_accuracy___res	Proportion correct responses for angry images in the emotional recognition task adjusted for the device type, the size of screen	18236	0.0920651	1.66375e-05		0.564894	0.192134	0.00328098	EUR
3013603	Prostate specific Ag [Mass/volume] in Serum or Plasma	15880	0.115977	4.24898e-05		emorecog_fearful_accuracy___raw	Proportion correct responses for fearful images in the emotional recognition task	18236	0.0414541	0.0244234		0.510357	0.255026	0.0453714	EUR
3009041	Cardiolipin IgG Ab [Units/volume] in Serum by Immunoassay	1455	1.5464	2.79202e-15		emorecog_fearful_accuracy___raw	Proportion correct responses for fearful images in the emotional recognition task	18236	0.0414541	0.0244234		-0.501157	0.163921	0.00223332	EUR
emorecog_accuracy___res	Proportion correct responses in the emotional recognition task adjusted for the device type, the size of screen	18236	0.0928999	7.39123e-06		emorecog_fearful_accuracy___raw	Proportion correct responses for fearful images in the emotional recognition task	18236	0.0414541	0.0244234		0.583792	0.254716	0.0219096	EUR
emorecog_accuracy___raw	Proportion correct responses in the emotional recognition task	18236	0.0934571	6.42168e-06		emorecog_fearful_accuracy___raw	Proportion correct responses for fearful images in the emotional recognition task	18236	0.0414541	0.0244234		0.57544	0.254654	0.0238404	EUR
3013603	Prostate specific Ag [Mass/volume] in Serum or Plasma	15880	0.115977	4.24898e-05		emorecog_fearful_accuracy___res	Proportion correct responses for fearful images in the emotional recognition task adjusted for the device type, the size of screen	18236	0.0450397	0.0170461		0.503727	0.247104	0.0414972	EUR
emorecog_fearful_accuracy___raw	Proportion correct responses for fearful images in the emotional recognition task	18236	0.0414541	0.0244234		emorecog_fearful_accuracy___res	Proportion correct responses for fearful images in the emotional recognition task adjusted for the device type, the size of screen	18236	0.0450397	0.0170461		0.996635	0.430982	0.0207515	EUR
emorecog_accuracy___res	Proportion correct responses in the emotional recognition task adjusted for the device type, the size of screen	18236	0.0928999	7.39123e-06		emorecog_fearful_accuracy___res	Proportion correct responses for fearful images in the emotional recognition task adjusted for the device type, the size of screen	18236	0.0450397	0.0170461		0.581371	0.246301	0.0182551	EUR
emorecog_accuracy___raw	Proportion correct responses in the emotional recognition task	18236	0.0934571	6.42168e-06		emorecog_fearful_accuracy___res	Proportion correct responses for fearful images in the emotional recognition task adjusted for the device type, the size of screen	18236	0.0450397	0.0170461		0.57278	0.246196	0.0199908	EUR
42529187	25-Hydroxyvitamin D3+25-Hydroxyvitamin D2 [Mass/volume] in Serum or Plasma by Immunoassay	1602	1.46151	4.42568e-13		emorecog_happy_accuracy___raw	Proportion correct responses for happy images in the emotional recognition task	18236	0.033199	0.0725849		0.578232	0.169344	0.000638913	EUR
3043409	Potassium [Moles/volume] in Arterial blood	1055	1.44606	2.9796e-06		emorecog_happy_accuracy___raw	Proportion correct responses for happy images in the emotional recognition task	18236	0.033199	0.0725849		-0.636854	0.254071	0.0121899	EUR
3016991	Thyroxine (T4) [Mass/volume] in Serum or Plasma	7861	0.27501	7.75654e-07		emorecog_happy_accuracy___raw	Proportion correct responses for happy images in the emotional recognition task	18236	0.033199	0.0725849		0.526204	0.216748	0.015194	EUR
emorecog_accuracy___raw	Proportion correct responses in the emotional recognition task	18236	0.0934571	6.42168e-06		emorecog_happy_accuracy___raw	Proportion correct responses for happy images in the emotional recognition task	18236	0.033199	0.0725849		0.838779	0.277447	0.00250118	EUR
3020149	25-hydroxyvitamin D3 [Mass/volume] in Serum or Plasma	28034	0.0704128	1.17362e-05		emorecog_happy_accuracy___raw	Proportion correct responses for happy images in the emotional recognition task	18236	0.033199	0.0725849		-0.5623	0.230892	0.014878	EUR
emorecog_accuracy___res	Proportion correct responses in the emotional recognition task adjusted for the device type, the size of screen	18236	0.0928999	7.39123e-06		emorecog_happy_accuracy___raw	Proportion correct responses for happy images in the emotional recognition task	18236	0.033199	0.0725849		0.843902	0.278241	0.00242144	EUR
42529187	25-Hydroxyvitamin D3+25-Hydroxyvitamin D2 [Mass/volume] in Serum or Plasma by Immunoassay	1602	1.46151	4.42568e-13		emorecog_happy_accuracy___res	Proportion correct responses for happy images in the emotional recognition task adjusted for the device type, the size of screen	18228	0.0437703	0.0209709		0.511871	0.149104	0.000597013	EUR
3043409	Potassium [Moles/volume] in Arterial blood	1055	1.44606	2.9796e-06		emorecog_happy_accuracy___res	Proportion correct responses for happy images in the emotional recognition task adjusted for the device type, the size of screen	18228	0.0437703	0.0209709		-0.568154	0.215419	0.00835351	EUR
3016991	Thyroxine (T4) [Mass/volume] in Serum or Plasma	7861	0.27501	7.75654e-07		emorecog_happy_accuracy___res	Proportion correct responses for happy images in the emotional recognition task adjusted for the device type, the size of screen	18228	0.0437703	0.0209709		0.513716	0.195228	0.00850422	EUR
emorecog_accuracy___raw	Proportion correct responses in the emotional recognition task	18236	0.0934571	6.42168e-06		emorecog_happy_accuracy___res	Proportion correct responses for happy images in the emotional recognition task adjusted for the device type, the size of screen	18228	0.0437703	0.0209709		0.653287	0.236967	0.00583574	EUR
3020149	25-hydroxyvitamin D3 [Mass/volume] in Serum or Plasma	28034	0.0704128	1.17362e-05		emorecog_happy_accuracy___res	Proportion correct responses for happy images in the emotional recognition task adjusted for the device type, the size of screen	18228	0.0437703	0.0209709		-0.627812	0.200308	0.00172304	EUR
emorecog_accuracy___res	Proportion correct responses in the emotional recognition task adjusted for the device type, the size of screen	18236	0.0928999	7.39123e-06		emorecog_happy_accuracy___res	Proportion correct responses for happy images in the emotional recognition task adjusted for the device type, the size of screen	18228	0.0437703	0.0209709		0.659271	0.237788	0.0055625	EUR
emorecog_fearful_accuracy___res	Proportion correct responses for fearful images in the emotional recognition task adjusted for the device type, the size of screen	18236	0.0450397	0.0170461		emorecog_median_rtc___raw	Median reaction time of correct responses (ms) in the emotional recognition task	18235	0.140275	1.10428e-09		-0.528084	0.192633	0.00611794	EUR
emorecog_fearful_accuracy___raw	Proportion correct responses for fearful images in the emotional recognition task	18236	0.0414541	0.0244234		emorecog_median_rtc___raw	Median reaction time of correct responses (ms) in the emotional recognition task	18235	0.140275	1.10428e-09		-0.522737	0.195212	0.00741077	EUR
emorecog_accuracy___res	Proportion correct responses in the emotional recognition task adjusted for the device type, the size of screen	18236	0.0928999	7.39123e-06		emorecog_median_rtc___raw	Median reaction time of correct responses (ms) in the emotional recognition task	18235	0.140275	1.10428e-09		-0.622538	0.141822	1.13569e-05	EUR
emorecog_accuracy___raw	Proportion correct responses in the emotional recognition task	18236	0.0934571	6.42168e-06		emorecog_median_rtc___raw	Median reaction time of correct responses (ms) in the emotional recognition task	18235	0.140275	1.10428e-09		-0.612234	0.141445	1.50189e-05	EUR
emorecog_fearful_accuracy___res	Proportion correct responses for fearful images in the emotional recognition task adjusted for the device type, the size of screen	18236	0.0450397	0.0170461		emorecog_median_rtc___res	Median reaction time of correct responses (ms) in the emotional recognition task adjusted for the device type, the size of screen	18232	0.145277	3.85626e-10		-0.508996	0.192041	0.00803828	EUR
emorecog_median_rtc___raw	Median reaction time of correct responses (ms) in the emotional recognition task	18235	0.140275	1.10428e-09		emorecog_median_rtc___res	Median reaction time of correct responses (ms) in the emotional recognition task adjusted for the device type, the size of screen	18232	0.145277	3.85626e-10		0.994667	0.160702	6.03554e-10	EUR
emorecog_accuracy___res	Proportion correct responses in the emotional recognition task adjusted for the device type, the size of screen	18236	0.0928999	7.39123e-06		emorecog_median_rtc___res	Median reaction time of correct responses (ms) in the emotional recognition task adjusted for the device type, the size of screen	18232	0.145277	3.85626e-10		-0.632158	0.140034	6.35199e-06	EUR
emorecog_accuracy___raw	Proportion correct responses in the emotional recognition task	18236	0.0934571	6.42168e-06		emorecog_median_rtc___res	Median reaction time of correct responses (ms) in the emotional recognition task adjusted for the device type, the size of screen	18232	0.145277	3.85626e-10		-0.623678	0.139728	8.06284e-06	EUR
emorecog_happy_accuracy___raw	Proportion correct responses for happy images in the emotional recognition task	18236	0.033199	0.0725849		emorecog_sad_accuracy___raw	Proportion correct responses for sad images in the emotional recognition task	18236	0.0562159	0.0132904		0.821842	0.294968	0.00533287	EUR
3009306	Alpha-1-Fetoprotein [Mass/volume] in Serum or Plasma	1233	2.38504	1.02145e-26		emorecog_sad_accuracy___raw	Proportion correct responses for sad images in the emotional recognition task	18236	0.0562159	0.0132904		0.517184	0.129496	6.50124e-05	EUR
emorecog_accuracy___res	Proportion correct responses in the emotional recognition task adjusted for the device type, the size of screen	18236	0.0928999	7.39123e-06		emorecog_sad_accuracy___raw	Proportion correct responses for sad images in the emotional recognition task	18236	0.0562159	0.0132904		0.724557	0.24627	0.00325968	EUR
emorecog_happy_accuracy___res	Proportion correct responses for happy images in the emotional recognition task adjusted for the device type, the size of screen	18228	0.0437703	0.0209709		emorecog_sad_accuracy___raw	Proportion correct responses for sad images in the emotional recognition task	18236	0.0562159	0.0132904		0.556064	0.272218	0.0410804	EUR
emorecog_accuracy___raw	Proportion correct responses in the emotional recognition task	18236	0.0934571	6.42168e-06		emorecog_sad_accuracy___raw	Proportion correct responses for sad images in the emotional recognition task	18236	0.0562159	0.0132904		0.730431	0.246095	0.00299659	EUR
emorecog_median_rtc___res	Median reaction time of correct responses (ms) in the emotional recognition task adjusted for the device type, the size of screen	18232	0.145277	3.85626e-10		emorecog_sad_accuracy___raw	Proportion correct responses for sad images in the emotional recognition task	18236	0.0562159	0.0132904		-0.507086	0.188409	0.00711503	EUR
3010300	Glucose [Mass/volume] in Serum or Plasma --1 hour post dose glucose	2380	0.489971	0.00110325		emorecog_sad_accuracy___res	Proportion correct responses for sad images in the emotional recognition task adjusted for the device type, the size of screen	18236	0.053561	0.0164595		0.504232	0.25555	0.0484816	EUR
3009306	Alpha-1-Fetoprotein [Mass/volume] in Serum or Plasma	1233	2.38504	1.02145e-26		emorecog_sad_accuracy___res	Proportion correct responses for sad images in the emotional recognition task adjusted for the device type, the size of screen	18236	0.053561	0.0164595		0.524617	0.132169	7.20872e-05	EUR
emorecog_sad_accuracy___raw	Proportion correct responses for sad images in the emotional recognition task	18236	0.0562159	0.0132904		emorecog_sad_accuracy___res	Proportion correct responses for sad images in the emotional recognition task adjusted for the device type, the size of screen	18236	0.053561	0.0164595		0.999573	0.410053	0.0147823	EUR
emorecog_happy_accuracy___res	Proportion correct responses for happy images in the emotional recognition task adjusted for the device type, the size of screen	18228	0.0437703	0.0209709		emorecog_sad_accuracy___res	Proportion correct responses for sad images in the emotional recognition task adjusted for the device type, the size of screen	18236	0.053561	0.0164595		0.574059	0.277924	0.0388736	EUR
emorecog_happy_accuracy___raw	Proportion correct responses for happy images in the emotional recognition task	18236	0.033199	0.0725849		emorecog_sad_accuracy___res	Proportion correct responses for sad images in the emotional recognition task adjusted for the device type, the size of screen	18236	0.053561	0.0164595		0.841528	0.301432	0.00524206	EUR
emorecog_accuracy___res	Proportion correct responses in the emotional recognition task adjusted for the device type, the size of screen	18236	0.0928999	7.39123e-06		emorecog_sad_accuracy___res	Proportion correct responses for sad images in the emotional recognition task adjusted for the device type, the size of screen	18236	0.053561	0.0164595		0.741465	0.25116	0.00315562	EUR
emorecog_accuracy___raw	Proportion correct responses in the emotional recognition task	18236	0.0934571	6.42168e-06		emorecog_sad_accuracy___res	Proportion correct responses for sad images in the emotional recognition task adjusted for the device type, the size of screen	18236	0.053561	0.0164595		0.747164	0.250793	0.00288995	EUR
3007591	Band form neutrophils/100 leukocytes in Blood by Manual count	5691	0.467655	3.88329e-17		emorecog_sad_accuracy___res	Proportion correct responses for sad images in the emotional recognition task adjusted for the device type, the size of screen	18236	0.053561	0.0164595		0.505831	0.144224	0.000452759	EUR
emorecog_median_rtc___res	Median reaction time of correct responses (ms) in the emotional recognition task adjusted for the device type, the size of screen	18232	0.145277	3.85626e-10		emorecog_sad_accuracy___res	Proportion correct responses for sad images in the emotional recognition task adjusted for the device type, the size of screen	18236	0.053561	0.0164595		-0.519329	0.192425	0.00695769	EUR
emorecog_angry_accuracy___raw	Proportion correct responses for angry images in the emotional recognition task	18236	0.0924991	1.47346e-05		emorecog_score___raw	Number of correct responses in the emotional recognition task	18236	0.0964756	3.56349e-06		0.572201	0.18936	0.00251315	EUR
emorecog_fearful_accuracy___res	Proportion correct responses for fearful images in the emotional recognition task adjusted for the device type, the size of screen	18236	0.0450397	0.0170461		emorecog_score___raw	Number of correct responses in the emotional recognition task	18236	0.0964756	3.56349e-06		0.573765	0.242344	0.0179055	EUR
emorecog_fearful_accuracy___raw	Proportion correct responses for fearful images in the emotional recognition task	18236	0.0414541	0.0244234		emorecog_score___raw	Number of correct responses in the emotional recognition task	18236	0.0964756	3.56349e-06		0.57505	0.250646	0.0217752	EUR
emorecog_sad_accuracy___raw	Proportion correct responses for sad images in the emotional recognition task	18236	0.0562159	0.0132904		emorecog_score___raw	Number of correct responses in the emotional recognition task	18236	0.0964756	3.56349e-06		0.72921	0.24227	0.00261329	EUR
emorecog_median_rtc___raw	Median reaction time of correct responses (ms) in the emotional recognition task	18235	0.140275	1.10428e-09		emorecog_score___raw	Number of correct responses in the emotional recognition task	18236	0.0964756	3.56349e-06		-0.600879	0.139109	1.56389e-05	EUR
emorecog_sad_accuracy___res	Proportion correct responses for sad images in the emotional recognition task adjusted for the device type, the size of screen	18236	0.053561	0.0164595		emorecog_score___raw	Number of correct responses in the emotional recognition task	18236	0.0964756	3.56349e-06		0.745929	0.246866	0.00251443	EUR
emorecog_happy_accuracy___raw	Proportion correct responses for happy images in the emotional recognition task	18236	0.033199	0.0725849		emorecog_score___raw	Number of correct responses in the emotional recognition task	18236	0.0964756	3.56349e-06		0.82715	0.273186	0.00246345	EUR
emorecog_accuracy___res	Proportion correct responses in the emotional recognition task adjusted for the device type, the size of screen	18236	0.0928999	7.39123e-06		emorecog_score___raw	Number of correct responses in the emotional recognition task	18236	0.0964756	3.56349e-06		0.999109	0.21913	5.12909e-06	EUR
emorecog_happy_accuracy___res	Proportion correct responses for happy images in the emotional recognition task adjusted for the device type, the size of screen	18228	0.0437703	0.0209709		emorecog_score___raw	Number of correct responses in the emotional recognition task	18236	0.0964756	3.56349e-06		0.637755	0.233645	0.00634124	EUR
emorecog_median_rtc___res	Median reaction time of correct responses (ms) in the emotional recognition task adjusted for the device type, the size of screen	18232	0.145277	3.85626e-10		emorecog_score___raw	Number of correct responses in the emotional recognition task	18236	0.0964756	3.56349e-06		-0.613762	0.137296	7.80944e-06	EUR
emorecog_angry_accuracy___res	Proportion correct responses for angry images in the emotional recognition task adjusted for the device type, the size of screen	18236	0.0920651	1.66375e-05		emorecog_score___raw	Number of correct responses in the emotional recognition task	18236	0.0964756	3.56349e-06		0.572947	0.189996	0.00256495	EUR
emorecog_accuracy___raw	Proportion correct responses in the emotional recognition task	18236	0.0934571	6.42168e-06		emorecog_score___raw	Number of correct responses in the emotional recognition task	18236	0.0964756	3.56349e-06		0.999463	0.218515	4.78742e-06	EUR
emorecog_score___raw	Number of correct responses in the emotional recognition task	18236	0.0964756	3.56349e-06		emorecog_score___res	Number of correct responses in the emotional recognition task adjusted for the device type, the size of screen	18236	0.0959796	3.99758e-06		0.999605	0.216211	3.77698e-06	EUR
emorecog_angry_accuracy___raw	Proportion correct responses for angry images in the emotional recognition task	18236	0.0924991	1.47346e-05		emorecog_score___res	Number of correct responses in the emotional recognition task adjusted for the device type, the size of screen	18236	0.0959796	3.99758e-06		0.565523	0.189948	0.00290837	EUR
emorecog_sad_accuracy___res	Proportion correct responses for sad images in the emotional recognition task adjusted for the device type, the size of screen	18236	0.053561	0.0164595		emorecog_score___res	Number of correct responses in the emotional recognition task adjusted for the device type, the size of screen	18236	0.0959796	3.99758e-06		0.740362	0.247082	0.00273172	EUR
emorecog_fearful_accuracy___raw	Proportion correct responses for fearful images in the emotional recognition task	18236	0.0414541	0.0244234		emorecog_score___res	Number of correct responses in the emotional recognition task adjusted for the device type, the size of screen	18236	0.0959796	3.99758e-06		0.583994	0.250564	0.019768	EUR
emorecog_median_rtc___raw	Median reaction time of correct responses (ms) in the emotional recognition task	18235	0.140275	1.10428e-09		emorecog_score___res	Number of correct responses in the emotional recognition task adjusted for the device type, the size of screen	18236	0.0959796	3.99758e-06		-0.610841	0.139343	1.16676e-05	EUR
emorecog_sad_accuracy___raw	Proportion correct responses for sad images in the emotional recognition task	18236	0.0562159	0.0132904		emorecog_score___res	Number of correct responses in the emotional recognition task adjusted for the device type, the size of screen	18236	0.0959796	3.99758e-06		0.723462	0.242304	0.00282879	EUR
emorecog_fearful_accuracy___res	Proportion correct responses for fearful images in the emotional recognition task adjusted for the device type, the size of screen	18236	0.0450397	0.0170461		emorecog_score___res	Number of correct responses in the emotional recognition task adjusted for the device type, the size of screen	18236	0.0959796	3.99758e-06		0.582879	0.242306	0.0161481	EUR
emorecog_accuracy___res	Proportion correct responses in the emotional recognition task adjusted for the device type, the size of screen	18236	0.0928999	7.39123e-06		emorecog_score___res	Number of correct responses in the emotional recognition task adjusted for the device type, the size of screen	18236	0.0959796	3.99758e-06		0.999474	0.219806	5.43974e-06	EUR
emorecog_accuracy___raw	Proportion correct responses in the emotional recognition task	18236	0.0934571	6.42168e-06		emorecog_score___res	Number of correct responses in the emotional recognition task adjusted for the device type, the size of screen	18236	0.0959796	3.99758e-06		0.99902	0.219026	5.08651e-06	EUR
emorecog_happy_accuracy___res	Proportion correct responses for happy images in the emotional recognition task adjusted for the device type, the size of screen	18228	0.0437703	0.0209709		emorecog_score___res	Number of correct responses in the emotional recognition task adjusted for the device type, the size of screen	18236	0.0959796	3.99758e-06		0.643959	0.234236	0.0059742	EUR
emorecog_happy_accuracy___raw	Proportion correct responses for happy images in the emotional recognition task	18236	0.033199	0.0725849		emorecog_score___res	Number of correct responses in the emotional recognition task adjusted for the device type, the size of screen	18236	0.0959796	3.99758e-06		0.832313	0.273721	0.00236004	EUR
emorecog_median_rtc___res	Median reaction time of correct responses (ms) in the emotional recognition task adjusted for the device type, the size of screen	18232	0.145277	3.85626e-10		emorecog_score___res	Number of correct responses in the emotional recognition task adjusted for the device type, the size of screen	18236	0.0959796	3.99758e-06		-0.621885	0.137455	6.05999e-06	EUR
emorecog_angry_accuracy___res	Proportion correct responses for angry images in the emotional recognition task adjusted for the device type, the size of screen	18236	0.0920651	1.66375e-05		emorecog_score___res	Number of correct responses in the emotional recognition task adjusted for the device type, the size of screen	18236	0.0959796	3.99758e-06		0.567721	0.190676	0.00290692	EUR
emorecog_median_rtc___raw	Median reaction time of correct responses (ms) in the emotional recognition task	18235	0.140275	1.10428e-09		emorecog_sd_rtc___raw	Standard deviation of reaction times of correct responses (ms) in the emotional recognition task	18236	0.109199	2.05445e-06		0.702337	0.145586	1.40557e-06	EUR
emorecog_median_rtc___res	Median reaction time of correct responses (ms) in the emotional recognition task adjusted for the device type, the size of screen	18232	0.145277	3.85626e-10		emorecog_sd_rtc___raw	Standard deviation of reaction times of correct responses (ms) in the emotional recognition task	18236	0.109199	2.05445e-06		0.69372	0.142302	1.08812e-06	EUR
emorecog_median_rtc___raw	Median reaction time of correct responses (ms) in the emotional recognition task	18235	0.140275	1.10428e-09		emorecog_sd_rtc___res	Standard deviation of reaction times of correct responses (ms) in the emotional recognition task adjusted for the device type, the size of screen	18236	0.109337	1.98644e-06		0.707392	0.145204	1.10625e-06	EUR
emorecog_sd_rtc___raw	Standard deviation of reaction times of correct responses (ms) in the emotional recognition task	18236	0.109199	2.05445e-06		emorecog_sd_rtc___res	Standard deviation of reaction times of correct responses (ms) in the emotional recognition task adjusted for the device type, the size of screen	18236	0.109337	1.98644e-06		0.999826	0.210426	2.01986e-06	EUR
emorecog_median_rtc___res	Median reaction time of correct responses (ms) in the emotional recognition task adjusted for the device type, the size of screen	18232	0.145277	3.85626e-10		emorecog_sd_rtc___res	Standard deviation of reaction times of correct responses (ms) in the emotional recognition task adjusted for the device type, the size of screen	18236	0.109337	1.98644e-06		0.700265	0.142167	8.4074e-07	EUR
activity_calories	The number of calories burned for the day during periods the user was active above sedentary level. This includes both activity burned calories and BMR	27716	0.119192	8.20169e-15		fairly_active_minutes	Total minutes the user was fairly/moderately active	27700	0.113464	8.35415e-15		0.801025	0.106114	4.39618e-14	EUR
3024171	Respiratory rate	48463	0.0120983	0.121271		flanker_accuracy_interference___raw	Accuracy reduction due to flanker interference, computed as the difference between (1) congruent trial accuracy and (2) incongruent trial accuracy in the Flanker task	14402	0.14315	6.3374e-11		-0.524336	0.233109	0.0244925	EUR
flanker_accuracy_interference___raw	Accuracy reduction due to flanker interference, computed as the difference between (1) congruent trial accuracy and (2) incongruent trial accuracy in the Flanker task	14402	0.14315	6.3374e-11		flanker_accuracy_interference___res	Accuracy reduction due to flanker interference, computed as the difference between (1) congruent trial accuracy and (2) incongruent trial accuracy in the Flanker task adjusted for the device type, the size of screen	14248	0.154243	1.00943e-10		0.899613	0.142071	2.41772e-10	EUR
emorecog_happy_accuracy___res	Proportion correct responses for happy images in the emotional recognition task adjusted for the device type, the size of screen	18228	0.0437703	0.0209709		flanker_median_rt_interference___raw	Reaction time slowing due to flanker interference, computed as the difference between (1) incongruent trial median reaction time and (2) congruent trial median reaction time in the Flanker task	14402	0.105339	1.3671e-05		0.524827	0.209033	0.0120479	EUR
emorecog_happy_accuracy___raw	Proportion correct responses for happy images in the emotional recognition task	18236	0.033199	0.0725849		flanker_median_rt_interference___raw	Reaction time slowing due to flanker interference, computed as the difference between (1) incongruent trial median reaction time and (2) congruent trial median reaction time in the Flanker task	14402	0.105339	1.3671e-05		0.575531	0.232714	0.0133935	EUR
flanker_median_rt_interference___raw	Reaction time slowing due to flanker interference, computed as the difference between (1) incongruent trial median reaction time and (2) congruent trial median reaction time in the Flanker task	14402	0.105339	1.3671e-05		flanker_median_rt_interference___res	Reaction time slowing due to flanker interference, computed as the difference between (1) incongruent trial median reaction time and (2) congruent trial median reaction time in the Flanker task adjusted for the device type, the size of screen	14402	0.103314	4.06032e-05		0.954922	0.233208	4.22662e-05	EUR
emorecog_happy_accuracy___raw	Proportion correct responses for happy images in the emotional recognition task	18236	0.033199	0.0725849		flanker_median_rt_interference___res	Reaction time slowing due to flanker interference, computed as the difference between (1) incongruent trial median reaction time and (2) congruent trial median reaction time in the Flanker task adjusted for the device type, the size of screen	14402	0.103314	4.06032e-05		0.540356	0.232057	0.0198833	EUR
flanker_accuracy_interference___raw	Accuracy reduction due to flanker interference, computed as the difference between (1) congruent trial accuracy and (2) incongruent trial accuracy in the Flanker task	14402	0.14315	6.3374e-11		flanker_rcs_interference___raw	Rate correct score reduction due to flanker interference, computed as the difference between (1) congruent trial rate correct score and (2) incongruent rate correct score in the Flanker task	14402	0.161176	1.09526e-12		0.894326	0.136322	5.36633e-11	EUR
flanker_accuracy_interference___res	Accuracy reduction due to flanker interference, computed as the difference between (1) congruent trial accuracy and (2) incongruent trial accuracy in the Flanker task adjusted for the device type, the size of screen	14248	0.154243	1.00943e-10		flanker_rcs_interference___raw	Rate correct score reduction due to flanker interference, computed as the difference between (1) congruent trial rate correct score and (2) incongruent rate correct score in the Flanker task	14402	0.161176	1.09526e-12		0.796478	0.129015	6.67846e-10	EUR
flanker_rcs_interference___raw	Rate correct score reduction due to flanker interference, computed as the difference between (1) congruent trial rate correct score and (2) incongruent rate correct score in the Flanker task	14402	0.161176	1.09526e-12		flanker_rcs_interference___res	Rate correct score reduction due to flanker interference, computed as the difference between (1) congruent trial rate correct score and (2) incongruent rate correct score in the Flanker task adjusted for the device type, the size of screen	14401	0.173628	1.75421e-13		0.942326	0.132903	1.33777e-12	EUR
flanker_accuracy_interference___raw	Accuracy reduction due to flanker interference, computed as the difference between (1) congruent trial accuracy and (2) incongruent trial accuracy in the Flanker task	14402	0.14315	6.3374e-11		flanker_rcs_interference___res	Rate correct score reduction due to flanker interference, computed as the difference between (1) congruent trial rate correct score and (2) incongruent rate correct score in the Flanker task adjusted for the device type, the size of screen	14401	0.173628	1.75421e-13		0.844158	0.129958	8.26864e-11	EUR
flanker_accuracy_interference___res	Accuracy reduction due to flanker interference, computed as the difference between (1) congruent trial accuracy and (2) incongruent trial accuracy in the Flanker task adjusted for the device type, the size of screen	14248	0.154243	1.00943e-10		flanker_rcs_interference___res	Rate correct score reduction due to flanker interference, computed as the difference between (1) congruent trial rate correct score and (2) incongruent rate correct score in the Flanker task adjusted for the device type, the size of screen	14401	0.173628	1.75421e-13		0.884694	0.134093	4.17847e-11	EUR
gradcpt_crit___raw	The extent to which a participant is biased to make a response (positive values) or withhold their response (negative values) in the GradCPT	14988	0.186165	6.09964e-16		gradcpt_crit___res	The extent to which a participant is biased to make a response (positive values) or withhold their response (negative values) in the GradCPT adjusted for the device type, the size of screen	14988	0.190277	4.36918e-16		0.980311	0.12051	4.13062e-16	EUR
emorecog_median_rtc___raw	Median reaction time of correct responses (ms) in the emotional recognition task	18235	0.140275	1.10428e-09		gradcpt_cv_rtc___raw	Standard deviation of reaction time divided by mean reaction time in the GradCPT	14988	0.176454	1.74641e-14		0.536447	0.0989384	5.89258e-08	EUR
emorecog_median_rtc___res	Median reaction time of correct responses (ms) in the emotional recognition task adjusted for the device type, the size of screen	18232	0.145277	3.85626e-10		gradcpt_cv_rtc___raw	Standard deviation of reaction time divided by mean reaction time in the GradCPT	14988	0.176454	1.74641e-14		0.557093	0.0963973	7.50851e-09	EUR
emorecog_median_rtc___raw	Median reaction time of correct responses (ms) in the emotional recognition task	18235	0.140275	1.10428e-09		gradcpt_cv_rtc___res	Standard deviation of reaction time divided by mean reaction time in the GradCPT adjusted for the device type, the size of screen	14988	0.178178	4.60155e-15		0.543753	0.0986957	3.60066e-08	EUR
emorecog_median_rtc___res	Median reaction time of correct responses (ms) in the emotional recognition task adjusted for the device type, the size of screen	18232	0.145277	3.85626e-10		gradcpt_cv_rtc___res	Standard deviation of reaction time divided by mean reaction time in the GradCPT adjusted for the device type, the size of screen	14988	0.178178	4.60155e-15		0.559776	0.096203	5.93104e-09	EUR
gradcpt_cv_rtc___raw	Standard deviation of reaction time divided by mean reaction time in the GradCPT	14988	0.176454	1.74641e-14		gradcpt_cv_rtc___res	Standard deviation of reaction time divided by mean reaction time in the GradCPT adjusted for the device type, the size of screen	14988	0.178178	4.60155e-15		0.998004	0.128718	8.94727e-15	EUR
emorecog_median_rtc___raw	Median reaction time of correct responses (ms) in the emotional recognition task	18235	0.140275	1.10428e-09		gradcpt_dprime___raw	Sensitivity at discriminating go trials from no-go trials in the GradCPT	14988	0.152271	8.11217e-11		-0.512676	0.110164	3.25979e-06	EUR
gradcpt_cv_rtc___res	Standard deviation of reaction time divided by mean reaction time in the GradCPT adjusted for the device type, the size of screen	14988	0.178178	4.60155e-15		gradcpt_dprime___raw	Sensitivity at discriminating go trials from no-go trials in the GradCPT	14988	0.152271	8.11217e-11		-0.801044	0.124	1.04675e-10	EUR
gradcpt_cv_rtc___raw	Standard deviation of reaction time divided by mean reaction time in the GradCPT	14988	0.176454	1.74641e-14		gradcpt_dprime___raw	Sensitivity at discriminating go trials from no-go trials in the GradCPT	14988	0.152271	8.11217e-11		-0.810153	0.126149	1.34307e-10	EUR
emorecog_median_rtc___res	Median reaction time of correct responses (ms) in the emotional recognition task adjusted for the device type, the size of screen	18232	0.145277	3.85626e-10		gradcpt_dprime___raw	Sensitivity at discriminating go trials from no-go trials in the GradCPT	14988	0.152271	8.11217e-11		-0.544876	0.110131	7.51583e-07	EUR
gradcpt_dprime___raw	Sensitivity at discriminating go trials from no-go trials in the GradCPT	14988	0.152271	8.11217e-11		gradcpt_dprime___res	Sensitivity at discriminating go trials from no-go trials in the GradCPT adjusted for the device type, the size of screen	14988	0.156781	6.09629e-12		0.986197	0.148179	2.82403e-11	EUR
emorecog_median_rtc___raw	Median reaction time of correct responses (ms) in the emotional recognition task	18235	0.140275	1.10428e-09		gradcpt_dprime___res	Sensitivity at discriminating go trials from no-go trials in the GradCPT adjusted for the device type, the size of screen	14988	0.156781	6.09629e-12		-0.531537	0.108362	9.33375e-07	EUR
gradcpt_cv_rtc___raw	Standard deviation of reaction time divided by mean reaction time in the GradCPT	14988	0.176454	1.74641e-14		gradcpt_dprime___res	Sensitivity at discriminating go trials from no-go trials in the GradCPT adjusted for the device type, the size of screen	14988	0.156781	6.09629e-12		-0.814561	0.122063	2.50179e-11	EUR
gradcpt_cv_rtc___res	Standard deviation of reaction time divided by mean reaction time in the GradCPT adjusted for the device type, the size of screen	14988	0.178178	4.60155e-15		gradcpt_dprime___res	Sensitivity at discriminating go trials from no-go trials in the GradCPT adjusted for the device type, the size of screen	14988	0.156781	6.09629e-12		-0.814957	0.120814	1.52462e-11	EUR
emorecog_median_rtc___res	Median reaction time of correct responses (ms) in the emotional recognition task adjusted for the device type, the size of screen	18232	0.145277	3.85626e-10		gradcpt_dprime___res	Sensitivity at discriminating go trials from no-go trials in the GradCPT adjusted for the device type, the size of screen	14988	0.156781	6.09629e-12		-0.551362	0.108497	3.73813e-07	EUR
gradcpt_crit___raw	The extent to which a participant is biased to make a response (positive values) or withhold their response (negative values) in the GradCPT	14988	0.186165	6.09964e-16		gradcpt_mean_rtc___raw	Arithmetic mean of reaction times of correct responses to go test trials (ms) in the GradCPT	14988	0.149996	3.32183e-11		-0.796597	0.107491	1.25509e-13	EUR
gradcpt_crit___res	The extent to which a participant is biased to make a response (positive values) or withhold their response (negative values) in the GradCPT adjusted for the device type, the size of screen	14988	0.190277	4.36918e-16		gradcpt_mean_rtc___raw	Arithmetic mean of reaction times of correct responses to go test trials (ms) in the GradCPT	14988	0.149996	3.32183e-11		-0.76584	0.103043	1.06772e-13	EUR
gradcpt_mean_rtc___raw	Arithmetic mean of reaction times of correct responses to go test trials (ms) in the GradCPT	14988	0.149996	3.32183e-11		gradcpt_mean_rtc___res	Arithmetic mean of reaction times of correct responses to go test trials (ms) in the GradCPT adjusted for the device type, the size of screen	14988	0.156321	8.51889e-12		0.966329	0.144271	2.11288e-11	EUR
gradcpt_crit___res	The extent to which a participant is biased to make a response (positive values) or withhold their response (negative values) in the GradCPT adjusted for the device type, the size of screen	14988	0.190277	4.36918e-16		gradcpt_mean_rtc___res	Arithmetic mean of reaction times of correct responses to go test trials (ms) in the GradCPT adjusted for the device type, the size of screen	14988	0.156321	8.51889e-12		-0.783024	0.105265	1.01737e-13	EUR
gradcpt_crit___raw	The extent to which a participant is biased to make a response (positive values) or withhold their response (negative values) in the GradCPT	14988	0.186165	6.09964e-16		gradcpt_mean_rtc___res	Arithmetic mean of reaction times of correct responses to go test trials (ms) in the GradCPT adjusted for the device type, the size of screen	14988	0.156321	8.51889e-12		-0.764738	0.103001	1.13152e-13	EUR
fairly_active_minutes	Total minutes the user was fairly/moderately active	27700	0.113464	8.35415e-15		lightly_active_minutes	Total minutes the user was lightly active	27715	0.106757	5.00183e-14		0.697393	0.0948499	1.94396e-13	EUR
activity_calories	The number of calories burned for the day during periods the user was active above sedentary level. This includes both activity burned calories and BMR	27716	0.119192	8.20169e-15		lightly_active_minutes	Total minutes the user was lightly active	27715	0.106757	5.00183e-14		0.83516	0.115287	4.35123e-13	EUR
3020891	Body temperature	56428	0.0121799	0.0653484		lightly_active_minutes	Total minutes the user was lightly active	27715	0.106757	5.00183e-14		-0.594571	0.19017	0.00176886	EUR
lightly_active_minutes	Total minutes the user was lightly active	27715	0.106757	5.00183e-14		marginal_calories	Total marginal estimated calories burned for the day	27717	0.0797232	3.12443e-09		0.64947	0.12121	8.40538e-08	EUR
calories_out	Total calories burned for the day	27716	0.143708	5.41902e-20		marginal_calories	Total marginal estimated calories burned for the day	27717	0.0797232	3.12443e-09		0.67392	0.111888	1.71024e-09	EUR
3020891	Body temperature	56428	0.0121799	0.0653484		marginal_calories	Total marginal estimated calories burned for the day	27717	0.0797232	3.12443e-09		-0.743943	0.210275	0.000403239	EUR
fairly_active_minutes	Total minutes the user was fairly/moderately active	27700	0.113464	8.35415e-15		marginal_calories	Total marginal estimated calories burned for the day	27717	0.0797232	3.12443e-09		0.77871	0.109673	1.24487e-12	EUR
activity_calories	The number of calories burned for the day during periods the user was active above sedentary level. This includes both activity burned calories and BMR	27716	0.119192	8.20169e-15		marginal_calories	Total marginal estimated calories burned for the day	27717	0.0797232	3.12443e-09		0.876906	0.12859	9.14326e-12	EUR
3033543	Specific gravity of Urine	15087	0.079252	0.000447269		minute_asleep	Total number of minutes the user was asleep	27134	0.0602513	4.42357e-06		-0.635468	0.177878	0.000353602	EUR
3020891	Body temperature	56428	0.0121799	0.0653484		minute_asleep	Total number of minutes the user was asleep	27134	0.0602513	4.42357e-06		0.568669	0.231811	0.0141607	EUR
3045716	Anion gap in Serum or Plasma	47578	0.0474493	3.04674e-07		minute_awake	The total number of minutes the user was awake	27134	0.062716	1.46119e-05		-0.550982	0.132397	3.16055e-05	EUR
minute_awake	The total number of minutes the user was awake	27134	0.062716	1.46119e-05		minute_in_bed	Total number of minutes the user was in bed	27133	0.0600849	1.12577e-05		0.702816	0.199644	0.000430977	EUR
3020891	Body temperature	56428	0.0121799	0.0653484		minute_in_bed	Total number of minutes the user was in bed	27133	0.0600849	1.12577e-05		0.569486	0.247601	0.0214473	EUR
minute_deep	The total number of minutes the user was in deep sleep stage	25583	0.0884671	1.08126e-09		minute_in_bed	Total number of minutes the user was in bed	27133	0.0600849	1.12577e-05		0.512062	0.146076	0.000455837	EUR
3024561	Albumin [Mass/volume] in Serum or Plasma	72995	0.0657201	3.9665e-16		minute_in_bed	Total number of minutes the user was in bed	27133	0.0600849	1.12577e-05		0.550078	0.100444	4.33839e-08	EUR
minute_asleep	Total number of minutes the user was asleep	27134	0.0602513	4.42357e-06		minute_in_bed	Total number of minutes the user was in bed	27133	0.0600849	1.12577e-05		0.774582	0.188821	4.09228e-05	EUR
minute_in_bed	Total number of minutes the user was in bed	27133	0.0600849	1.12577e-05		minute_light	The total number of minutes the user was in light sleep stage	25583	0.0899674	8.1433e-10		0.78363	0.157181	6.17971e-07	EUR
minute_asleep	Total number of minutes the user was asleep	27134	0.0602513	4.42357e-06		minute_light	The total number of minutes the user was in light sleep stage	25583	0.0899674	8.1433e-10		0.619423	0.14362	1.61112e-05	EUR
minute_in_bed	Total number of minutes the user was in bed	27133	0.0600849	1.12577e-05		minute_rem	The total number of minutes the user was in rem (rapid eye movement) sleep stage	25583	0.0983755	1.30289e-12		0.64154	0.133508	1.54564e-06	EUR
3020891	Body temperature	56428	0.0121799	0.0653484		minute_rem	The total number of minutes the user was in rem (rapid eye movement) sleep stage	25583	0.0983755	1.30289e-12		0.631636	0.2157	0.00340814	EUR
minute_in_bed	Total number of minutes the user was in bed	27133	0.0600849	1.12577e-05		minute_wake	The total number of minutes the user was in wake stage	25583	0.0854072	3.50382e-10		0.567796	0.155847	0.00026917	EUR
minute_awake	The total number of minutes the user was awake	27134	0.062716	1.46119e-05		minute_wake	The total number of minutes the user was in wake stage	25583	0.0854072	3.50382e-10		0.815624	0.16471	7.35054e-07	EUR
minute_rem	The total number of minutes the user was in rem (rapid eye movement) sleep stage	25583	0.0983755	1.30289e-12		sedentary_minutes	Total minutes the user was sedentary	27717	0.0288851	0.0269252		-0.619137	0.173724	0.000365381	EUR
3000330	Specific gravity of Urine by Test strip	29274	0.063912	1.62095e-06		sedentary_minutes	Total minutes the user was sedentary	27717	0.0288851	0.0269252		0.535624	0.227538	0.0185729	EUR
3043409	Potassium [Moles/volume] in Arterial blood	1055	1.44606	2.9796e-06		sedentary_minutes	Total minutes the user was sedentary	27717	0.0288851	0.0269252		0.543325	0.196322	0.00564861	EUR
fairly_active_minutes	Total minutes the user was fairly/moderately active	27700	0.113464	8.35415e-15		steps	Total steps taken for the day	27717	0.149984	3.38542e-22		0.854383	0.0956423	4.142e-19	EUR
marginal_calories	Total marginal estimated calories burned for the day	27717	0.0797232	3.12443e-09		steps	Total steps taken for the day	27717	0.149984	3.38542e-22		0.672947	0.106975	3.16026e-10	EUR
lightly_active_minutes	Total minutes the user was lightly active	27715	0.106757	5.00183e-14		steps	Total steps taken for the day	27717	0.149984	3.38542e-22		0.751107	0.100164	6.44193e-14	EUR
activity_calories	The number of calories burned for the day during periods the user was active above sedentary level. This includes both activity burned calories and BMR	27716	0.119192	8.20169e-15		steps	Total steps taken for the day	27717	0.149984	3.38542e-22		0.792992	0.106547	9.86968e-14	EUR
fairly_active_minutes	Total minutes the user was fairly/moderately active	27700	0.113464	8.35415e-15		very_active_minutes	Total minutes the user was very active	24108	0.106191	2.19582e-10		0.806138	0.116381	4.30762e-12	EUR
marginal_calories	Total marginal estimated calories burned for the day	27717	0.0797232	3.12443e-09		very_active_minutes	Total minutes the user was very active	24108	0.106191	2.19582e-10		0.653967	0.120574	5.83433e-08	EUR
activity_calories	The number of calories burned for the day during periods the user was active above sedentary level. This includes both activity burned calories and BMR	27716	0.119192	8.20169e-15		very_active_minutes	Total minutes the user was very active	24108	0.106191	2.19582e-10		0.64971	0.108484	2.1112e-09	EUR
steps	Total steps taken for the day	27717	0.149984	3.38542e-22		very_active_minutes	Total minutes the user was very active	24108	0.106191	2.19582e-10		0.885643	0.106253	7.73296e-17	EUR

### Sheet: SD5
Supplementary Data 5. Results of LD score regression
measurement_concept_id	pop	sex	mean_chisq	lambda_gc	intercept	intercept_se	ratio	ratio_se	h2_observed	h2_observed_se	h2_Z	h2_p	measurement_name
1616927	afr	both	0.511814	0.188705	0.422059	0.00512701	1.18385	-0.0105022	20.5467	1.2303	16.7005	1.30005e-62	LACE index score LACE index
1616927	amr	both	0.783217	0.734353	0.787627	0.00705924	0.979658	-0.0325636	-0.0416501	0.074806	-0.556774	0.577682	LACE index score LACE index
1616927	eas	both	0.826025	0.791319	0.803127	0.00629754	1.13161	-0.0361979	1.2216	0.441278	2.76831	0.0056347	LACE index score LACE index
1616927	eur	both	0.638745	0.451072	0.584576	0.0050301	1.14995	-0.013924	0.38533	0.0439442	8.76861	1.80884e-18	LACE index score LACE index
1619025	afr	both	0.616594	0.419771	0.565877	0.00476262	1.13228	-0.0124219	3.80318	0.421917	9.01404	1.98595e-19	Glomerular filtration rate/1.73 sq M.predicted [Volume Rate/Area] in Serum, Plasma or Blood by Creatinine-based formula (CKD-EPI 2021)
1619025	amr	both	0.665617	0.532083	0.625906	0.00527139	1.11876	-0.0157645	1.64952	0.291278	5.66304	1.48712e-08	Glomerular filtration rate/1.73 sq M.predicted [Volume Rate/Area] in Serum, Plasma or Blood by Creatinine-based formula (CKD-EPI 2021)
1619025	eur	both	0.646815	0.455064	0.594506	0.00501456	1.14811	-0.0141981	0.570073	0.0660676	8.62864	6.20871e-18	Glomerular filtration rate/1.73 sq M.predicted [Volume Rate/Area] in Serum, Plasma or Blood by Creatinine-based formula (CKD-EPI 2021)
21490569	eur	both	0.665921	0.500134	0.61803	0.0055446	1.14335	-0.0165967	0.776845	0.107657	7.21596	5.35565e-13	Carbon dioxide [VFr/PPres] in Airway adaptor --at end expiration
21490872	afr	both	0.531399	0.263149	0.463014	0.0048518	1.14593	-0.0103538	18.1065	1.43305	12.635	1.35466e-36	Heart rate.beat-to-beat by EKG
21490872	eur	both	0.666159	0.500134	0.618569	0.00504662	1.14255	-0.0151168	0.642208	0.0853964	7.52031	5.46468e-14	Heart rate.beat-to-beat by EKG
21490991	afr	both	0.597065	0.408323	0.530908	0.00507366	1.16419	-0.0125918	11.2937	0.985145	11.4639	2.00178e-30	Mitral valve medial annulus Tissue velocity.E-wave.max by US.tissue doppler
21490991	amr	both	0.610183	0.502233	0.570549	0.0053516	1.10167	-0.0137285	7.3364	1.19727	6.12763	8.91995e-10	Mitral valve medial annulus Tissue velocity.E-wave.max by US.tissue doppler
21490991	eur	both	0.586222	0.355223	0.520564	0.00542117	1.15868	-0.0131016	3.55332	0.343504	10.3443	4.44076e-25	Mitral valve medial annulus Tissue velocity.E-wave.max by US.tissue doppler
21492063	afr	both	0.616852	0.433326	0.564908	0.00515352	1.13557	-0.0134505	6.70516	0.724813	9.25089	2.22641e-20	Aorta root Diameter by US 2D
21492063	amr	both	0.557308	0.358767	0.500981	0.00458812	1.12724	-0.0103641	7.14811	0.68634	10.4148	2.12185e-25	Aorta root Diameter by US 2D
21492063	eur	both	0.623782	0.414027	0.562354	0.00533078	1.16328	-0.0141694	1.41564	0.148385	9.54032	1.4239e-21	Aorta root Diameter by US 2D
21492071	afr	both	0.598184	0.40643	0.532833	0.00474281	1.16264	-0.0118034	11.2616	0.974326	11.5584	6.69721e-31	Mitral valve medial annulus E-wave/Tissue velocity.E-wave.max by US.doppler+tissue doppler
21492071	amr	both	0.592327	0.491781	0.558361	0.00518577	1.08332	-0.0127204	6.39214	1.01708	6.28477	3.28329e-10	Mitral valve medial annulus E-wave/Tissue velocity.E-wave.max by US.doppler+tissue doppler
21492071	eur	both	0.590334	0.349941	0.51596	0.00515595	1.18155	-0.0125857	4.10775	0.352278	11.6605	2.02777e-31	Mitral valve medial annulus E-wave/Tissue velocity.E-wave.max by US.doppler+tissue doppler
21492241	afr	both	0.610731	0.445117	0.56159	0.0048279	1.12624	-0.0124025	9.8387	1.09407	8.99277	2.41066e-19	Mean blood pressure by Noninvasive
21492241	eur	both	0.634667	0.459073	0.579964	0.00518915	1.14974	-0.0142039	1.74246	0.206109	8.45408	2.813e-17	Mean blood pressure by Noninvasive
21493122	afr	both	0.555489	0.358767	0.495782	0.00417954	1.13432	-0.00940257	21.0103	1.86526	11.264	1.97473e-29	Inspiratory gas flow.max Respiratory system airway --pre bronchodilation
21493122	eur	both	0.617049	0.423622	0.561896	0.00502433	1.14402	-0.01312	2.62939	0.305138	8.61705	6.87006e-18	Inspiratory gas flow.max Respiratory system airway --pre bronchodilation
21493123	afr	both	0.55457	0.362328	0.495492	0.00458899	1.13263	-0.0103024	23.0381	2.1635	10.6485	1.77166e-26	Inspiratory gas flow.max Respiratory system airway --post bronchodilation
21493123	eur	both	0.638498	0.483498	0.594669	0.00471257	1.12124	-0.0130361	2.48624	0.316464	7.85631	3.95625e-15	Inspiratory gas flow.max Respiratory system airway --post bronchodilation
21493999	afr	both	0.642518	0.51705	0.61305	0.00466748	1.08243	-0.0130565	4.43739	0.724068	6.12842	8.87545e-10	Aortic valve Mean systole pressure gradient by US.doppler+Calculated by simplified Bernoulli
21493999	amr	both	0.596095	0.471207	0.561149	0.00581772	1.08652	-0.0144037	5.53016	0.923853	5.98598	2.15094e-09	Aortic valve Mean systole pressure gradient by US.doppler+Calculated by simplified Bernoulli
21493999	eur	both	0.603596	0.384062	0.538312	0.00505654	1.16469	-0.012756	3.0221	0.300419	10.0596	8.33124e-24	Aortic valve Mean systole pressure gradient by US.doppler+Calculated by simplified Bernoulli
21494000	afr	both	0.610149	0.443141	0.558637	0.00488071	1.13213	-0.0125194	9.19065	0.858512	10.7053	9.60907e-27	Aortic valve Maximum gradient during systole [Pressure Difference] by US.doppler+Calculated by simplified Bernoulli
21494000	amr	both	0.55442	0.380396	0.494972	0.0047832	1.13342	-0.0107348	11.304	1.0699	10.5655	4.30659e-26	Aortic valve Maximum gradient during systole [Pressure Difference] by US.doppler+Calculated by simplified Bernoulli
21494000	eur	both	0.58966	0.348189	0.516138	0.0053018	1.17917	-0.0129205	4.18558	0.38355	10.9128	1.00168e-27	Aortic valve Maximum gradient during systole [Pressure Difference] by US.doppler+Calculated by simplified Bernoulli
2212090	eur	both	0.645689	0.477333	0.589827	0.00515238	1.15766	-0.014542	1.67652	0.189384	8.85249	8.55918e-19	Basic metabolic panel (Calcium, total) This panel must include the following: Calcium, total (82310) Carbon dioxide (bicarbonate) (82374) Chloride (82435) Creatinine (82565) Glucose (82947) Potassium (84132) Sodium (84295) Urea nitrogen (BUN) (84520)
3000034	afr	both	0.728393	0.624459	0.711406	0.00509882	1.06254	-0.0187728	0.391822	0.132017	2.96797	0.00299775	Microalbumin [Mass/volume] in Urine
3000034	amr	both	0.634028	0.481439	0.592491	0.00495436	1.1135	-0.0135375	1.44047	0.227969	6.31874	2.63698e-10	Microalbumin [Mass/volume] in Urine
3000034	eur	both	0.683801	0.529922	0.630347	0.00502238	1.16905	-0.0158836	0.324918	0.0427117	7.60723	2.80034e-14	Microalbumin [Mass/volume] in Urine
3000067	afr	both	0.740877	0.640969	0.71317	0.00571509	1.10692	-0.0220555	0.711669	0.16949	4.19888	2.6824e-05	Parathyrin.intact [Mass/volume] in Serum or Plasma
3000067	amr	both	0.639074	0.502233	0.604226	0.00519028	1.09655	-0.0143805	0.967228	0.187222	5.16622	2.38876e-07	Parathyrin.intact [Mass/volume] in Serum or Plasma
3000067	eas	both	0.612483	0.455064	0.552181	0.00503746	1.15561	-0.0129993	11.0805	1.12961	9.80913	1.02855e-22	Parathyrin.intact [Mass/volume] in Serum or Plasma
3000067	eur	both	0.705335	0.573973	0.669106	0.00595833	1.12295	-0.0202207	0.151657	0.0276472	5.48545	4.1242e-08	Parathyrin.intact [Mass/volume] in Serum or Plasma
3000185	afr	both	0.782399	0.714166	0.767517	0.00529609	1.06839	-0.0243385	0.19088	0.0797306	2.39406	0.016663	Iron saturation [Mass Fraction] in Serum or Plasma
3000185	amr	both	0.686938	0.580732	0.662776	0.00543729	1.07718	-0.0173681	0.42068	0.116075	3.62421	0.000289841	Iron saturation [Mass Fraction] in Serum or Plasma
3000185	eas	both	0.707696	0.603548	0.666223	0.00582227	1.14188	-0.0199185	3.43054	0.586237	5.8518	4.86289e-09	Iron saturation [Mass Fraction] in Serum or Plasma
3000185	eur	both	0.790549	0.696733	0.73134	0.0087379	1.28269	-0.0417182	0.13445	0.0403863	3.3291	0.000871272	Iron saturation [Mass Fraction] in Serum or Plasma
3000185	sas	both	0.72146	0.64811	0.685219	0.00489407	1.13011	-0.0175705	5.27163	0.947501	5.56372	2.64083e-08	Iron saturation [Mass Fraction] in Serum or Plasma
3000285	afr	both	0.69181	0.571728	0.678081	0.00420199	1.04455	-0.0136344	0.544828	0.201944	2.69791	0.00697754	Sodium [Moles/volume] in Blood
3000285	amr	both	0.558998	0.33262	0.483497	0.00511742	1.1712	-0.0116041	6.12113	0.546651	11.1975	4.19415e-29	Sodium [Moles/volume] in Blood
3000285	eur	both	0.692095	0.556141	0.644627	0.00559221	1.15416	-0.0181621	0.351439	0.0487487	7.20919	5.62866e-13	Sodium [Moles/volume] in Blood
3000330	afr	both	0.683868	0.54514	0.643263	0.00472128	1.12844	-0.0149345	1.03703	0.144825	7.1606	8.03237e-13	Specific gravity of Urine by Test strip
3000330	amr	both	0.686872	0.565022	0.658354	0.00632368	1.09107	-0.0201952	0.574998	0.150523	3.82	0.000133453	Specific gravity of Urine by Test strip
3000330	eas	both	0.685153	0.560573	0.646709	0.00561928	1.1221	-0.0178477	4.03703	0.784522	5.14585	2.66313e-07	Specific gravity of Urine by Test strip
3000330	eur	both	0.839258	0.778186	0.800486	0.00614852	1.2412	-0.0382508	0.0639142	0.0133268	4.79592	1.61932e-06	Specific gravity of Urine by Test strip
3000330	sas	both	0.627304	0.504336	0.580784	0.00495207	1.12482	-0.0132872	10.9452	1.40556	7.78711	6.85587e-15	Specific gravity of Urine by Test strip
3000483	afr	both	0.736453	0.6505	0.724463	0.00555026	1.04549	-0.0210598	0.251784	0.134072	1.87798	0.060384	Glucose [Mass/volume] in Blood
3000483	amr	both	0.582105	0.374929	0.532783	0.00546349	1.11802	-0.0130738	2.38968	0.293606	8.13906	3.98346e-16	Glucose [Mass/volume] in Blood
3000483	eur	both	0.685975	0.534248	0.628605	0.00491705	1.18269	-0.0156582	0.286747	0.0356108	8.05224	8.12944e-16	Glucose [Mass/volume] in Blood
3000515	afr	both	0.522651	0.280147	0.460784	0.00499516	1.12961	-0.0104644	23.7759	2.02589	11.736	8.33393e-32	Antithrombin actual/normal in Platelet poor plasma by Chromogenic method
3000515	eur	both	0.626017	0.449083	0.576537	0.00543917	1.13231	-0.0145439	1.68864	0.207362	8.14344	3.84215e-16	Antithrombin actual/normal in Platelet poor plasma by Chromogenic method
3000551	afr	both	0.593641	0.41022	0.545041	0.00457745	1.1196	-0.0112645	8.09871	0.873477	9.27181	1.83009e-20	Thyroxine (T4) free index in Serum or Plasma by calculation
3000551	eur	both	0.623578	0.435281	0.568255	0.00493111	1.14697	-0.0131	1.66442	0.182667	9.11179	8.10341e-20	Thyroxine (T4) free index in Serum or Plasma by calculation
3000593	afr	both	0.797858	0.734353	0.77462	0.00505594	1.11496	-0.0250118	0.219292	0.0581825	3.76904	0.000163878	Cobalamin (Vitamin B12) [Mass/volume] in Serum or Plasma
3000593	amr	both	0.747687	0.677073	0.73855	0.00578246	1.03622	-0.0229178	0.088956	0.0656426	1.35516	0.175368	Cobalamin (Vitamin B12) [Mass/volume] in Serum or Plasma
3000593	eas	both	0.726346	0.638597	0.689446	0.0055927	1.13484	-0.0204371	2.41786	0.429705	5.6268	1.83582e-08	Cobalamin (Vitamin B12) [Mass/volume] in Serum or Plasma
3000593	eur	both	0.829821	0.767758	0.799573	0.00636958	1.17774	-0.0374287	0.0438848	0.0117766	3.72643	0.000194208	Cobalamin (Vitamin B12) [Mass/volume] in Serum or Plasma
3000593	sas	both	0.747402	0.69426	0.718207	0.004735	1.11558	-0.0187452	3.01833	0.622302	4.85026	1.23298e-06	Cobalamin (Vitamin B12) [Mass/volume] in Serum or Plasma
3000620	afr	both	0.641419	0.4631	0.593274	0.00487418	1.13427	-0.013593	2.67834	0.333844	8.02273	1.03421e-15	Complement C3 [Mass/volume] in Serum or Plasma
3000620	amr	both	0.579823	0.371307	0.507261	0.00470686	1.17269	-0.0112021	4.27045	0.403385	10.5865	3.44102e-26	Complement C3 [Mass/volume] in Serum or Plasma
3000620	eur	both	0.645021	0.455064	0.586104	0.00552487	1.16598	-0.0155639	0.631124	0.0724532	8.71078	3.01793e-18	Complement C3 [Mass/volume] in Serum or Plasma
3000666	afr	both	0.590656	0.384062	0.536258	0.00486853	1.13289	-0.0118935	6.84661	0.687667	9.95629	2.36729e-23	Metamyelocytes/100 leukocytes in Blood by Manual count
3000666	amr	both	0.541603	0.336049	0.481667	0.00485723	1.13075	-0.0105961	7.68166	0.734774	10.4545	1.39789e-25	Metamyelocytes/100 leukocytes in Blood by Manual count
3000666	eur	both	0.647955	0.487631	0.610153	0.00487201	1.10738	-0.0138392	0.668219	0.103407	6.46205	1.03293e-10	Metamyelocytes/100 leukocytes in Blood by Manual count
3000905	afr	both	1.30571	1.06786	1.17236	0.127323	0.563808	0.416484	0.56954	0.215501	2.64286	0.00822089	Leukocytes [#/volume] in Blood by Automated count
3000905	amr	both	0.972576	0.940167	0.925723	0.0144419	2.70847	-0.526615	0.223663	0.0661667	3.38029	0.000724098	Leukocytes [#/volume] in Blood by Automated count
3000905	eas	both	0.910739	0.905982	0.895926	0.00670154	1.16595	-0.0750779	0.376826	0.222507	1.69355	0.0903516	Leukocytes [#/volume] in Blood by Automated count
3000905	eur	both	1.14344	1.09252	0.971182	0.00920572	-0.200906	0.0641781	0.123942	0.0114605	10.8147	2.93256e-27	Leukocytes [#/volume] in Blood by Automated count
3000905	mid	both	0.848362	0.847681	0.832004	0.00573357	1.10788	-0.0378109	3.52829	1.46565	2.40733	0.0160697	Leukocytes [#/volume] in Blood by Automated count
3000905	sas	both	0.93001	0.931561	0.918437	0.00628251	1.16535	-0.0897633	0.609971	0.388806	1.56883	0.116687	Leukocytes [#/volume] in Blood by Automated count
3000963	afr	both	0.852708	0.791319	0.816297	0.00550531	1.2472	-0.0373767	0.129944	0.0318769	4.07642	4.57343e-05	Hemoglobin [Mass/volume] in Blood
3000963	amr	both	0.766043	0.686867	0.736887	0.00592831	1.12462	-0.0253393	0.103642	0.0261786	3.95905	7.52488e-05	Hemoglobin [Mass/volume] in Blood
3000963	eas	both	0.802546	0.741996	0.777454	0.00607759	1.12708	-0.0307798	0.501061	0.144492	3.46774	0.000524857	Hemoglobin [Mass/volume] in Blood
3000963	eur	both	1.01422	0.931561	0.870862	0.0143099	-9.0803	1.0062	0.077022	0.016479	4.67395	2.95457e-06	Hemoglobin [Mass/volume] in Blood
3000963	mid	both	0.781456	0.747113	0.768635	0.00567271	1.05867	-0.0259568	2.32063	1.18931	1.95124	0.0510282	Hemoglobin [Mass/volume] in Blood
3000963	sas	both	0.809621	0.767758	0.794008	0.0050021	1.08201	-0.0262745	0.673059	0.28653	2.349	0.018824	Hemoglobin [Mass/volume] in Blood
3001008	afr	both	0.84015	0.812562	0.83609	0.00576276	1.0254	-0.0360511	0.0661245	0.104381	0.633492	0.526413	Epithelial cells.squamous [#/area] in Urine sediment by Microscopy high power field
3001008	amr	both	0.775278	0.724224	0.759381	0.005355	1.07074	-0.0238294	0.312617	0.130593	2.39382	0.0166741	Epithelial cells.squamous [#/area] in Urine sediment by Microscopy high power field
3001008	eas	both	0.725273	0.664928	0.690017	0.00529283	1.12833	-0.0192658	5.11204	0.909355	5.62162	1.89179e-08	Epithelial cells.squamous [#/area] in Urine sediment by Microscopy high power field
3001008	eur	both	0.77398	0.701691	0.753936	0.00591203	1.08868	-0.0261571	0.0785555	0.0287867	2.72889	0.00635487	Epithelial cells.squamous [#/area] in Urine sediment by Microscopy high power field
3001122	afr	both	0.794971	0.734353	0.785073	0.00549101	1.04828	-0.0267816	0.115451	0.0808333	1.42826	0.153218	Ferritin [Mass/volume] in Serum or Plasma
3001122	amr	both	0.75271	0.686867	0.734875	0.00594323	1.07212	-0.0240335	0.196783	0.0772498	2.54736	0.0108542	Ferritin [Mass/volume] in Serum or Plasma
3001122	eas	both	0.731059	0.629154	0.684096	0.00568618	1.17462	-0.0211429	3.41584	0.524305	6.51499	7.26942e-11	Ferritin [Mass/volume] in Serum or Plasma
3001122	eur	both	0.787414	0.709163	0.7439	0.00562987	1.20469	-0.0264827	0.0864853	0.0139101	6.21745	5.05292e-10	Ferritin [Mass/volume] in Serum or Plasma
3001122	sas	both	0.713487	0.638597	0.687811	0.00574128	1.08962	-0.0200385	3.40111	0.846907	4.01592	5.92142e-05	Ferritin [Mass/volume] in Serum or Plasma
3001123	afr	both	0.69447	0.573973	0.669184	0.00482426	1.08276	-0.0157898	0.83629	0.193298	4.32642	1.51549e-05	Platelet mean volume [Entitic volume] in Blood
3001123	amr	both	0.741779	0.652893	0.715247	0.00514439	1.10275	-0.0199224	0.442607	0.126194	3.50735	0.000452587	Platelet mean volume [Entitic volume] in Blood
3001123	eas	both	0.599133	0.419771	0.532375	0.00472463	1.16654	-0.011786	14.6271	1.35239	10.8157	2.90013e-27	Platelet mean volume [Entitic volume] in Blood
3001123	eur	both	0.757699	0.626804	0.686154	0.00597615	1.29527	-0.0246641	0.252439	0.0350277	7.20684	5.72657e-13	Platelet mean volume [Entitic volume] in Blood
3001376	afr	both	0.651455	0.483498	0.604436	0.0048165	1.1349	-0.0138189	2.34738	0.289238	8.11573	4.82868e-16	Heart rate by Pulse oximetry
3001376	amr	both	0.627784	0.453066	0.576636	0.0049727	1.13741	-0.0133597	2.22359	0.280385	7.93048	2.18301e-15	Heart rate by Pulse oximetry
3001376	eas	both	0.775223	0.739444	0.750076	0.00612317	1.11187	-0.0272411	2.60249	0.767045	3.39287	0.000691638	Heart rate by Pulse oximetry
3001376	eur	both	0.635062	0.429431	0.578772	0.00548158	1.15424	-0.0150206	0.67739	0.0798263	8.4858	2.14247e-17	Heart rate by Pulse oximetry
3001376	sas	both	0.921216	0.920148	0.920718	0.0063906	1.00631	-0.081115	0.107201	1.76838	0.0606213	0.951661	Heart rate by Pulse oximetry
3001405	afr	both	0.787942	0.754822	0.779126	0.00585986	1.04157	-0.0276332	1.6071	1.11161	1.44575	0.148248	CD3+CD8+ (T8 suppressor) cells [#/volume] in Blood
3001405	amr	both	0.904859	0.911635	0.902184	0.00675989	1.02812	-0.0710509	0.580357	1.66636	0.348278	0.727631	CD3+CD8+ (T8 suppressor) cells [#/volume] in Blood
3001405	eur	both	0.567876	0.373116	0.505058	0.00529612	1.14537	-0.012256	11.402	1.37152	8.3134	9.29948e-17	CD3+CD8+ (T8 suppressor) cells [#/volume] in Blood
3001420	afr	both	0.822179	0.778186	0.812336	0.00576376	1.05536	-0.0324132	0.096968	0.0675992	1.43446	0.151442	Magnesium [Mass/volume] in Serum or Plasma
3001420	amr	both	0.703034	0.59895	0.674756	0.0058498	1.09522	-0.0196985	0.440089	0.101309	4.34401	1.39903e-05	Magnesium [Mass/volume] in Serum or Plasma
3001420	eas	both	0.689832	0.562795	0.640538	0.00509553	1.15893	-0.0164283	4.6698	0.616236	7.57793	3.51099e-14	Magnesium [Mass/volume] in Serum or Plasma
3001420	eur	both	0.811972	0.721703	0.753643	0.00691399	1.31021	-0.0367711	0.113629	0.0201624	5.63566	1.74393e-08	Magnesium [Mass/volume] in Serum or Plasma
3001420	sas	both	0.640531	0.51492	0.593494	0.00481403	1.13085	-0.013392	9.98515	1.37132	7.28141	3.30354e-13	Magnesium [Mass/volume] in Serum or Plasma
3001465	afr	both	0.738696	0.686867	0.717663	0.00566583	1.08049	-0.0216829	4.99204	1.58445	3.15065	0.00162906	Band form neutrophils [#/volume] in Blood by Automated count
3001465	eur	both	0.68609	0.58526	0.656793	0.00530148	1.09333	-0.0168885	2.20519	0.494188	4.46224	8.11071e-06	Band form neutrophils [#/volume] in Blood by Automated count
3001494	afr	both	0.544567	0.267732	0.464792	0.00507589	1.17516	-0.0111452	13.5982	0.916177	14.8424	7.79324e-50	Erythrocytes [#/volume] in Urine sediment by Microscopy high power field
3001494	amr	both	0.594876	0.417852	0.537906	0.00540025	1.14062	-0.0133299	4.79423	0.565922	8.47154	2.42163e-17	Erythrocytes [#/volume] in Urine sediment by Microscopy high power field
3001494	eur	both	0.661183	0.489704	0.608708	0.0050845	1.15488	-0.0150066	0.495567	0.0601699	8.23614	1.77855e-16	Erythrocytes [#/volume] in Urine sediment by Microscopy high power field
3001501	amr	both	0.732011	0.662512	0.710157	0.00578703	1.08155	-0.0215943	0.858924	0.276399	3.10755	0.00188648	Glucose [Moles/volume] in Capillary blood by Glucometer
3001501	eur	both	0.562337	0.284875	0.473409	0.00504549	1.20319	-0.0115283	5.95625	0.456382	13.051	6.26998e-39	Glucose [Moles/volume] in Capillary blood by Glucometer
3001582	afr	both	0.618688	0.461084	0.579485	0.00480597	1.10281	-0.0126038	5.70099	0.758022	7.52088	5.44083e-14	Protein/Creatinine [Mass Ratio] in Urine
3001582	amr	both	0.51928	0.288049	0.447236	0.00535226	1.14987	-0.0111338	12.3363	1.122	10.9949	4.04424e-28	Protein/Creatinine [Mass Ratio] in Urine
3001582	eur	both	0.603695	0.371307	0.531128	0.00546511	1.18311	-0.0137902	2.38708	0.222674	10.7201	8.19424e-27	Protein/Creatinine [Mass Ratio] in Urine
3001604	afr	both	0.710897	0.542953	0.659682	0.00960985	1.17715	-0.0332402	1.42414	0.299721	4.75154	2.01874e-06	Monocytes [#/volume] in Blood
3001604	amr	both	0.695896	0.580732	0.659945	0.00578146	1.11822	-0.0190114	0.617662	0.106869	5.77961	7.48761e-09	Monocytes [#/volume] in Blood
3001604	eas	both	0.704956	0.59895	0.658541	0.00531416	1.15732	-0.0180114	3.79937	0.552507	6.87659	6.1301e-12	Monocytes [#/volume] in Blood
3001604	eur	both	0.820364	0.714166	0.738015	0.00770372	1.45842	-0.0428851	0.187724	0.0250719	7.48742	7.02403e-14	Monocytes [#/volume] in Blood
3001668	afr	both	0.559878	0.371307	0.49861	0.00545495	1.13921	-0.0123942	22.9024	2.44569	9.36441	7.64771e-21	Forced vital capacity [Volume] Respiratory system --post bronchodilation
3001668	eur	both	0.621261	0.439202	0.567078	0.00490413	1.14306	-0.0129486	2.76569	0.308743	8.95789	3.30956e-19	Forced vital capacity [Volume] Respiratory system --post bronchodilation
3001784	afr	male	0.622571	0.485562	0.576426	0.00438889	1.12226	-0.0116284	10.8442	1.33896	8.09898	5.54222e-16	Prostate Specific Ag Free/Prostate specific Ag.total in Serum or Plasma
3001784	eur	male	0.658704	0.498039	0.612846	0.00494045	1.13436	-0.0144756	1.33071	0.189444	7.0243	2.15145e-12	Prostate Specific Ag Free/Prostate specific Ag.total in Serum or Plasma
3001802	afr	both	0.567534	0.33777	0.501467	0.00510231	1.15277	-0.0117982	12.0097	1.05128	11.4238	3.17978e-30	Microalbumin/Creatinine [Mass Ratio] in Urine
3001802	amr	both	0.633576	0.508557	0.594648	0.00499283	1.10624	-0.0136258	3.50513	0.565975	6.19309	5.89967e-10	Microalbumin/Creatinine [Mass Ratio] in Urine
3001802	eur	both	0.643091	0.4631	0.592277	0.00525187	1.14237	-0.0147149	0.805306	0.105663	7.62146	2.50829e-14	Microalbumin/Creatinine [Mass Ratio] in Urine
3002030	afr	both	0.742132	0.582994	0.696853	0.0183853	1.17559	-0.0712974	1.02722	0.362066	2.83711	0.00455235	Lymphocytes/100 leukocytes in Blood
3002030	amr	both	0.704624	0.594369	0.674935	0.00559235	1.10051	-0.018933	0.547461	0.132666	4.12662	3.68131e-05	Lymphocytes/100 leukocytes in Blood
3002030	eas	both	0.647169	0.500134	0.59895	0.00569558	1.13666	-0.0161425	6.4846	0.881847	7.35343	1.93179e-13	Lymphocytes/100 leukocytes in Blood
3002030	eur	both	0.832947	0.752248	0.769762	0.00599976	1.37823	-0.0359153	0.118745	0.0162883	7.29022	3.0945e-13	Lymphocytes/100 leukocytes in Blood
3002032	afr	both	0.621687	0.461084	0.569402	0.00486034	1.13821	-0.0128474	8.79617	0.986379	8.91763	4.76352e-19	Base excess in Venous blood by calculation
3002032	eur	both	0.60458	0.398904	0.551146	0.0048075	1.13513	-0.012158	2.33094	0.270285	8.62399	6.46603e-18	Base excess in Venous blood by calculation
3002094	afr	both	0.586652	0.404542	0.531842	0.00485206	1.1326	-0.0117384	17.0302	1.69017	10.076	7.05238e-24	Forced vital capacity [Volume] Respiratory system Predicted
3002094	eur	both	0.655795	0.487631	0.599675	0.00533136	1.16304	-0.0154889	2.27747	0.286473	7.95005	1.86441e-15	Forced vital capacity [Volume] Respiratory system Predicted
3002173	eur	both	0.645575	0.475286	0.588984	0.00498213	1.15967	-0.0140569	1.78962	0.198398	9.02034	1.87507e-19	Hemoglobin [Mass/volume] in Arterial blood
3002185	afr	both	0.656182	0.523467	0.62598	0.00473072	1.08784	-0.0137594	2.53571	0.435478	5.82283	5.78585e-09	P wave Atrium by EKG
3002185	amr	both	0.612549	0.449083	0.568947	0.00505652	1.11254	-0.0130508	3.71315	0.514757	7.21341	5.45681e-13	P wave Atrium by EKG
3002185	eur	both	0.59862	0.364115	0.526027	0.00519819	1.18086	-0.0129508	2.17574	0.19866	10.9521	6.49434e-28	P wave Atrium by EKG
3002317	amr	both	0.595166	0.387746	0.530149	0.00556735	1.1606	-0.0137522	16.796	1.64414	10.2157	1.68639e-24	Cells Counted Total [#] in Blood
3002317	eur	both	0.637676	0.483498	0.595159	0.00519745	1.11735	-0.0143448	1.18262	0.186287	6.34841	2.17554e-10	Cells Counted Total [#] in Blood
3002385	afr	both	0.599146	0.373116	0.526445	0.00503802	1.18137	-0.0125682	7.12671	0.617001	11.5506	7.3346e-31	Erythrocyte distribution width [Ratio]
3002385	eur	both	0.748603	0.63623	0.702832	0.00641286	1.18207	-0.0255089	0.244494	0.0469788	5.20435	1.94675e-07	Erythrocyte distribution width [Ratio]
3002400	afr	both	0.799539	0.744552	0.794447	0.00545685	1.0254	-0.0272215	0.0559169	0.0671746	0.832411	0.405177	Iron [Mass/volume] in Serum or Plasma
3002400	amr	both	0.743819	0.669773	0.726549	0.00549676	1.06741	-0.0214566	0.236901	0.0924348	2.5629	0.0103802	Iron [Mass/volume] in Serum or Plasma
3002400	eas	both	0.723473	0.629154	0.687005	0.00542653	1.13188	-0.0196238	2.92	0.513775	5.68342	1.32026e-08	Iron [Mass/volume] in Serum or Plasma
3002400	eur	both	0.794975	0.711662	0.744746	0.00798458	1.24499	-0.0389444	0.106355	0.0299656	3.54921	0.000386382	Iron [Mass/volume] in Serum or Plasma
3002400	sas	both	0.72734	0.660101	0.702585	0.00539717	1.09079	-0.0197945	3.4849	0.957157	3.64089	0.000271698	Iron [Mass/volume] in Serum or Plasma
3002417	afr	both	0.65932	0.512795	0.61929	0.00455531	1.1175	-0.0133712	3.0251	0.432742	6.99055	2.73809e-12	Prothrombin time (PT) in Blood by Coagulation assay
3002417	eur	both	0.600033	0.374929	0.542388	0.00501763	1.14413	-0.0125451	1.70561	0.178671	9.54613	1.34638e-21	Prothrombin time (PT) in Blood by Coagulation assay
3002582	afr	both	0.613621	0.443141	0.562719	0.00502142	1.13174	-0.0129961	7.82582	0.877046	8.92292	4.54154e-19	Erythrocytes [#/volume] in Urine
3002582	amr	both	0.733541	0.662512	0.707918	0.00565793	1.09616	-0.0212338	1.24128	0.297209	4.17645	2.96098e-05	Erythrocytes [#/volume] in Urine
3002582	eur	both	0.537984	0.219494	0.433071	0.00587599	1.22708	-0.0127181	10.9119	0.832402	13.1089	2.92686e-39	Erythrocytes [#/volume] in Urine
3002864	eur	both	0.650949	0.481439	0.60192	0.00512936	1.14046	-0.0146951	0.945281	0.116298	8.12811	4.36024e-16	Erythrocytes [#/volume] in Urine by Automated count
3002888	amr	both	0.587289	0.419771	0.528851	0.00518225	1.1416	-0.0125566	7.94566	0.898779	8.8405	9.52889e-19	Erythrocyte distribution width [Entitic volume]
3002888	eur	both	0.648973	0.449083	0.586061	0.00535918	1.17922	-0.0152671	1.3452	0.162155	8.29576	1.07893e-16	Erythrocyte distribution width [Entitic volume]
3003181	afr	both	0.627183	0.467144	0.582542	0.00422812	1.11974	-0.011341	4.94501	0.550038	8.99031	2.46544e-19	Sodium [Moles/volume] in Urine
3003181	amr	both	0.520014	0.281718	0.438313	0.00484811	1.17021	-0.0101005	14.5963	1.10078	13.26	3.94695e-40	Sodium [Moles/volume] in Urine
3003181	eur	both	0.62832	0.425554	0.561769	0.00497713	1.17905	-0.0133909	1.42992	0.14556	9.82359	8.9108e-23	Sodium [Moles/volume] in Urine
3003215	afr	both	0.679313	0.549527	0.658171	0.00495614	1.06593	-0.0154548	0.892776	0.234323	3.81002	0.000138955	Lymphocytes [#/volume] in Blood by Manual count
3003215	amr	both	0.527928	0.27858	0.437247	0.00535199	1.19209	-0.0113372	14.0716	1.06967	13.1551	1.5912e-39	Lymphocytes [#/volume] in Blood by Manual count
3003215	eur	both	0.611242	0.382227	0.537184	0.00440503	1.1905	-0.011331	1.22266	0.0989449	12.357	4.46611e-35	Lymphocytes [#/volume] in Blood by Manual count
3003338	afr	both	0.619208	0.429431	0.568975	0.00455046	1.13192	-0.01195	3.71118	0.360019	10.3083	6.46428e-25	MCHC [Mass/volume]
3003338	amr	both	0.458203	0.137382	0.372306	0.00492197	1.15854	-0.00908453	23.2664	1.63477	14.2322	5.78553e-46	MCHC [Mass/volume]
3003338	eur	both	0.740796	0.633867	0.695537	0.00546927	1.17461	-0.0211003	0.244494	0.0430448	5.67998	1.34708e-08	MCHC [Mass/volume]
3003396	afr	both	0.661494	0.51705	0.616626	0.00470647	1.13255	-0.0139036	4.24388	0.529798	8.01038	1.14357e-15	Base excess in Arterial blood by calculation
3003396	amr	both	0.484279	0.218107	0.402219	0.00547499	1.15912	-0.0106162	20.6844	1.69348	12.2141	2.61246e-34	Base excess in Arterial blood by calculation
3003396	eur	both	0.625625	0.427491	0.56498	0.00516498	1.16199	-0.0137963	1.28077	0.130512	9.81342	9.85673e-23	Base excess in Arterial blood by calculation
3003445	afr	both	0.64371	0.510674	0.599563	0.00497208	1.12391	-0.0139551	8.77637	1.0562	8.3094	9.61884e-17	Aortic valve Orifice area by US.continuity.VTI+Diameter
3003445	amr	both	0.558866	0.387746	0.497831	0.0047618	1.13836	-0.0107945	12.4462	1.12585	11.0549	2.07534e-28	Aortic valve Orifice area by US.continuity.VTI+Diameter
3003445	eur	both	0.600668	0.384062	0.53792	0.00521418	1.15713	-0.0130573	4.14627	0.480541	8.62835	6.22426e-18	Aortic valve Orifice area by US.continuity.VTI+Diameter
3003540	afr	both	0.613654	0.417852	0.565193	0.00468469	1.12543	-0.0121256	3.70937	0.413011	8.98127	2.67663e-19	Lymphocytes/100 leukocytes in Body fluid by Manual count
3003540	amr	both	0.496203	0.220886	0.419878	0.00522571	1.1515	-0.0103726	16.3693	1.38957	11.7801	4.94165e-32	Lymphocytes/100 leukocytes in Body fluid by Manual count
3003540	eur	both	0.633165	0.429431	0.570802	0.00502896	1.17	-0.0137091	0.779249	0.0815199	9.559	1.18898e-21	Lymphocytes/100 leukocytes in Body fluid by Manual count
3003785	afr	both	0.583505	0.369502	0.500141	0.00464144	1.20016	-0.011144	14.398	0.94749	15.1959	3.76368e-52	Carcinoembryonic Ag [Mass/volume] in Serum or Plasma
3003785	amr	both	0.548888	0.344699	0.485312	0.00497935	1.14093	-0.0110379	8.26194	0.748809	11.0334	2.6357e-28	Carcinoembryonic Ag [Mass/volume] in Serum or Plasma
3003785	eur	both	0.627512	0.423622	0.569002	0.00536837	1.15708	-0.0144122	1.26447	0.147336	8.58221	9.30672e-18	Carcinoembryonic Ag [Mass/volume] in Serum or Plasma
3003841	afr	both	0.507292	0.208521	0.416064	0.00444299	1.18516	-0.00901748	21.4681	1.17567	18.2604	1.71126e-74	Heart rate Peripheral artery by palpation
3003841	eur	both	0.676671	0.512795	0.606824	0.00523931	1.21603	-0.0162043	0.616455	0.0621855	9.91316	3.64914e-23	Heart rate Peripheral artery by palpation
3003951	afr	both	0.659485	0.532083	0.619479	0.00447532	1.11749	-0.0131428	5.82933	0.791619	7.36381	1.78734e-13	Left ventricular Internal diameter minor axis systole by US
3003951	amr	both	0.630884	0.508557	0.589916	0.0052541	1.11099	-0.0142343	5.96324	0.990382	6.02115	1.7318e-09	Left ventricular Internal diameter minor axis systole by US
3003951	eur	both	0.608786	0.391448	0.54007	0.00490294	1.17565	-0.0125327	3.14787	0.283417	11.1068	1.16214e-28	Left ventricular Internal diameter minor axis systole by US
3004077	afr	both	0.531984	0.299297	0.470296	0.00487245	1.13181	-0.0104109	24.3298	2.3029	10.5649	4.33595e-26	Glucose [Mass/volume] in Capillary blood
3004077	eur	both	0.640639	0.477333	0.58991	0.00510077	1.14117	-0.014194	1.48547	0.194306	7.64501	2.08927e-14	Glucose [Mass/volume] in Capillary blood
3004119	afr	both	0.528379	0.223682	0.432914	0.00471016	1.20242	-0.00998717	18.9203	1.13032	16.7388	6.83714e-63	Hemoglobin [Mass/volume] in Venous blood
3004119	amr	both	0.733327	0.660101	0.719202	0.00561902	1.05296	-0.0210708	0.211456	0.0947595	2.2315	0.025648	Hemoglobin [Mass/volume] in Venous blood
3004119	eas	both	0.785722	0.741996	0.75842	0.00603425	1.12742	-0.0281609	2.75193	0.791983	3.47473	0.000511365	Hemoglobin [Mass/volume] in Venous blood
3004119	eur	both	0.592676	0.33777	0.511631	0.00440083	1.19897	-0.0108043	1.526	0.111033	13.7437	5.55867e-43	Hemoglobin [Mass/volume] in Venous blood
3004239	afr	both	0.556194	0.358767	0.494147	0.00440343	1.13981	-0.00992198	22.4663	1.91458	11.7343	8.5001e-32	Creatinine [Mass/time] in 24 hour Urine
3004239	eur	both	0.648069	0.485562	0.595703	0.00456193	1.14879	-0.0129626	2.0813	0.261533	7.95809	1.74711e-15	Creatinine [Mass/time] in 24 hour Urine
3004248	afr	both	0.578081	0.351697	0.508814	0.0049911	1.16417	-0.0118295	12.1526	1.08022	11.2502	2.31174e-29	Sex hormone binding globulin [Moles/volume] in Serum or Plasma
3004248	amr	both	0.624994	0.489704	0.573819	0.00455072	1.13646	-0.012135	5.26399	0.658865	7.98949	1.35498e-15	Sex hormone binding globulin [Moles/volume] in Serum or Plasma
3004248	eur	both	0.654211	0.471207	0.591839	0.00523843	1.18037	-0.0151492	0.996968	0.116881	8.52975	1.46665e-17	Sex hormone binding globulin [Moles/volume] in Serum or Plasma
3004249	afr	both	1.09475	1.08633	1.03139	0.00756692	0.331245	0.0798615	0.0745337	0.011408	6.53345	6.42724e-11	Systolic blood pressure
3004249	amr	both	1.15449	1.13318	1.03195	0.00955342	0.206818	0.0618396	0.101699	0.0111639	9.10963	8.26664e-20	Systolic blood pressure
3004249	eas	both	1.01655	1.01342	0.995928	0.00703139	-0.245966	0.424759	0.119765	0.0502009	2.38572	0.0170457	Systolic blood pressure
3004249	eur	both	1.31346	1.21673	1.01506	0.0142704	0.048051	0.0455256	0.0723359	0.00812925	8.89822	5.67516e-19	Systolic blood pressure
3004249	mid	both	0.948518	0.948812	0.933936	0.00711222	1.28325	-0.13815	1.15278	0.582239	1.97991	0.047714	Systolic blood pressure
3004249	sas	both	0.991284	0.995587	0.992883	0.0064622	0.8166	-0.741446	-0.024687	0.112447	-0.219544	0.826227	Systolic blood pressure
3004295	afr	both	0.673698	0.536418	0.635854	0.0050216	1.11598	-0.0153894	2.48305	0.357562	6.94439	3.80093e-12	Urea nitrogen [Mass/volume] in Blood
3004295	amr	both	0.509809	0.254101	0.417254	0.00495314	1.18881	-0.0101045	19.0124	1.22028	15.5804	9.89558e-55	Urea nitrogen [Mass/volume] in Blood
3004295	eur	both	0.620577	0.415937	0.561091	0.00552466	1.15678	-0.0145607	1.55085	0.176287	8.79729	1.40159e-18	Urea nitrogen [Mass/volume] in Blood
3004327	afr	both	0.883757	0.847681	0.869709	0.00766584	1.12084	-0.0659465	0.086781	0.0521111	1.66531	0.0958515	Lymphocytes [#/volume] in Blood by Automated count
3004327	amr	both	0.832342	0.791319	0.825414	0.00642251	1.04132	-0.0383073	0.0455594	0.0503794	0.904326	0.365823	Lymphocytes [#/volume] in Blood by Automated count
3004327	eas	both	0.82797	0.786053	0.809135	0.00556069	1.10949	-0.032324	0.668413	0.233402	2.86379	0.00418607	Lymphocytes [#/volume] in Blood by Automated count
3004327	eur	both	0.945618	0.87243	0.84122	0.00846937	2.91969	-0.155737	0.117797	0.0166889	7.05842	1.68408e-12	Lymphocytes [#/volume] in Blood by Automated count
3004327	sas	both	0.813474	0.786053	0.807864	0.00523537	1.03008	-0.0280678	0.442524	0.47038	0.94078	0.346818	Lymphocytes [#/volume] in Blood by Automated count
3004410	afr	both	0.899993	0.875201	0.875908	0.0062649	1.24083	-0.0626447	0.13948	0.0459364	3.03636	0.00239454	Hemoglobin A1c/Hemoglobin.total in Blood
3004410	amr	both	0.818957	0.765162	0.794509	0.00642999	1.13504	-0.0355163	0.180131	0.0647119	2.78358	0.00537622	Hemoglobin A1c/Hemoglobin.total in Blood
3004410	eas	both	0.804673	0.765162	0.770846	0.00583968	1.17318	-0.029897	1.39726	0.285658	4.89136	1.00143e-06	Hemoglobin A1c/Hemoglobin.total in Blood
3004410	eur	both	0.944014	0.861386	0.832931	0.00894373	2.98413	-0.159749	0.135536	0.0155267	8.72919	2.56512e-18	Hemoglobin A1c/Hemoglobin.total in Blood
3004410	sas	both	0.819527	0.791319	0.803703	0.00561823	1.08768	-0.0311306	1.2176	0.539201	2.25815	0.023936	Hemoglobin A1c/Hemoglobin.total in Blood
3004411	afr	both	0.606807	0.441169	0.561234	0.00453948	1.1159	-0.0115452	9.69457	1.13074	8.57363	1.00271e-17	Monocytes/100 leukocytes in Body fluid by Manual count
3004411	eur	both	0.649768	0.477333	0.604025	0.00556424	1.13061	-0.0158873	1.36598	0.22227	6.14558	7.96734e-10	Monocytes/100 leukocytes in Body fluid by Manual count
3004424	afr	both	0.557101	0.362328	0.492073	0.00474464	1.14682	-0.0107127	25.1418	2.30103	10.9263	8.62561e-28	FVC post bronchodilation measured/predicted
3004424	eur	both	0.644241	0.491781	0.598471	0.0049679	1.12865	-0.0139642	2.58422	0.33273	7.76672	8.05464e-15	FVC post bronchodilation measured/predicted
3004501	afr	both	0.861728	0.807225	0.821077	0.00631561	1.29399	-0.0456751	0.149132	0.0272517	5.4724	4.43992e-08	Glucose [Mass/volume] in Serum or Plasma
3004501	amr	both	0.80968	0.72675	0.764417	0.00631921	1.23782	-0.033203	0.151376	0.0249825	6.05928	1.36731e-09	Glucose [Mass/volume] in Serum or Plasma
3004501	eas	both	0.820423	0.772963	0.79694	0.00617372	1.13077	-0.0343793	0.421367	0.133683	3.15199	0.00162163	Glucose [Mass/volume] in Serum or Plasma
3004501	eur	both	1.04143	0.966221	0.888713	0.0100025	-2.68611	0.241428	0.0853288	0.00802642	10.631	2.13823e-26	Glucose [Mass/volume] in Serum or Plasma
3004501	mid	both	0.781402	0.754822	0.772456	0.00626922	1.04092	-0.0286792	1.55298	1.16932	1.3281	0.184145	Glucose [Mass/volume] in Serum or Plasma
3004501	sas	both	0.818836	0.778186	0.793799	0.00563954	1.1382	-0.0311295	1.06065	0.304722	3.48071	0.000500087	Glucose [Mass/volume] in Serum or Plasma
3004722	afr	both	0.651655	0.487631	0.606819	0.00529878	1.12871	-0.0152113	2.51613	0.334153	7.52986	5.0793e-14	Prolactin [Mass/volume] in Serum or Plasma
3004722	amr	both	0.677097	0.553932	0.638076	0.00520193	1.12084	-0.0161099	1.23168	0.188148	6.54633	5.89664e-11	Prolactin [Mass/volume] in Serum or Plasma
3004722	eas	both	0.663961	0.558355	0.62072	0.0057686	1.12868	-0.0171665	8.8944	1.40452	6.33272	2.40883e-10	Prolactin [Mass/volume] in Serum or Plasma
3004722	eur	both	0.692612	0.547331	0.637392	0.0059197	1.17964	-0.0192581	0.428489	0.053269	8.04388	8.70413e-16	Prolactin [Mass/volume] in Serum or Plasma
3004775	afr	both	0.563038	0.339496	0.489509	0.00532384	1.16827	-0.0121837	20.9264	1.87346	11.1699	5.72533e-29	Volume in Urine collected for unspecified duration
3004775	amr	both	0.516657	0.284875	0.449526	0.00536473	1.13889	-0.0110992	16.3921	1.62723	10.0736	7.22471e-24	Volume in Urine collected for unspecified duration
3004775	eur	both	0.621096	0.415937	0.561835	0.00551642	1.1564	-0.0145589	2.34958	0.283295	8.29378	1.09703e-16	Volume in Urine collected for unspecified duration
3004789	afr	both	0.662714	0.504336	0.61484	0.00514779	1.14194	-0.0152624	2.55534	0.31566	8.09522	5.71621e-16	Transferrin [Mass/volume] in Serum or Plasma
3004789	amr	both	0.579003	0.393306	0.522812	0.00529721	1.13347	-0.0125825	3.75429	0.380559	9.8652	5.89195e-23	Transferrin [Mass/volume] in Serum or Plasma
3004789	eur	both	0.646362	0.453066	0.576589	0.0054671	1.1973	-0.0154596	0.772274	0.0828547	9.32082	1.15442e-20	Transferrin [Mass/volume] in Serum or Plasma
3004809	afr	both	0.546058	0.2571	0.458033	0.00511353	1.19391	-0.0112647	16.0714	1.01277	15.8687	1.04368e-56	Band form neutrophils/100 leukocytes in Blood
3004809	amr	both	0.499625	0.222282	0.405985	0.00542416	1.18714	-0.0108402	17.3839	1.16376	14.9377	1.87323e-50	Band form neutrophils/100 leukocytes in Blood
3004809	eur	both	0.655113	0.491781	0.606288	0.00502916	1.14157	-0.0145821	0.422557	0.0549254	7.6933	1.43392e-14	Band form neutrophils/100 leukocytes in Blood
3004905	afr	both	0.668522	0.51705	0.632861	0.00482953	1.10758	-0.0145697	1.36786	0.21016	6.50866	7.58217e-11	Lipase [Enzymatic activity/volume] in Serum or Plasma
3004905	amr	both	0.652394	0.51492	0.619436	0.0052033	1.09481	-0.014969	0.827966	0.147115	5.62804	1.82273e-08	Lipase [Enzymatic activity/volume] in Serum or Plasma
3004905	eas	both	0.617992	0.449083	0.55286	0.00536537	1.1705	-0.0140452	13.4001	1.45523	9.20823	3.31556e-20	Lipase [Enzymatic activity/volume] in Serum or Plasma
3004905	eur	both	0.691308	0.529922	0.626715	0.00578876	1.20925	-0.0187525	0.327982	0.0453102	7.23859	4.53376e-13	Lipase [Enzymatic activity/volume] in Serum or Plasma
3005013	afr	male	0.672133	0.551728	0.632543	0.00464211	1.12075	-0.0141585	7.29883	1.06122	6.87776	6.08004e-12	Prostate Specific Ag Free [Mass/volume] in Serum or Plasma
3005013	amr	male	0.634365	0.54514	0.595598	0.00489048	1.10603	-0.0133753	6.76138	1.00703	6.7142	1.891e-11	Prostate Specific Ag Free [Mass/volume] in Serum or Plasma
3005013	eur	male	0.688967	0.565022	0.65406	0.00588909	1.11223	-0.018934	0.747676	0.15583	4.79803	1.60238e-06	Prostate Specific Ag Free [Mass/volume] in Serum or Plasma
3005025	afr	both	0.583848	0.402658	0.53243	0.00470622	1.12356	-0.0113089	15.9217	1.77079	8.99126	2.44417e-19	FEV1 --pre bronchodilation
3005025	eur	both	0.649555	0.485562	0.602621	0.0047882	1.13393	-0.0136632	1.88411	0.258139	7.29883	2.90271e-13	FEV1 --pre bronchodilation
3005027	afr	both	0.598152	0.400779	0.530133	0.00514765	1.16926	-0.0128099	12.1617	1.05633	11.5131	1.13288e-30	Aortic valve Orifice area by US.continuity.VTI+Area
3005027	amr	both	0.583477	0.481439	0.548489	0.00483187	1.084	-0.0116005	6.69632	1.03293	6.48283	9.00189e-11	Aortic valve Orifice area by US.continuity.VTI+Area
3005027	eur	both	0.590901	0.358767	0.527566	0.00535963	1.15482	-0.0131011	3.43926	0.350009	9.82619	8.68417e-23	Aortic valve Orifice area by US.continuity.VTI+Area
3005131	afr	both	0.807108	0.749678	0.790504	0.00586117	1.08608	-0.0303858	0.193538	0.0826709	2.34106	0.019229	Glucose mean value [Mass/volume] in Blood Estimated from glycated hemoglobin
3005131	amr	both	0.680637	0.556141	0.645403	0.00528964	1.11033	-0.0165631	0.680224	0.130445	5.21462	1.84193e-07	Glucose mean value [Mass/volume] in Blood Estimated from glycated hemoglobin
3005131	eas	both	0.73287	0.643345	0.68581	0.00521174	1.17617	-0.0195101	3.28527	0.477674	6.87764	6.08521e-12	Glucose mean value [Mass/volume] in Blood Estimated from glycated hemoglobin
3005131	eur	both	0.850377	0.765162	0.771519	0.00793551	1.52704	-0.0530366	0.147824	0.0222399	6.64682	2.99502e-11	Glucose mean value [Mass/volume] in Blood Estimated from glycated hemoglobin
3005131	sas	both	0.749948	0.691791	0.720778	0.00535313	1.11665	-0.0214081	3.37387	0.769034	4.38715	1.14844e-05	Glucose mean value [Mass/volume] in Blood Estimated from glycated hemoglobin
3005168	afr	both	0.648081	0.477333	0.608796	0.00563842	1.11163	-0.0160219	2.26857	0.359164	6.31625	2.67995e-10	Iron binding capacity.unsaturated [Mass/volume] in Serum or Plasma
3005168	amr	both	0.666114	0.538592	0.634567	0.0051763	1.09449	-0.0155032	1.27995	0.265349	4.82364	1.4096e-06	Iron binding capacity.unsaturated [Mass/volume] in Serum or Plasma
3005168	eur	both	0.637296	0.429431	0.571907	0.00527784	1.18028	-0.0145513	0.813901	0.0992309	8.2021	2.36224e-16	Iron binding capacity.unsaturated [Mass/volume] in Serum or Plasma
3005229	afr	both	0.692119	0.558355	0.663936	0.00567051	1.09154	-0.0184179	1.19742	0.308828	3.87732	0.000105615	Alpha 2 globulin [Mass/volume] in Serum or Plasma by Electrophoresis
3005229	amr	both	0.594485	0.395167	0.528318	0.00535886	1.16317	-0.0132149	4.00345	0.404648	9.89365	4.4354e-23	Alpha 2 globulin [Mass/volume] in Serum or Plasma by Electrophoresis
3005229	eur	both	0.71931	0.608164	0.688413	0.00526174	1.11007	-0.0187457	0.185908	0.0398121	4.66963	3.0174e-06	Alpha 2 globulin [Mass/volume] in Serum or Plasma by Electrophoresis
3005307	amr	both	0.522479	0.31076	0.450386	0.00487414	1.15097	-0.0102072	14.9775	1.35638	11.0423	2.38901e-28	Sjogrens syndrome-B extractable nuclear Ab [Presence] in Serum by Immunoassay
3005307	eur	both	0.637108	0.453066	0.579553	0.00460302	1.1586	-0.0126843	1.87159	0.21561	8.68045	3.94196e-18	Sjogrens syndrome-B extractable nuclear Ab [Presence] in Serum by Immunoassay
3005322	afr	both	0.539071	0.312415	0.470402	0.00497667	1.14898	-0.0107971	25.5499	2.17159	11.7655	5.87463e-32	IgE [Units/volume] in Serum or Plasma
3005322	amr	both	0.581709	0.433326	0.530041	0.0045252	1.12352	-0.0108183	9.52623	1.08279	8.79786	1.39449e-18	IgE [Units/volume] in Serum or Plasma
3005322	eur	both	0.636202	0.457066	0.58799	0.00507587	1.13252	-0.0139525	1.61117	0.211304	7.62488	2.44265e-14	IgE [Units/volume] in Serum or Plasma
3005424	afr	both	0.642636	0.483498	0.603099	0.005534	1.11063	-0.0154856	1.70243	0.251718	6.76327	1.34912e-11	Body surface area
3005424	amr	both	0.715054	0.612798	0.688331	0.00569655	1.09378	-0.0199917	0.503032	0.131187	3.83447	0.000125835	Body surface area
3005424	eur	both	0.716408	0.54514	0.637756	0.00655488	1.27734	-0.0231138	0.395492	0.042586	9.28689	1.58862e-20	Body surface area
3005456	afr	both	0.725646	0.633867	0.701411	0.00494488	1.08834	-0.0180237	0.749275	0.192379	3.89479	9.82832e-05	Potassium [Moles/volume] in Blood
3005456	amr	both	0.576744	0.382227	0.517968	0.00545804	1.13887	-0.0128954	3.67895	0.426944	8.61693	6.87741e-18	Potassium [Moles/volume] in Blood
3005456	eur	both	0.68707	0.54514	0.64097	0.00539859	1.14732	-0.0172517	0.35156	0.0504641	6.96654	3.24842e-12	Potassium [Moles/volume] in Blood
3005673	afr	both	0.761976	0.681961	0.745186	0.00524655	1.07054	-0.0220421	0.260753	0.0947027	2.75339	0.00589821	Hemoglobin A1c/Hemoglobin.total in Blood by HPLC
3005673	amr	both	0.790151	0.734353	0.770079	0.00607157	1.09565	-0.0289331	0.200478	0.0696282	2.87926	0.00398612	Hemoglobin A1c/Hemoglobin.total in Blood by HPLC
3005673	eas	both	0.745945	0.662512	0.720632	0.00556551	1.09964	-0.0219067	1.63517	0.431914	3.78588	0.000153167	Hemoglobin A1c/Hemoglobin.total in Blood by HPLC
3005673	eur	both	0.762429	0.638597	0.697756	0.00692548	1.27223	-0.0291512	0.191164	0.0311325	6.14036	8.23367e-10	Hemoglobin A1c/Hemoglobin.total in Blood by HPLC
3005673	sas	both	0.682942	0.596657	0.643351	0.00533143	1.12487	-0.0168153	6.66829	1.06546	6.25861	3.88423e-10	Hemoglobin A1c/Hemoglobin.total in Blood by HPLC
3005719	afr	both	0.656559	0.487631	0.610132	0.0049714	1.13518	-0.0144753	1.93406	0.243743	7.93484	2.10765e-15	IgG [Mass/volume] in Serum or Plasma
3005719	amr	both	0.630165	0.467144	0.583992	0.00530743	1.12485	-0.0143508	1.72786	0.247392	6.98429	2.86297e-12	IgG [Mass/volume] in Serum or Plasma
3005719	eas	both	0.616107	0.471207	0.563867	0.0047929	1.13608	-0.012485	11.6039	1.26377	9.18194	4.23384e-20	IgG [Mass/volume] in Serum or Plasma
3005719	eur	both	0.721092	0.596657	0.676817	0.00520667	1.15875	-0.0186681	0.210962	0.0323987	6.51142	7.44415e-11	IgG [Mass/volume] in Serum or Plasma
3005755	afr	both	0.667429	0.527766	0.645322	0.00496819	1.06647	-0.0149387	1.01227	0.276921	3.65546	0.000256723	Alanine aminotransferase [Enzymatic activity/volume] in Serum or Plasma by With P-5'-P
3005755	eur	both	0.621961	0.414027	0.557771	0.00520588	1.1698	-0.0137707	0.857362	0.0851656	10.067	7.72978e-24	Alanine aminotransferase [Enzymatic activity/volume] in Serum or Plasma by With P-5'-P
3005785	afr	both	0.622473	0.439202	0.564014	0.00463328	1.15485	-0.0122727	5.09632	0.50427	10.1063	5.17868e-24	Creatine kinase.MB [Mass/volume] in Serum or Plasma
3005785	amr	both	0.545299	0.309109	0.463385	0.00529271	1.18015	-0.01164	9.97174	0.787627	12.6605	9.78912e-37	Creatine kinase.MB [Mass/volume] in Serum or Plasma
3005785	eur	both	0.653421	0.483498	0.596375	0.005064	1.1646	-0.0146114	0.890054	0.105516	8.43528	3.30404e-17	Creatine kinase.MB [Mass/volume] in Serum or Plasma
3005897	afr	both	0.65064	0.489704	0.603894	0.00482273	1.1338	-0.0138045	1.82988	0.226323	8.08525	6.20362e-16	Protein [Mass/volume] in Urine by Test strip
3005897	amr	both	0.585699	0.385902	0.522977	0.00501463	1.15139	-0.0121038	3.42804	0.338348	10.1317	3.99731e-24	Protein [Mass/volume] in Urine by Test strip
3005897	eur	both	0.693692	0.562795	0.65221	0.0052683	1.13543	-0.0171994	0.221022	0.0349324	6.32713	2.49763e-10	Protein [Mass/volume] in Urine by Test strip
3006277	afr	both	0.713451	0.624459	0.684721	0.00507872	1.10026	-0.0177237	3.95481	0.912125	4.33582	1.45217e-05	QRS axis
3006277	eur	both	0.56705	0.325815	0.497104	0.00531347	1.16156	-0.0122727	6.19702	0.533288	11.6204	3.24672e-31	QRS axis
3006315	afr	both	0.695203	0.573973	0.667861	0.00520278	1.0897	-0.0170696	0.648704	0.145844	4.44792	8.67058e-06	Basophils [#/volume] in Blood
3006315	amr	both	0.570448	0.362328	0.502609	0.00472527	1.15793	-0.0110005	2.92892	0.275063	10.6482	1.77806e-26	Basophils [#/volume] in Blood
3006315	eas	both	0.597031	0.41022	0.541946	0.00474175	1.1367	-0.011767	9.59661	1.07441	8.93199	4.18415e-19	Basophils [#/volume] in Blood
3006315	eur	both	0.789235	0.69426	0.741854	0.00783595	1.2248	-0.0371786	0.108648	0.022165	4.90176	9.49811e-07	Basophils [#/volume] in Blood
3006322	afr	both	0.567571	0.322438	0.496399	0.00458424	1.16459	-0.0106011	7.73176	0.541752	14.2718	3.28203e-46	Oral temperature
3006322	amr	both	0.471436	0.163823	0.386377	0.00498679	1.16093	-0.00943461	17.3219	1.17054	14.7981	1.50597e-49	Oral temperature
3006322	eur	both	0.696546	0.560573	0.64838	0.00551551	1.15873	-0.0181758	0.305996	0.0504391	6.06665	1.30607e-09	Oral temperature
3006453	afr	both	0.597998	0.435281	0.539372	0.00492876	1.14584	-0.0122605	14.7126	1.27177	11.5687	5.94049e-31	Hepatitis B virus surface Ab [Presence] in Serum by Immunoassay
3006453	eur	both	0.60766	0.41022	0.544645	0.00419405	1.16061	-0.0106898	3.16967	0.283665	11.174	5.46752e-29	Hepatitis B virus surface Ab [Presence] in Serum by Immunoassay
3006504	afr	both	0.733615	0.629154	0.702941	0.00592933	1.11515	-0.0222585	0.550447	0.122198	4.50454	6.65177e-06	Eosinophils/100 leukocytes in Blood
3006504	amr	both	0.746041	0.669773	0.721576	0.00598494	1.09634	-0.0235666	0.279252	0.0814646	3.42789	0.000608293	Eosinophils/100 leukocytes in Blood
3006504	eas	both	0.728702	0.643345	0.706565	0.0060021	1.0816	-0.0221236	1.4423	0.460737	3.13043	0.00174551	Eosinophils/100 leukocytes in Blood
3006504	eur	both	0.867433	0.786053	0.77975	0.00804837	1.66143	-0.0607119	0.144524	0.0223017	6.48039	9.14844e-11	Eosinophils/100 leukocytes in Blood
3006504	sas	both	0.629302	0.510674	0.590256	0.00474401	1.10533	-0.0127975	8.13589	1.25389	6.48854	8.66711e-11	Eosinophils/100 leukocytes in Blood
3006576	afr	both	0.590961	0.388671	0.529514	0.00455955	1.15022	-0.011147	11.7257	0.98193	11.9415	7.19163e-33	Bicarbonate [Moles/volume] in Blood
3006576	amr	both	0.505734	0.263149	0.4274	0.00513108	1.15849	-0.0103812	18.1834	1.45771	12.4739	1.03604e-35	Bicarbonate [Moles/volume] in Blood
3006576	eur	both	0.628264	0.433326	0.566916	0.00463328	1.16503	-0.0124639	1.87852	0.194185	9.67383	3.89526e-22	Bicarbonate [Moles/volume] in Blood
3006615	eur	both	0.652379	0.495948	0.598504	0.00514	1.15498	-0.0147862	1.44198	0.181975	7.92404	2.29911e-15	Calciferol (Vit D2) [Mass/volume] in Serum or Plasma
3006653	afr	both	0.569082	0.339496	0.497517	0.00422146	1.16608	-0.00979645	12.0763	0.912794	13.23	5.8889e-40	Thiamine [Moles/volume] in Blood
3006653	amr	both	0.606006	0.473244	0.561287	0.00495268	1.1135	-0.0125705	5.28353	0.653253	8.08804	6.06345e-16	Thiamine [Moles/volume] in Blood
3006653	eur	both	0.629496	0.431377	0.563243	0.0049255	1.17882	-0.0132941	1.52831	0.140819	10.853	1.92929e-27	Thiamine [Moles/volume] in Blood
3006661	afr	both	0.542587	0.330912	0.484485	0.0053483	1.12702	-0.0116925	24.0832	2.44182	9.86279	6.03469e-23	Calcium [Mass/volume] in Urine
3006661	eur	both	0.666752	0.504336	0.6073	0.00530224	1.1784	-0.0159108	2.27143	0.264584	8.5849	9.09126e-18	Calcium [Mass/volume] in Urine
3006698	afr	both	0.655928	0.498039	0.616192	0.00522004	1.11549	-0.0151713	2.67764	0.388924	6.88474	5.78943e-12	P wave axis
3006698	amr	both	0.643959	0.489704	0.604866	0.00572317	1.1098	-0.0160745	2.13853	0.351698	6.08058	1.19748e-09	P wave axis
3006698	eur	both	0.619602	0.415937	0.557803	0.00499078	1.16246	-0.0131199	1.31896	0.142443	9.2596	2.052e-20	P wave axis
3006906	afr	both	0.849681	0.796604	0.799407	0.00615077	1.33445	-0.0409181	0.183013	0.0333403	5.48924	4.03673e-08	Calcium [Mass/volume] in Serum or Plasma
3006906	amr	both	0.782214	0.706668	0.745735	0.00623544	1.1675	-0.0286311	0.121367	0.0292341	4.15157	3.30207e-05	Calcium [Mass/volume] in Serum or Plasma
3006906	eas	both	0.818871	0.767758	0.799704	0.00659257	1.10582	-0.0363972	0.344675	0.133705	2.57789	0.0099406	Calcium [Mass/volume] in Serum or Plasma
3006906	eur	both	0.990737	0.908806	0.881842	0.00960126	12.7561	-1.03653	0.0607355	0.00895582	6.78167	1.18792e-11	Calcium [Mass/volume] in Serum or Plasma
3006906	mid	both	0.78414	0.759983	0.767109	0.00549165	1.0789	-0.0254408	2.97676	1.13761	2.61668	0.00887883	Calcium [Mass/volume] in Serum or Plasma
3006906	sas	both	0.81044	0.767758	0.802825	0.00480889	1.04017	-0.0253688	0.325271	0.282946	1.14959	0.250314	Calcium [Mass/volume] in Serum or Plasma
3006923	afr	both	0.902946	0.875201	0.882315	0.00626825	1.21257	-0.0645851	0.112995	0.0419258	2.69511	0.00703651	Alanine aminotransferase [Enzymatic activity/volume] in Serum or Plasma
3006923	amr	both	0.904141	0.883543	0.886335	0.00783328	1.18575	-0.0817169	0.0747646	0.0356027	2.09997	0.0357312	Alanine aminotransferase [Enzymatic activity/volume] in Serum or Plasma
3006923	eas	both	0.87876	0.858636	0.872063	0.00650329	1.05524	-0.0536399	0.173832	0.201987	0.860609	0.389454	Alanine aminotransferase [Enzymatic activity/volume] in Serum or Plasma
3006923	eur	both	0.910296	0.861386	0.846135	0.00719798	1.71525	-0.0802411	0.0671009	0.0123605	5.42866	5.67782e-08	Alanine aminotransferase [Enzymatic activity/volume] in Serum or Plasma
3006923	mid	both	0.805409	0.799252	0.778376	0.00556733	1.13892	-0.0286105	6.76989	1.56668	4.32118	1.552e-05	Alanine aminotransferase [Enzymatic activity/volume] in Serum or Plasma
3006923	sas	both	0.848179	0.825981	0.838891	0.005741	1.06118	-0.0378142	0.578465	0.386727	1.4958	0.134707	Alanine aminotransferase [Enzymatic activity/volume] in Serum or Plasma
3007070	afr	both	0.987977	0.972059	0.952688	0.0088809	3.93526	-0.738687	0.161475	0.045612	3.54018	0.000399851	Cholesterol in HDL [Mass/volume] in Serum or Plasma
3007070	amr	both	0.988577	0.972059	0.944067	0.00803042	4.89634	-0.70298	0.187725	0.0407093	4.61134	4.00073e-06	Cholesterol in HDL [Mass/volume] in Serum or Plasma
3007070	eas	both	0.944302	0.937294	0.938633	0.0069098	1.1018	-0.124059	0.126102	0.184917	0.681938	0.495278	Cholesterol in HDL [Mass/volume] in Serum or Plasma
3007070	eur	both	1.24505	1.14902	1.00295	0.013619	0.0120373	0.0555759	0.169403	0.0147684	11.4707	1.85257e-30	Cholesterol in HDL [Mass/volume] in Serum or Plasma
3007070	mid	both	0.839337	0.836796	0.845481	0.00651906	0.961755	-0.040576	-1.38563	1.61709	-0.856867	0.391518	Cholesterol in HDL [Mass/volume] in Serum or Plasma
3007070	sas	both	0.937493	0.928701	0.937423	0.00643524	1.00113	-0.102953	0.00341138	0.392424	0.0086931	0.993064	Cholesterol in HDL [Mass/volume] in Serum or Plasma
3007124	afr	both	0.670238	0.532083	0.627258	0.00498003	1.13033	-0.0151019	2.47074	0.426727	5.78997	7.04001e-09	Reticulocytes/100 erythrocytes in Blood by Automated count
3007124	amr	both	0.57702	0.376747	0.508078	0.00493626	1.16299	-0.0116702	5.84133	0.506116	11.5415	8.15089e-31	Reticulocytes/100 erythrocytes in Blood by Automated count
3007124	eur	both	0.646117	0.453066	0.58561	0.00582619	1.17098	-0.0164636	1.10983	0.136697	8.11891	4.70399e-16	Reticulocytes/100 erythrocytes in Blood by Automated count
3007164	afr	both	0.688396	0.551728	0.641348	0.00562578	1.15099	-0.0180543	1.7413	0.250708	6.94551	3.77084e-12	IgA [Mass/volume] in Serum or Plasma
3007164	amr	both	0.648956	0.489704	0.596791	0.00522907	1.1486	-0.0148958	1.6645	0.211241	7.87964	3.28318e-15	IgA [Mass/volume] in Serum or Plasma
3007164	eas	both	0.616916	0.451072	0.565372	0.0053773	1.13455	-0.0140369	9.61745	1.22902	7.8253	5.06441e-15	IgA [Mass/volume] in Serum or Plasma
3007164	eur	both	0.769395	0.640969	0.704026	0.0061138	1.28347	-0.026512	0.229155	0.0350589	6.5363	6.30593e-11	IgA [Mass/volume] in Serum or Plasma
3007220	afr	both	0.676437	0.538592	0.648523	0.00484099	1.08627	-0.0149615	0.958635	0.198873	4.82035	1.43309e-06	Creatine kinase [Enzymatic activity/volume] in Serum or Plasma
3007220	amr	both	0.617787	0.433326	0.558416	0.00531598	1.15534	-0.0139084	2.22167	0.261366	8.50022	1.89226e-17	Creatine kinase [Enzymatic activity/volume] in Serum or Plasma
3007220	eas	both	0.59258	0.429431	0.543109	0.00510097	1.12143	-0.0125202	11.0939	1.40459	7.89834	2.82642e-15	Creatine kinase [Enzymatic activity/volume] in Serum or Plasma
3007220	eur	both	0.706725	0.567253	0.661822	0.00559023	1.15311	-0.0190614	0.19951	0.0316934	6.295	3.07401e-10	Creatine kinase [Enzymatic activity/volume] in Serum or Plasma
3007326	afr	both	0.569308	0.351697	0.501635	0.00499035	1.15713	-0.0115868	21.9311	1.93549	11.331	9.21098e-30	Left ventricular Ejection fraction by US 2D modified biplane
3007326	eur	both	0.648427	0.479383	0.602999	0.00521452	1.12921	-0.014832	1.33264	0.205589	6.48204	9.04925e-11	Left ventricular Ejection fraction by US 2D modified biplane
3007352	afr	both	0.626496	0.435281	0.578687	0.00505922	1.128	-0.0135453	2.4795	0.297165	8.34384	7.19136e-17	Cholesterol in VLDL [Mass/volume] in Serum or Plasma
3007352	amr	both	0.726812	0.643345	0.71138	0.00596179	1.05649	-0.021823	0.253213	0.111509	2.27078	0.0231603	Cholesterol in VLDL [Mass/volume] in Serum or Plasma
3007352	eas	both	0.742887	0.681961	0.72027	0.00590108	1.08797	-0.0229513	2.32158	0.760336	3.05336	0.00226295	Cholesterol in VLDL [Mass/volume] in Serum or Plasma
3007352	eur	both	0.699179	0.54514	0.624899	0.00582956	1.24692	-0.0193788	0.430263	0.0421542	10.2069	1.84718e-24	Cholesterol in VLDL [Mass/volume] in Serum or Plasma
3007359	afr	both	0.740407	0.645725	0.710905	0.00492132	1.11365	-0.0189579	0.721558	0.149499	4.8265	1.38955e-06	Bilirubin.indirect [Mass/volume] in Serum or Plasma
3007359	amr	both	0.696849	0.596657	0.678353	0.00592258	1.06101	-0.0195367	0.374418	0.132554	2.82465	0.00473326	Bilirubin.indirect [Mass/volume] in Serum or Plasma
3007359	eas	both	0.650613	0.51492	0.592682	0.00588141	1.1658	-0.0168335	8.44871	1.2234	6.90595	4.98693e-12	Bilirubin.indirect [Mass/volume] in Serum or Plasma
3007359	eur	both	0.704065	0.562795	0.657984	0.0083404	1.15571	-0.0281832	0.208136	0.0332599	6.25788	3.90251e-10	Bilirubin.indirect [Mass/volume] in Serum or Plasma
3007449	afr	both	0.679315	0.571728	0.642595	0.00525799	1.1145	-0.0163961	4.54283	0.753291	6.03064	1.63314e-09	CD3+CD8+ (T8 suppressor) cells/100 cells in Blood
3007449	amr	both	0.599418	0.459073	0.556074	0.00460994	1.1082	-0.0115081	7.0688	1.00302	7.04749	1.82172e-12	CD3+CD8+ (T8 suppressor) cells/100 cells in Blood
3007449	eur	both	0.579134	0.336049	0.505023	0.00494335	1.17609	-0.0117457	4.40582	0.388958	11.3272	9.61851e-30	CD3+CD8+ (T8 suppressor) cells/100 cells in Blood
3007461	afr	both	0.736035	0.63623	0.710015	0.00547209	1.09857	-0.0207304	0.472034	0.117025	4.03363	5.49226e-05	Platelets [#/volume] in Blood
3007461	amr	both	0.832729	0.788684	0.809747	0.00661555	1.13739	-0.0395499	0.187313	0.0651897	2.87335	0.00406138	Platelets [#/volume] in Blood
3007461	eas	both	0.740214	0.6505	0.705292	0.00549678	1.13443	-0.0211588	2.42356	0.492193	4.924	8.47926e-07	Platelets [#/volume] in Blood
3007461	eur	both	0.781867	0.645725	0.692438	0.00588299	1.40998	-0.0269698	0.274844	0.0261226	10.5213	6.89083e-26	Platelets [#/volume] in Blood
3007461	sas	both	0.597952	0.46512	0.551404	0.00536578	1.11578	-0.0133461	12.3467	1.55581	7.93589	2.08999e-15	Platelets [#/volume] in Blood
3007591	afr	both	0.630304	0.435281	0.575384	0.00530932	1.14855	-0.0143613	3.50105	0.404522	8.65479	4.9381e-18	Band form neutrophils/100 leukocytes in Blood by Manual count
3007591	amr	both	0.571365	0.367702	0.509764	0.00518207	1.14372	-0.0120897	3.74742	0.34857	10.7509	5.87163e-27	Band form neutrophils/100 leukocytes in Blood by Manual count
3007591	eur	both	0.669592	0.502233	0.614443	0.00518138	1.16691	-0.0156818	0.467644	0.055565	8.41617	3.89009e-17	Band form neutrophils/100 leukocytes in Blood by Manual count
3007687	eur	both	0.647667	0.477333	0.588997	0.00494133	1.16652	-0.0140246	2.03685	0.233284	8.73118	2.52034e-18	Calcium [Mass/time] in 24 hour Urine
3007733	afr	both	0.608076	0.457066	0.550048	0.00511774	1.14806	-0.013058	15.5909	1.51738	10.2749	9.14813e-25	Chloride [Moles/volume] in Urine
3007733	eur	both	0.620933	0.449083	0.571494	0.00533332	1.13042	-0.0140696	3.25377	0.421283	7.72348	1.132e-14	Chloride [Moles/volume] in Urine
3007794	afr	both	0.637315	0.467144	0.592628	0.00444022	1.12321	-0.0122426	2.71154	0.30685	8.83669	9.85929e-19	P-R Interval
3007794	amr	both	0.645898	0.491781	0.605628	0.00600378	1.11372	-0.0169549	2.0375	0.335034	6.08148	1.1908e-09	P-R Interval
3007794	eur	both	0.63489	0.421694	0.566661	0.00545553	1.18687	-0.0149421	0.880808	0.092188	9.55448	1.24211e-21	P-R Interval
3007930	afr	both	0.553518	0.353458	0.490408	0.00459836	1.14135	-0.0102991	25.702	2.30103	11.1698	5.73354e-29	Methemoglobin/Hemoglobin.total in Blood
3007930	eur	both	0.622938	0.441169	0.560453	0.00495047	1.16572	-0.0131291	3.1994	0.311425	10.2734	9.28521e-25	Methemoglobin/Hemoglobin.total in Blood
3008152	afr	both	0.664059	0.525614	0.6252	0.00480813	1.11567	-0.0143124	3.00489	0.437254	6.87219	6.32236e-12	Bicarbonate [Moles/volume] in Arterial blood
3008152	amr	both	0.5292	0.341226	0.472741	0.00451914	1.11992	-0.00959886	9.95744	0.99479	10.0096	1.38318e-23	Bicarbonate [Moles/volume] in Arterial blood
3008152	eur	both	0.633265	0.451072	0.589189	0.00541974	1.12018	-0.0147783	0.729914	0.100667	7.25075	4.14478e-13	Bicarbonate [Moles/volume] in Arterial blood
3008295	afr	both	0.663898	0.523467	0.621923	0.0050211	1.12489	-0.0149392	3.33215	0.473712	7.03414	2.00498e-12	Osmolality of Serum or Plasma
3008295	eur	both	0.65248	0.467144	0.593124	0.00495846	1.1708	-0.0142681	0.926076	0.0954605	9.70114	2.98138e-22	Osmolality of Serum or Plasma
3008342	afr	both	1.12112	0.937294	1.04863	0.10469	0.401499	0.864363	0.446877	0.216093	2.06798	0.0386416	Neutrophils/100 leukocytes in Blood by Automated count
3008342	amr	both	0.922048	0.900346	0.89624	0.00822558	1.33107	-0.105521	0.127184	0.0458302	2.77511	0.00551824	Neutrophils/100 leukocytes in Blood by Automated count
3008342	eas	both	0.93361	0.934425	0.921374	0.00708844	1.1843	-0.10677	0.298928	0.205352	1.45569	0.145479	Neutrophils/100 leukocytes in Blood by Automated count
3008342	eur	both	1.03306	0.989679	0.934927	0.00888633	-1.96858	0.268829	0.0808338	0.0109268	7.39773	1.38528e-13	Neutrophils/100 leukocytes in Blood by Automated count
3008342	mid	both	0.751075	0.739444	0.739512	0.00557624	1.04645	-0.0224013	3.12717	1.88691	1.6573	0.0974583	Neutrophils/100 leukocytes in Blood by Automated count
3008342	sas	both	0.901849	0.894727	0.897529	0.00583841	1.04401	-0.059484	0.24778	0.403662	0.613832	0.539327	Neutrophils/100 leukocytes in Blood by Automated count
3008598	afr	both	0.790119	0.721703	0.77232	0.00599441	1.0848	-0.028561	0.218105	0.0780286	2.79519	0.0051869	Thyroxine (T4) free [Mass/volume] in Serum or Plasma
3008598	amr	both	0.74819	0.674635	0.726088	0.00544639	1.08777	-0.021629	0.248267	0.0756177	3.28318	0.00102643	Thyroxine (T4) free [Mass/volume] in Serum or Plasma
3008598	eas	both	0.760833	0.689327	0.728652	0.0052426	1.13455	-0.0219202	1.88204	0.406433	4.63062	3.64573e-06	Thyroxine (T4) free [Mass/volume] in Serum or Plasma
3008598	eur	both	0.812254	0.752248	0.775588	0.00564603	1.19529	-0.0300727	0.0643645	0.0134214	4.79568	1.62127e-06	Thyroxine (T4) free [Mass/volume] in Serum or Plasma
3008598	sas	both	0.734521	0.674635	0.706849	0.00566635	1.10424	-0.0213439	3.1618	0.816538	3.8722	0.000107856	Thyroxine (T4) free [Mass/volume] in Serum or Plasma
3008893	afr	both	0.609479	0.414027	0.560083	0.00453204	1.12649	-0.0116051	2.75993	0.318004	8.67892	3.99528e-18	Testosterone [Mass/volume] in Serum or Plasma
3008893	amr	both	0.628061	0.459073	0.569619	0.0044594	1.15713	-0.0119896	2.2801	0.2301	9.90919	3.797e-23	Testosterone [Mass/volume] in Serum or Plasma
3008893	eur	both	0.683105	0.536418	0.63637	0.00461106	1.14748	-0.0145508	0.277169	0.037645	7.36271	1.80218e-13	Testosterone [Mass/volume] in Serum or Plasma
3008939	afr	both	0.559281	0.362328	0.49281	0.00479764	1.15082	-0.0108859	22.8449	2.0696	11.0383	2.49717e-28	Band form neutrophils [#/volume] in Blood by Manual count
3008939	eur	both	0.616342	0.417852	0.557163	0.00474412	1.15425	-0.0123655	2.94299	0.284457	10.346	4.36346e-25	Band form neutrophils [#/volume] in Blood by Manual count
3009041	afr	both	0.524508	0.284875	0.460786	0.00520747	1.13401	-0.0109518	27.1428	2.40578	11.2823	1.60443e-29	Cardiolipin IgG Ab [Units/volume] in Serum by Immunoassay
3009041	amr	both	0.532872	0.351697	0.471375	0.00490335	1.13165	-0.0104968	14.9869	1.44576	10.3661	3.53715e-25	Cardiolipin IgG Ab [Units/volume] in Serum by Immunoassay
3009041	eur	both	0.628334	0.453066	0.581709	0.00467937	1.12545	-0.0125902	1.54637	0.195748	7.8998	2.79362e-15	Cardiolipin IgG Ab [Units/volume] in Serum by Immunoassay
3009105	afr	both	0.725141	0.643345	0.710042	0.00529174	1.05493	-0.0192526	1.23667	0.445337	2.77692	0.00548767	Erythrocytes [#/volume] in Urine by Test strip
3009105	amr	both	0.613078	0.481439	0.582122	0.00556826	1.08001	-0.0143912	3.61625	0.767331	4.71276	2.44383e-06	Erythrocytes [#/volume] in Urine by Test strip
3009131	afr	female	0.757064	0.696733	0.748853	0.0055834	1.0338	-0.022983	0.769142	0.623073	1.23443	0.217042	Hemoglobin A/Hemoglobin.total in Blood by Electrophoresis
3009131	amr	female	0.738781	0.677073	0.726717	0.00523333	1.04618	-0.0200342	0.591097	0.312592	1.89095	0.0586307	Hemoglobin A/Hemoglobin.total in Blood by Electrophoresis
3009201	afr	both	0.739327	0.64811	0.725398	0.00609188	1.05343	-0.0233698	0.224658	0.0961642	2.33619	0.0194814	Thyrotropin [Units/volume] in Serum or Plasma
3009201	amr	both	0.708524	0.601247	0.671157	0.0053259	1.1282	-0.0182722	0.56032	0.101363	5.52785	3.24184e-08	Thyrotropin [Units/volume] in Serum or Plasma
3009201	eas	both	0.731266	0.629154	0.691813	0.00537562	1.14681	-0.0200035	3.00575	0.558655	5.38033	7.4349e-08	Thyrotropin [Units/volume] in Serum or Plasma
3009201	eur	both	0.880965	0.809891	0.81743	0.00815748	1.53374	-0.0685299	0.0931951	0.015341	6.07489	1.24071e-09	Thyrotropin [Units/volume] in Serum or Plasma
3009201	sas	both	0.685944	0.601247	0.656129	0.005097	1.09494	-0.0162296	4.52365	0.980029	4.61584	3.91515e-06	Thyrotropin [Units/volume] in Serum or Plasma
3009214	afr	both	0.619275	0.445117	0.563791	0.00479018	1.14573	-0.0125817	6.74462	0.574368	11.7427	7.70077e-32	Lutropin [Units/volume] in Serum or Plasma
3009214	amr	both	0.625143	0.483498	0.582021	0.00515509	1.11504	-0.0137522	3.10183	0.447785	6.92705	4.29699e-12	Lutropin [Units/volume] in Serum or Plasma
3009214	eur	both	0.601152	0.367702	0.526489	0.00478075	1.1872	-0.0119864	2.1679	0.187489	11.5628	6.35908e-31	Lutropin [Units/volume] in Serum or Plasma
3009306	afr	both	0.613015	0.431377	0.554632	0.005264	1.15087	-0.0136026	9.07791	0.956998	9.48582	2.40485e-21	Alpha-1-Fetoprotein [Mass/volume] in Serum or Plasma
3009306	amr	both	0.530469	0.314075	0.447631	0.00581206	1.17643	-0.0123784	15.164	1.35264	11.2107	3.61437e-29	Alpha-1-Fetoprotein [Mass/volume] in Serum or Plasma
3009306	eur	both	0.599727	0.384062	0.538786	0.00531695	1.15225	-0.0132833	2.38508	0.222915	10.6995	1.02307e-26	Alpha-1-Fetoprotein [Mass/volume] in Serum or Plasma
3009542	afr	both	0.830034	0.786053	0.813361	0.00563926	1.0981	-0.0331789	0.161535	0.0642397	2.51456	0.011918	Hematocrit [Volume Fraction] of Blood
3009542	amr	both	0.792019	0.752248	0.785418	0.00565308	1.03174	-0.0271807	0.0537104	0.0551053	0.974686	0.329716	Hematocrit [Volume Fraction] of Blood
3009542	eas	both	0.738575	0.662512	0.71199	0.00557192	1.10169	-0.0213137	1.61656	0.416547	3.88086	0.000104088	Hematocrit [Volume Fraction] of Blood
3009542	eur	both	0.830563	0.7574	0.774157	0.00659832	1.3329	-0.0389426	0.100591	0.0159118	6.32177	2.58583e-10	Hematocrit [Volume Fraction] of Blood
3009542	sas	both	0.679342	0.582994	0.634834	0.00525758	1.1388	-0.0163962	7.43413	1.14544	6.49021	8.57175e-11	Hematocrit [Volume Fraction] of Blood
3009596	afr	both	0.712438	0.605854	0.68809	0.00548075	1.08467	-0.0190594	0.58263	0.154144	3.77978	0.000156966	Cholesterol in VLDL [Mass/volume] in Serum or Plasma by calculation
3009596	amr	both	0.637836	0.473244	0.584558	0.00505986	1.14711	-0.0139712	1.96734	0.232114	8.47577	2.33539e-17	Cholesterol in VLDL [Mass/volume] in Serum or Plasma by calculation
3009596	eas	both	0.625205	0.504336	0.580827	0.00541517	1.11841	-0.0144484	8.40757	1.29607	6.48697	8.75779e-11	Cholesterol in VLDL [Mass/volume] in Serum or Plasma by calculation
3009596	eur	both	0.676253	0.493862	0.606754	0.00599852	1.21467	-0.0185284	0.510091	0.0533761	9.55654	1.21756e-21	Cholesterol in VLDL [Mass/volume] in Serum or Plasma by calculation
3009609	afr	both	0.562436	0.344699	0.494615	0.00491071	1.155	-0.0112228	18.5941	1.62026	11.476	1.74178e-30	Carbon dioxide, total [Moles/volume] in Arterial blood
3009609	amr	both	0.561716	0.384062	0.5028	0.00490437	1.13443	-0.0111899	10.9299	1.00223	10.9056	1.08345e-27	Carbon dioxide, total [Moles/volume] in Arterial blood
3009609	eur	both	0.596829	0.378569	0.519815	0.00491152	1.19102	-0.0121822	3.79858	0.313832	12.1039	1.00765e-33	Carbon dioxide, total [Moles/volume] in Arterial blood
3009682	afr	both	0.58631	0.353458	0.525028	0.00534778	1.14813	-0.012927	6.54606	0.646733	10.1217	4.42452e-24	Cortisol [Mass/volume] in Serum or Plasma
3009682	amr	both	0.57771	0.387746	0.524797	0.00489014	1.1253	-0.01158	5.14451	0.579344	8.87989	6.69243e-19	Cortisol [Mass/volume] in Serum or Plasma
3009682	eur	both	0.641491	0.447098	0.572515	0.00531324	1.1924	-0.0148204	0.823106	0.070579	11.6622	1.98822e-31	Cortisol [Mass/volume] in Serum or Plasma
3009744	afr	both	1.02561	1.01342	0.997771	0.00983807	-0.0870506	0.384133	0.102076	0.0382588	2.66803	0.00762964	MCHC [Mass/volume] by Automated count
3009744	amr	both	0.999559	0.992631	0.975931	0.00738192	54.6127	-16.7493	0.0802907	0.0300818	2.66908	0.00760604	MCHC [Mass/volume] by Automated count
3009744	eas	both	0.966683	0.966221	0.956931	0.00721481	1.29269	-0.216548	0.190391	0.165947	1.1473	0.251256	MCHC [Mass/volume] by Automated count
3009744	eur	both	1.11204	1.05564	0.954663	0.011101	-0.404639	0.0990785	0.104418	0.0156007	6.69315	2.18419e-11	MCHC [Mass/volume] by Automated count
3009744	mid	both	0.868969	0.866899	0.864957	0.0067156	1.03062	-0.0512521	0.782626	1.48417	0.527315	0.597975	MCHC [Mass/volume] by Automated count
3009744	sas	both	0.946134	0.948812	0.938081	0.00579898	1.1495	-0.107656	0.373333	0.321048	1.16286	0.244887	MCHC [Mass/volume] by Automated count
3009797	afr	both	0.669427	0.525614	0.629873	0.00450463	1.11965	-0.0136268	1.91702	0.262325	7.30782	2.71512e-13	Basophils/100 leukocytes in Blood by Manual count
3009797	amr	both	0.634763	0.487631	0.589546	0.00483119	1.1238	-0.0132275	1.76045	0.220113	7.9979	1.26556e-15	Basophils/100 leukocytes in Blood by Manual count
3009797	eas	both	0.719585	0.645725	0.686104	0.00549784	1.1194	-0.0196061	5.18767	1.0299	5.03708	4.72695e-07	Basophils/100 leukocytes in Blood by Manual count
3009797	eur	both	0.667128	0.51492	0.63204	0.00602768	1.10541	-0.0181081	0.298425	0.0565275	5.27929	1.29683e-07	Basophils/100 leukocytes in Blood by Manual count
3009814	eur	both	0.640906	0.4631	0.58594	0.00459347	1.15307	-0.0127918	1.13064	0.131677	8.58646	8.96909e-18	Iron saturation [Molar fraction] in Serum or Plasma
3009932	afr	both	0.589908	0.398904	0.530343	0.00452112	1.14525	-0.0110247	10.4783	0.920993	11.3772	5.43402e-30	Eosinophils [#/volume] in Blood by Manual count
3009932	amr	both	0.614776	0.471207	0.569767	0.00541924	1.11684	-0.0140678	4.02837	0.575909	6.99481	2.6561e-12	Eosinophils [#/volume] in Blood by Manual count
3009932	eur	both	0.587953	0.341226	0.512823	0.00518844	1.18233	-0.0125919	3.63156	0.301564	12.0424	2.1266e-33	Eosinophils [#/volume] in Blood by Manual count
3009966	afr	both	0.670159	0.51705	0.626017	0.00475373	1.13383	-0.0144122	1.5212	0.209557	7.25914	3.89548e-13	Cholesterol in LDL [Mass/volume] in Serum or Plasma by Direct assay
3009966	amr	both	0.593187	0.398904	0.535036	0.00465204	1.14294	-0.0114353	2.98275	0.294594	10.1249	4.28228e-24	Cholesterol in LDL [Mass/volume] in Serum or Plasma by Direct assay
3009966	eur	both	0.680109	0.51492	0.62059	0.00661893	1.18606	-0.0206912	0.385484	0.0718681	5.36377	8.15013e-08	Cholesterol in LDL [Mass/volume] in Serum or Plasma by Direct assay
3010084	afr	both	0.642509	0.500134	0.601686	0.00504711	1.1142	-0.0141182	5.22495	0.735789	7.10115	1.23723e-12	C peptide [Mass/volume] in Serum or Plasma
3010084	amr	both	0.561471	0.367702	0.502194	0.00536348	1.13517	-0.0122306	7.14261	0.763461	9.35556	8.31572e-21	C peptide [Mass/volume] in Serum or Plasma
3010084	eur	both	0.578749	0.325815	0.505499	0.0051991	1.17389	-0.0123421	3.1248	0.265347	11.7763	5.17299e-32	C peptide [Mass/volume] in Serum or Plasma
3010156	afr	both	0.632582	0.455064	0.573146	0.00489153	1.16176	-0.0133132	4.01435	0.383299	10.4732	1.14755e-25	C reactive protein [Mass/volume] in Serum or Plasma by High sensitivity method
3010156	amr	both	0.589439	0.395167	0.529439	0.00474924	1.14614	-0.0115677	3.74806	0.387125	9.6818	3.6033e-22	C reactive protein [Mass/volume] in Serum or Plasma by High sensitivity method
3010156	eur	both	0.705424	0.571728	0.669837	0.00536	1.12081	-0.0181956	0.243971	0.0523356	4.66166	3.13673e-06	C reactive protein [Mass/volume] in Serum or Plasma by High sensitivity method
3010300	afr	female	0.673351	0.567253	0.637708	0.00478589	1.10912	-0.0146515	5.54425	0.80848	6.85762	7.00159e-12	Glucose [Mass/volume] in Serum or Plasma --1 hour post dose glucose
3010300	amr	female	0.706742	0.622118	0.686748	0.00595629	1.06818	-0.0203107	1.13349	0.374819	3.0241	0.00249375	Glucose [Mass/volume] in Serum or Plasma --1 hour post dose glucose
3010300	eur	female	0.777968	0.714166	0.753804	0.00564668	1.10883	-0.0254319	0.489959	0.150171	3.26268	0.00110363	Glucose [Mass/volume] in Serum or Plasma --1 hour post dose glucose
3010314	afr	both	0.512371	0.20717	0.438396	0.00451479	1.1517	-0.00925866	23.1392	1.61764	14.3043	2.0575e-46	Service comment 09
3010314	amr	both	0.567199	0.339496	0.489814	0.00560015	1.1788	-0.0129393	8.30104	0.78127	10.6251	2.27873e-26	Service comment 09
3010314	eur	both	0.684697	0.553932	0.64653	0.00473317	1.12105	-0.0150115	0.435011	0.0668259	6.50962	7.53433e-11	Service comment 09
3010340	afr	both	0.609655	0.408323	0.552311	0.0047102	1.14691	-0.0120668	4.54425	0.4149	10.9526	6.45397e-28	Triiodothyronine (T3) [Mass/volume] in Serum or Plasma
3010340	amr	both	0.593851	0.419771	0.539916	0.0047868	1.13279	-0.0117858	3.46982	0.388444	8.93262	4.16035e-19	Triiodothyronine (T3) [Mass/volume] in Serum or Plasma
3010340	eur	both	0.638459	0.445117	0.572758	0.00513041	1.18173	-0.0141904	0.733596	0.0742278	9.88305	4.93107e-23	Triiodothyronine (T3) [Mass/volume] in Serum or Plasma
3010421	eur	both	0.63878	0.4631	0.593355	0.00468831	1.12576	-0.0129791	1.64446	0.224816	7.31471	2.57932e-13	pH of Blood
3010457	afr	both	0.963621	0.905982	0.910515	0.0162319	2.45982	-0.44619	0.300647	0.0921888	3.26122	0.00110935	Eosinophils/100 leukocytes in Blood by Automated count
3010457	amr	both	0.860907	0.823289	0.828806	0.00630101	1.23079	-0.0453008	0.195003	0.0507344	3.8436	0.000121244	Eosinophils/100 leukocytes in Blood by Automated count
3010457	eas	both	0.849558	0.823289	0.830758	0.00595098	1.12496	-0.0395566	0.577545	0.251218	2.29898	0.0215061	Eosinophils/100 leukocytes in Blood by Automated count
3010457	eur	both	1.01393	0.934425	0.874476	0.0108337	-9.00789	0.777446	0.120275	0.0177208	6.78722	1.14316e-11	Eosinophils/100 leukocytes in Blood by Automated count
3010457	sas	both	0.866028	0.85315	0.856812	0.00612554	1.06879	-0.0457226	0.575333	0.458498	1.25482	0.209544	Eosinophils/100 leukocytes in Blood by Automated count
3010813	afr	both	0.597669	0.346442	0.522973	0.00603607	1.18566	-0.0150027	6.09001	0.464043	13.1238	2.40598e-39	Leukocytes [#/volume] in Blood
3010813	amr	both	0.517952	0.230749	0.417292	0.00495984	1.20882	-0.0102891	12.8859	0.87169	14.7827	1.89444e-49	Leukocytes [#/volume] in Blood
3010813	eur	both	0.760981	0.643345	0.706407	0.00605797	1.22832	-0.0253451	0.218046	0.0350361	6.22348	4.86251e-10	Leukocytes [#/volume] in Blood
3011163	afr	both	0.603419	0.397033	0.541121	0.00452709	1.15709	-0.0114153	3.10676	0.258377	12.0242	2.65304e-33	Cholesterol.total/Cholesterol in HDL [Mass Ratio] in Serum or Plasma
3011163	amr	both	0.68897	0.582994	0.658444	0.00547679	1.09814	-0.0176085	0.529178	0.106426	4.97228	6.61684e-07	Cholesterol.total/Cholesterol in HDL [Mass Ratio] in Serum or Plasma
3011163	eas	both	0.748072	0.660101	0.711105	0.00578186	1.14674	-0.0229505	2.41912	0.522636	4.62869	3.67979e-06	Cholesterol.total/Cholesterol in HDL [Mass Ratio] in Serum or Plasma
3011163	eur	both	0.822971	0.731814	0.757262	0.00735607	1.37118	-0.0415529	0.143386	0.0209185	6.85451	7.15597e-12	Cholesterol.total/Cholesterol in HDL [Mass Ratio] in Serum or Plasma
3011163	sas	both	0.631333	0.525614	0.591158	0.00458345	1.10897	-0.0124325	8.07648	1.17995	6.84474	7.66129e-12	Cholesterol.total/Cholesterol in HDL [Mass Ratio] in Serum or Plasma
3011185	afr	both	0.750484	0.704178	0.732399	0.00591296	1.07248	-0.0236978	4.06857	1.37982	2.94861	0.00319201	Granulocytes/100 leukocytes in Blood by Automated count
3011185	eur	both	0.697531	0.601247	0.661212	0.00556307	1.12007	-0.0183922	2.68789	0.473821	5.67279	1.40488e-08	Granulocytes/100 leukocytes in Blood by Automated count
3011258	afr	both	0.70586	0.615121	0.69109	0.00525021	1.05022	-0.0178494	1.0599	0.410303	2.58322	0.00978838	Bilirubin.total [Presence] in Urine
3011258	amr	both	0.531638	0.34296	0.475491	0.00504803	1.11988	-0.0107781	9.24055	1.036	8.91946	4.68578e-19	Bilirubin.total [Presence] in Urine
3011258	eur	both	0.541477	0.254101	0.465416	0.00504733	1.16588	-0.0110078	6.04619	0.516895	11.6972	1.31806e-31	Bilirubin.total [Presence] in Urine
3011337	afr	both	0.575821	0.367702	0.515451	0.00494613	1.14232	-0.0116605	12.4367	1.04846	11.8619	1.86743e-32	Aldosterone [Mass/volume] in Serum or Plasma
3011337	amr	both	0.590744	0.453066	0.530402	0.00476957	1.14744	-0.0116542	13.9185	1.42962	9.73584	2.1206e-22	Aldosterone [Mass/volume] in Serum or Plasma
3011337	eur	both	0.596052	0.385902	0.534388	0.0048782	1.15265	-0.0120763	2.82543	0.274448	10.295	7.42412e-25	Aldosterone [Mass/volume] in Serum or Plasma
3011367	afr	both	0.634962	0.485562	0.602579	0.00498429	1.08871	-0.0136541	4.52243	0.783247	5.77395	7.74329e-09	Oxygen saturation Calculated from oxygen partial pressure in Blood
3011367	amr	both	0.684604	0.582994	0.654009	0.00544604	1.09701	-0.0172673	1.6031	0.317822	5.04403	4.55835e-07	Oxygen saturation Calculated from oxygen partial pressure in Blood
3011367	eur	both	0.542296	0.242284	0.456883	0.00515669	1.18661	-0.0112664	6.07643	0.438477	13.858	1.13743e-43	Oxygen saturation Calculated from oxygen partial pressure in Blood
3011505	afr	both	0.602424	0.457066	0.557217	0.00455495	1.11371	-0.0114568	14.1433	1.71168	8.26286	1.42218e-16	FEV1/FVC
3011505	eur	both	0.618811	0.421694	0.569774	0.00461221	1.12864	-0.0120995	2.15868	0.247252	8.7307	2.53107e-18	FEV1/FVC
3011564	afr	female	0.589107	0.41022	0.531616	0.00559557	1.13992	-0.0136181	16.5468	1.58102	10.4658	1.23966e-25	Rubella virus IgG Ab [Units/volume] in Serum or Plasma by Immunoassay
3011564	eur	female	0.670758	0.523467	0.616008	0.00453217	1.16629	-0.0137655	2.49867	0.284708	8.77623	1.69048e-18	Rubella virus IgG Ab [Units/volume] in Serum or Plasma by Immunoassay
3011904	afr	both	0.808543	0.744552	0.793565	0.0057488	1.07823	-0.0300265	0.169636	0.0798478	2.1245	0.0336286	Phosphate [Mass/volume] in Serum or Plasma
3011904	amr	both	0.719476	0.626804	0.691776	0.00543065	1.09875	-0.019359	0.38177	0.0823354	4.63676	3.53909e-06	Phosphate [Mass/volume] in Serum or Plasma
3011904	eas	both	0.696428	0.569488	0.646074	0.00573013	1.16587	-0.0188757	4.81474	0.711213	6.76976	1.28996e-11	Phosphate [Mass/volume] in Serum or Plasma
3011904	eur	both	0.791535	0.704178	0.759558	0.0056946	1.15339	-0.0273168	0.0630233	0.0135505	4.65098	3.3036e-06	Phosphate [Mass/volume] in Serum or Plasma
3011904	sas	both	0.615441	0.489704	0.581964	0.00469199	1.08705	-0.012201	7.63497	1.32741	5.75178	8.83095e-09	Phosphate [Mass/volume] in Serum or Plasma
3011948	afr	both	1.03336	0.925846	0.949723	0.0397287	-1.50696	1.1908	0.443203	0.167229	2.65028	0.00804262	Monocytes/100 leukocytes in Blood by Automated count
3011948	amr	both	0.869961	0.839511	0.844266	0.00624964	1.1976	-0.0480599	0.147684	0.0477076	3.09561	0.00196409	Monocytes/100 leukocytes in Blood by Automated count
3011948	eas	both	0.867668	0.84223	0.849594	0.00636375	1.13658	-0.0480891	0.542872	0.235711	2.30313	0.0212718	Monocytes/100 leukocytes in Blood by Automated count
3011948	eur	both	1.04147	0.957496	0.911815	0.0131864	-2.12654	0.317982	0.111108	0.0155493	7.14549	8.96767e-13	Monocytes/100 leukocytes in Blood by Automated count
3011948	mid	both	0.781418	0.767758	0.76616	0.00573012	1.0698	-0.0262149	4.03815	1.83754	2.19758	0.027979	Monocytes/100 leukocytes in Blood by Automated count
3011948	sas	both	0.858575	0.839511	0.861632	0.00643856	0.978386	-0.0455265	-0.183725	0.415585	-0.442087	0.658426	Monocytes/100 leukocytes in Blood by Automated count
3011958	afr	both	0.565559	0.364115	0.511239	0.00471448	1.12503	-0.0108518	13.6252	1.32971	10.2467	1.22445e-24	Ammonia [Moles/volume] in Plasma
3011958	eur	both	0.618749	0.414027	0.55549	0.00458732	1.16592	-0.0120323	2.56937	0.257367	9.98329	1.80392e-23	Ammonia [Moles/volume] in Plasma
3011960	afr	both	0.711758	0.594369	0.674618	0.00525663	1.12885	-0.0182369	0.938631	0.154056	6.0928	1.10953e-09	Natriuretic peptide B [Mass/volume] in Serum or Plasma
3011960	amr	both	0.557751	0.334332	0.487102	0.00548881	1.15975	-0.0124111	4.7223	0.40239	11.7356	8.36901e-32	Natriuretic peptide B [Mass/volume] in Serum or Plasma
3011960	eur	both	0.676001	0.508557	0.615357	0.0045181	1.18717	-0.0139448	0.407139	0.0402769	10.1085	5.06533e-24	Natriuretic peptide B [Mass/volume] in Serum or Plasma
3012030	afr	both	0.990567	0.974985	0.970064	0.0101975	3.17363	-1.08106	0.0859493	0.0363757	2.36282	0.0181364	MCH [Entitic mass] by Automated count
3012030	amr	both	1.01994	0.998548	0.967364	0.00890815	-1.6368	0.446771	0.189905	0.0458667	4.14036	3.46757e-05	MCH [Entitic mass] by Automated count
3012030	eas	both	0.979321	0.969138	0.961088	0.00720483	1.88169	-0.348408	0.341014	0.176286	1.93444	0.0530596	MCH [Entitic mass] by Automated count
3012030	eur	both	1.25177	1.09872	0.967371	0.0164658	-0.129597	0.0653991	0.179282	0.0241091	7.43629	1.03552e-13	MCH [Entitic mass] by Automated count
3012030	mid	both	0.902345	0.908806	0.904561	0.00655588	0.977307	-0.0671331	-0.411952	1.23697	-0.333033	0.73911	MCH [Entitic mass] by Automated count
3012030	sas	both	0.955007	0.951702	0.955106	0.00610605	0.997808	-0.135711	-0.00446185	0.344006	-0.0129703	0.989652	MCH [Entitic mass] by Automated count
3012095	afr	both	0.495082	0.178541	0.414143	0.00487029	1.1603	-0.00964571	24.6068	1.82274	13.4999	1.56566e-41	Magnesium [Moles/volume] in Serum or Plasma
3012095	amr	both	0.607408	0.459073	0.556962	0.00475933	1.12849	-0.0121228	3.34037	0.403103	8.28665	1.16483e-16	Magnesium [Moles/volume] in Serum or Plasma
3012095	eur	both	0.648533	0.461084	0.586739	0.00519304	1.17582	-0.0147753	0.663121	0.0768449	8.62935	6.17034e-18	Magnesium [Moles/volume] in Serum or Plasma
3012336	afr	both	0.582987	0.364115	0.515195	0.00463962	1.16257	-0.0111258	9.95545	0.849054	11.7253	9.45135e-32	Haptoglobin [Mass/volume] in Serum or Plasma
3012336	amr	both	0.589095	0.433326	0.536516	0.00510658	1.12796	-0.0124276	7.19748	0.851558	8.45213	2.86035e-17	Haptoglobin [Mass/volume] in Serum or Plasma
3012336	eur	both	0.621461	0.412121	0.551037	0.00586688	1.18604	-0.0154988	1.79061	0.192394	9.30698	1.31517e-20	Haptoglobin [Mass/volume] in Serum or Plasma
3012501	afr	both	0.61584	0.445117	0.567387	0.00488802	1.12613	-0.0127239	7.74379	0.824951	9.38696	6.17541e-21	Base excess in Blood by calculation
3012501	amr	both	0.507139	0.267732	0.426093	0.00511751	1.16444	-0.0103833	16.1984	1.28671	12.5891	2.42569e-36	Base excess in Blood by calculation
3012501	eur	both	0.611321	0.404542	0.550642	0.00492591	1.15611	-0.0126735	1.70246	0.173927	9.78836	1.26325e-22	Base excess in Blood by calculation
3012516	afr	both	0.652819	0.519185	0.617211	0.00554514	1.10256	-0.0159719	4.17857	0.676914	6.17296	6.70217e-10	Albumin [Mass/volume] in Urine
3012516	amr	both	0.642275	0.506444	0.597472	0.00530739	1.12525	-0.0148365	3.02065	0.407037	7.42108	1.16172e-13	Albumin [Mass/volume] in Urine
3012516	eur	both	0.561229	0.296061	0.482668	0.00531662	1.17905	-0.0121171	3.93911	0.318515	12.3671	3.93779e-35	Albumin [Mass/volume] in Urine
3012544	afr	both	0.623842	0.443141	0.575022	0.00517375	1.12979	-0.0137542	5.54151	0.63057	8.7881	1.52116e-18	pH of Venous blood
3012544	amr	both	0.534514	0.330912	0.463897	0.00466641	1.15171	-0.0100248	13.4974	1.2175	11.0861	1.46498e-28	pH of Venous blood
3012544	eur	both	0.632943	0.449083	0.586652	0.00533258	1.12611	-0.0145279	0.783837	0.116912	6.70449	2.02111e-11	pH of Venous blood
3012565	afr	both	0.564307	0.309109	0.48888	0.00563594	1.17312	-0.0129356	12.488	0.949112	13.1576	1.53889e-39	Volume of 24 hour Urine
3012565	amr	both	0.538995	0.312415	0.466652	0.00529605	1.15692	-0.011488	8.35586	0.749847	11.1434	7.71052e-29	Volume of 24 hour Urine
3012565	eur	both	0.679976	0.532083	0.6318	0.00504029	1.15054	-0.0157497	0.633467	0.0845539	7.49187	6.78969e-14	Volume of 24 hour Urine
3012608	amr	both	0.54077	0.312415	0.467407	0.0055357	1.15975	-0.0120543	11.23	0.994504	11.292	1.43694e-29	Segmented neutrophils/100 leukocytes in Blood by Automated count
3012608	eur	both	0.636575	0.449083	0.583146	0.00560721	1.14701	-0.0154288	1.21794	0.15245	7.98911	1.35922e-15	Segmented neutrophils/100 leukocytes in Blood by Automated count
3012888	afr	both	1.12104	1.11745	1.03914	0.00823163	0.323409	0.0680087	0.0982336	0.0125511	7.8267	5.0085e-15	Diastolic blood pressure
3012888	amr	both	1.16136	1.14584	1.06434	0.0088596	0.39875	0.0549066	0.0805342	0.0113332	7.10607	1.19392e-12	Diastolic blood pressure
3012888	eas	both	1.01645	1.01641	1.00246	0.00710023	0.149215	0.431547	0.0815266	0.0526177	1.54941	0.121282	Diastolic blood pressure
3012888	eur	both	1.29795	1.22001	1.02231	0.0113401	0.0748931	0.0380609	0.0674231	0.00533546	12.6368	1.3235e-36	Diastolic blood pressure
3012888	mid	both	0.951986	0.945926	0.938776	0.00702102	1.27512	-0.146228	1.04428	0.657574	1.58807	0.11227	Diastolic blood pressure
3012888	sas	both	0.986561	0.980849	0.986307	0.0059731	1.01888	-0.444466	0.00391927	0.126048	0.0310934	0.975195	Diastolic blood pressure
3012920	afr	both	0.627586	0.455064	0.573058	0.00501528	1.14642	-0.0134669	7.85205	0.887855	8.84385	9.24792e-19	Ethanol [Mass/volume] in Serum or Plasma
3012920	eur	both	0.602619	0.393306	0.537833	0.00437782	1.16303	-0.0110167	2.81623	0.287309	9.80209	1.10277e-22	Ethanol [Mass/volume] in Serum or Plasma
3013078	afr	both	0.701428	0.619781	0.681652	0.00474109	1.06624	-0.0158792	2.72227	0.768943	3.54028	0.000399702	R-R interval by EKG
3013078	eur	both	0.563794	0.324124	0.496479	0.0048178	1.15432	-0.0110448	5.97486	0.582239	10.2619	1.04656e-24	R-R interval by EKG
3013115	afr	both	0.728903	0.624459	0.705755	0.00546635	1.08539	-0.0201638	0.452686	0.116184	3.89627	9.76848e-05	Eosinophils [#/volume] in Blood
3013115	amr	both	0.577736	0.360545	0.517986	0.00545745	1.1415	-0.0129243	2.7361	0.317208	8.62556	6.3782e-18	Eosinophils [#/volume] in Blood
3013115	eas	both	0.593455	0.404542	0.543141	0.00525946	1.12376	-0.012937	9.01578	1.11938	8.05423	7.99812e-16	Eosinophils [#/volume] in Blood
3013115	eur	both	0.783766	0.672202	0.697061	0.00645448	1.40098	-0.0298495	0.236273	0.0260454	9.0716	1.17284e-19	Eosinophils [#/volume] in Blood
3013201	afr	both	0.564848	0.378569	0.511537	0.00478342	1.12251	-0.0109925	16.9265	1.71848	9.84967	6.87701e-23	Beta-2-Microglobulin [Mass/volume] in Serum or Plasma
3013201	eur	both	0.608915	0.41022	0.558055	0.00521334	1.13005	-0.0133305	2.57142	0.325973	7.88844	3.05989e-15	Beta-2-Microglobulin [Mass/volume] in Serum or Plasma
3013273	afr	both	0.517666	0.255598	0.450976	0.00463319	1.13827	-0.00960577	24.3427	1.71974	14.1549	1.74189e-45	Insulin-like growth factor-I [Mass/volume] in Serum or Plasma
3013273	amr	both	0.589405	0.4631	0.540215	0.00474486	1.1198	-0.0115561	10.8102	1.3373	8.08357	6.28991e-16	Insulin-like growth factor-I [Mass/volume] in Serum or Plasma
3013273	eur	both	0.605369	0.408323	0.549234	0.00500602	1.14225	-0.0126853	2.23156	0.230076	9.69924	3.03761e-22	Insulin-like growth factor-I [Mass/volume] in Serum or Plasma
3013290	afr	both	0.595452	0.435281	0.539611	0.00550578	1.13803	-0.0136097	18.5028	1.91363	9.66895	4.08536e-22	Carbon dioxide [Partial pressure] in Blood
3013290	amr	both	0.588035	0.475286	0.549719	0.0054648	1.09301	-0.0132652	7.94323	1.30418	6.09059	1.12492e-09	Carbon dioxide [Partial pressure] in Blood
3013290	eur	both	0.603919	0.385902	0.532764	0.00468439	1.17965	-0.0118268	3.80502	0.338775	11.2317	2.84978e-29	Carbon dioxide [Partial pressure] in Blood
3013429	afr	both	0.871389	0.83138	0.850754	0.00756332	1.16045	-0.0588077	0.135719	0.0568591	2.38694	0.0169895	Basophils [#/volume] in Blood by Automated count
3013429	amr	both	0.790733	0.744552	0.785581	0.00632125	1.02462	-0.0302067	0.0355323	0.0501663	0.708289	0.478766	Basophils [#/volume] in Blood by Automated count
3013429	eas	both	0.801313	0.76257	0.775761	0.0065518	1.12861	-0.0329755	0.928583	0.272102	3.41263	0.000643387	Basophils [#/volume] in Blood by Automated count
3013429	eur	both	0.865007	0.801905	0.818009	0.00775329	1.34815	-0.0574346	0.0582967	0.0128139	4.54948	5.37793e-06	Basophils [#/volume] in Blood by Automated count
3013429	sas	both	0.799066	0.759983	0.790358	0.00568961	1.04334	-0.0283158	0.720964	0.578031	1.24728	0.212296	Basophils [#/volume] in Blood by Automated count
3013466	afr	both	0.604702	0.395167	0.550151	0.00518667	1.138	-0.0131209	3.40471	0.342598	9.93792	2.84716e-23	aPTT in Blood by Coagulation assay
3013466	amr	both	0.579878	0.384062	0.513459	0.00483888	1.1581	-0.0115178	3.57753	0.351405	10.1807	2.4193e-24	aPTT in Blood by Coagulation assay
3013466	eur	both	0.717275	0.592085	0.678854	0.00568284	1.1359	-0.0201003	0.180642	0.0333014	5.42446	5.81284e-08	aPTT in Blood by Coagulation assay
3013498	afr	both	0.729759	0.638597	0.713103	0.00545155	1.06163	-0.020173	0.601541	0.214205	2.80825	0.00498111	Variant lymphocytes/100 leukocytes in Blood
3013498	amr	both	0.498136	0.235042	0.420717	0.00485523	1.15426	-0.00967439	14.6961	1.21123	12.1332	7.04252e-34	Variant lymphocytes/100 leukocytes in Blood
3013498	eur	both	0.594364	0.355223	0.525181	0.00502253	1.17055	-0.0123818	2.04444	0.173035	11.8152	3.2584e-32	Variant lymphocytes/100 leukocytes in Blood
3013502	afr	both	0.562801	0.391448	0.507265	0.00498866	1.12703	-0.0114105	18.5877	1.87984	9.8879	4.69766e-23	Oxygen saturation in Blood
3013502	eur	both	0.605236	0.425554	0.559679	0.00512433	1.1154	-0.0129807	2.3174	0.31899	7.26478	3.73651e-13	Oxygen saturation in Blood
3013603	afr	male	1.00396	1.00151	1.00109	0.00711237	0.274137	1.79398	0.089396	0.239265	0.373627	0.708681	Prostate specific Ag [Mass/volume] in Serum or Plasma
3013603	amr	male	0.984443	0.986731	0.992616	0.00698306	0.474672	-0.448881	-0.276403	0.277236	-0.996996	0.318766	Prostate specific Ag [Mass/volume] in Serum or Plasma
3013603	eas	male	0.963547	0.966221	0.968768	0.00719355	0.856776	-0.197336	-0.918968	1.59518	-0.576089	0.564555	Prostate specific Ag [Mass/volume] in Serum or Plasma
3013603	eur	male	1.03248	1.03442	0.99445	0.00704481	-0.170899	0.216914	0.11597	0.0283322	4.09321	4.25438e-05	Prostate specific Ag [Mass/volume] in Serum or Plasma
3013603	sas	male	0.957459	0.969138	0.954706	0.00720115	1.06471	-0.169274	0.714123	2.14832	0.33241	0.739579	Prostate specific Ag [Mass/volume] in Serum or Plasma
3013650	afr	both	1.06325	0.850413	0.983351	0.101487	-0.263209	1.60443	0.571381	0.246143	2.32133	0.0202689	Neutrophils [#/volume] in Blood by Automated count
3013650	amr	both	0.794607	0.716674	0.765941	0.00916977	1.13957	-0.044645	0.262082	0.0787857	3.32652	0.000879372	Neutrophils [#/volume] in Blood by Automated count
3013650	eas	both	0.777966	0.714166	0.74684	0.00522916	1.14019	-0.0235512	1.56688	0.325205	4.81812	1.44919e-06	Neutrophils [#/volume] in Blood by Automated count
3013650	eur	both	0.915738	0.861386	0.830594	0.00709796	2.01048	-0.084237	0.103449	0.0111485	9.27922	1.70727e-20	Neutrophils [#/volume] in Blood by Automated count
3013650	sas	both	0.777848	0.734353	0.754123	0.00535681	1.1068	-0.0241133	2.18154	0.528328	4.12914	3.64122e-05	Neutrophils [#/volume] in Blood by Automated count
3013682	afr	both	0.83873	0.783426	0.81321	0.00576028	1.15824	-0.0357182	0.0938151	0.0271179	3.45953	0.000541129	Urea nitrogen [Mass/volume] in Serum or Plasma
3013682	amr	both	0.779387	0.701691	0.736251	0.00557586	1.19553	-0.0252744	0.143584	0.0223353	6.42856	1.28816e-10	Urea nitrogen [Mass/volume] in Serum or Plasma
3013682	eas	both	0.82809	0.770358	0.794142	0.00604055	1.19748	-0.0351379	0.611565	0.151897	4.0262	5.66865e-05	Urea nitrogen [Mass/volume] in Serum or Plasma
3013682	eur	both	1.00518	0.931561	0.856901	0.00872872	-27.6434	1.68619	0.0827082	0.00898974	9.20029	3.56973e-20	Urea nitrogen [Mass/volume] in Serum or Plasma
3013682	mid	both	0.775807	0.747113	0.755824	0.00558961	1.08913	-0.0249321	3.47243	1.2316	2.81946	0.00481052	Urea nitrogen [Mass/volume] in Serum or Plasma
3013682	sas	both	0.812429	0.765162	0.791547	0.00524494	1.11133	-0.0279623	0.890627	0.27279	3.26488	0.00109509	Urea nitrogen [Mass/volume] in Serum or Plasma
3013707	afr	both	0.741797	0.655292	0.725099	0.00526301	1.06467	-0.0203832	0.403883	0.142892	2.82648	0.0047062	Erythrocyte sedimentation rate by Westergren method
3013707	amr	both	0.696876	0.596657	0.676164	0.00541212	1.06833	-0.0178545	0.425422	0.134374	3.16595	0.00154575	Erythrocyte sedimentation rate by Westergren method
3013707	eas	both	0.659599	0.536418	0.625318	0.0053784	1.10071	-0.0158002	4.70079	0.89341	5.26163	1.42785e-07	Erythrocyte sedimentation rate by Westergren method
3013707	eur	both	0.727267	0.615121	0.686813	0.00536135	1.14833	-0.0196579	0.149341	0.0263924	5.6585	1.52703e-08	Erythrocyte sedimentation rate by Westergren method
3013707	sas	both	0.753822	0.731814	0.746262	0.00612479	1.03071	-0.0248795	1.83552	1.60364	1.14459	0.252378	Erythrocyte sedimentation rate by Westergren method
3013721	afr	both	0.955057	0.940167	0.922627	0.00626639	1.7216	-0.139431	0.158378	0.0415445	3.81225	0.000137705	Aspartate aminotransferase [Enzymatic activity/volume] in Serum or Plasma
3013721	amr	both	0.955882	0.948812	0.933316	0.00772455	1.51151	-0.17509	0.0912244	0.035272	2.58631	0.00970083	Aspartate aminotransferase [Enzymatic activity/volume] in Serum or Plasma
3013721	eas	both	0.93333	0.922995	0.918131	0.00717681	1.22797	-0.107646	0.368078	0.193172	1.90544	0.0567229	Aspartate aminotransferase [Enzymatic activity/volume] in Serum or Plasma
3013721	eur	both	0.997007	0.9604	0.911909	0.00818714	29.437	-2.73585	0.0765638	0.0123037	6.22284	4.88229e-10	Aspartate aminotransferase [Enzymatic activity/volume] in Serum or Plasma
3013721	mid	both	0.810204	0.804563	0.797115	0.00573734	1.06896	-0.0302289	3.09911	1.70494	1.81772	0.0691073	Aspartate aminotransferase [Enzymatic activity/volume] in Serum or Plasma
3013721	sas	both	0.900358	0.880758	0.887631	0.0057324	1.12773	-0.0575301	0.758474	0.430422	1.76216	0.0780416	Aspartate aminotransferase [Enzymatic activity/volume] in Serum or Plasma
3013731	afr	both	0.586102	0.400779	0.526233	0.00484913	1.14465	-0.0117158	12.6583	1.02673	12.3287	6.34251e-35	Hepatitis B virus surface Ab [Units/volume] in Serum or Plasma by Immunoassay
3013731	amr	both	0.629196	0.495948	0.571287	0.00462612	1.15617	-0.0124759	6.65813	0.654345	10.1753	2.55704e-24	Hepatitis B virus surface Ab [Units/volume] in Serum or Plasma by Immunoassay
3013731	eur	both	0.557831	0.296061	0.48023	0.00536955	1.1755	-0.0121437	5.98487	0.478803	12.4996	7.4994e-36	Hepatitis B virus surface Ab [Units/volume] in Serum or Plasma by Immunoassay
3013742	afr	both	0.587005	0.364115	0.526852	0.00490364	1.14565	-0.0118734	8.59863	0.846492	10.158	3.05392e-24	Prealbumin [Mass/volume] in Serum or Plasma
3013742	eur	both	0.663297	0.510674	0.608916	0.00516264	1.16151	-0.0153329	0.916631	0.110529	8.29314	1.103e-16	Prealbumin [Mass/volume] in Serum or Plasma
3013762	afr	both	0.848213	0.801905	0.812834	0.00642216	1.23308	-0.0423104	0.279015	0.0568973	4.90384	9.39833e-07	Body weight Measured
3013762	amr	both	0.683772	0.565022	0.65447	0.00526107	1.09266	-0.016637	0.451128	0.104966	4.29785	1.72466e-05	Body weight Measured
3013762	eas	both	0.747829	0.664928	0.710349	0.00538863	1.14863	-0.0213689	2.3107	0.446066	5.18017	2.21681e-07	Body weight Measured
3013762	eur	both	1.10877	1.03744	0.881925	0.00864987	-1.08552	0.0795224	0.223746	0.0140305	15.9471	2.9846e-57	Body weight Measured
3013762	sas	both	0.768646	0.719186	0.748702	0.00514859	1.0862	-0.0222542	1.89802	0.598703	3.17022	0.00152323	Body weight Measured
3013869	afr	both	0.971675	0.925846	0.942627	0.0158089	2.02553	-0.558124	0.141892	0.0796903	1.78055	0.0749865	Basophils/100 leukocytes in Blood by Automated count
3013869	amr	both	0.882911	0.850413	0.860437	0.00640659	1.19194	-0.0547157	0.118795	0.0435708	2.72648	0.00640143	Basophils/100 leukocytes in Blood by Automated count
3013869	eas	both	0.864401	0.836796	0.840699	0.00662632	1.1748	-0.0488671	0.712385	0.237738	2.99651	0.00273087	Basophils/100 leukocytes in Blood by Automated count
3013869	eur	both	0.968534	0.908806	0.909788	0.0146081	2.867	-0.464256	0.0507853	0.015539	3.26824	0.00108218	Basophils/100 leukocytes in Blood by Automated count
3013869	mid	both	0.74256	0.72928	0.727218	0.00504948	1.05959	-0.0196142	4.40649	1.75386	2.51246	0.0119893	Basophils/100 leukocytes in Blood by Automated count
3013869	sas	both	0.866574	0.847681	0.85029	0.00548506	1.12205	-0.0411096	1.00652	0.441267	2.28098	0.0225495	Basophils/100 leukocytes in Blood by Automated count
3014007	afr	both	0.583063	0.404542	0.523652	0.00427218	1.1425	-0.0102466	16.9519	1.44381	11.7411	7.84478e-32	Fractional oxyhemoglobin in Arterial blood
3014007	eur	both	0.611626	0.414027	0.557396	0.00472467	1.13963	-0.0121653	2.74781	0.323133	8.50364	1.83743e-17	Fractional oxyhemoglobin in Arterial blood
3014037	afr	both	0.669964	0.529922	0.630923	0.004853	1.11829	-0.0147044	2.7314	0.404359	6.75488	1.42953e-11	CD3+CD4+ (T4 helper) cells/100 cells in Blood
3014037	amr	both	0.591308	0.445117	0.551191	0.00545758	1.09816	-0.0133538	5.14686	0.886235	5.80756	6.33896e-09	CD3+CD4+ (T4 helper) cells/100 cells in Blood
3014037	eur	both	0.574168	0.299297	0.495835	0.00490407	1.18395	-0.0115165	3.62043	0.324153	11.1689	5.79031e-29	CD3+CD4+ (T4 helper) cells/100 cells in Blood
3014051	afr	both	0.680762	0.547331	0.63573	0.00529427	1.14106	-0.0165841	2.44743	0.332135	7.36879	1.72179e-13	Protein [Presence] in Urine by Test strip
3014051	amr	both	0.556831	0.330912	0.477287	0.00525439	1.17949	-0.0118564	8.42379	0.643722	13.0861	3.95629e-39	Protein [Presence] in Urine by Test strip
3014051	eur	both	0.623876	0.419771	0.562227	0.00546445	1.16391	-0.0145283	1.30141	0.140651	9.25276	2.18777e-20	Protein [Presence] in Urine by Test strip
3014094	afr	both	0.663636	0.521323	0.640052	0.00455749	1.07011	-0.0135493	1.1344	0.262857	4.31565	1.59131e-05	Carbon dioxide, total [Moles/volume] in Blood
3014094	amr	both	0.55426	0.324124	0.484731	0.00517248	1.15599	-0.0116042	5.60138	0.5558	10.078	6.90872e-24	Carbon dioxide, total [Moles/volume] in Blood
3014094	eur	both	0.696203	0.562795	0.649006	0.00484835	1.15535	-0.0159592	0.34218	0.0495205	6.90986	4.85134e-12	Carbon dioxide, total [Moles/volume] in Blood
3014111	afr	both	0.633881	0.459073	0.59153	0.00468621	1.11567	-0.0127997	2.6693	0.319922	8.3436	7.20622e-17	Lactate [Moles/volume] in Serum or Plasma
3014111	amr	both	0.576367	0.398904	0.52521	0.00476866	1.12076	-0.0112566	4.42805	0.494889	8.94756	3.63422e-19	Lactate [Moles/volume] in Serum or Plasma
3014111	eur	both	0.627889	0.423622	0.566109	0.00530215	1.16602	-0.0142488	0.822906	0.0857178	9.60018	7.98087e-22	Lactate [Moles/volume] in Serum or Plasma
3014173	afr	both	0.573199	0.348189	0.515621	0.00464525	1.13491	-0.0108839	9.04072	0.831103	10.878	1.46771e-27	Calcitriol [Mass/volume] in Serum or Plasma
3014173	amr	both	0.60043	0.457066	0.550831	0.00500836	1.12413	-0.0125344	6.19639	0.778838	7.95595	1.77769e-15	Calcitriol [Mass/volume] in Serum or Plasma
3014173	eur	both	0.618721	0.408323	0.553295	0.00494032	1.1716	-0.0129572	1.692	0.170274	9.93693	2.87565e-23	Calcitriol [Mass/volume] in Serum or Plasma
3014260	afr	both	0.624138	0.461084	0.577624	0.00499697	1.12375	-0.0132947	6.17451	0.75241	8.2063	2.28105e-16	Left ventricular Internal diameter minor axis diastole by US
3014260	amr	both	0.587977	0.400779	0.527174	0.00554957	1.14757	-0.0134691	8.45771	0.92592	9.13439	6.57785e-20	Left ventricular Internal diameter minor axis diastole by US
3014260	eur	both	0.59523	0.365906	0.532431	0.00501342	1.15515	-0.0123859	2.75158	0.256225	10.7389	6.68203e-27	Left ventricular Internal diameter minor axis diastole by US
3014315	afr	both	0.625885	0.451072	0.580576	0.00499447	1.12111	-0.0133501	4.35627	0.486303	8.95792	3.30856e-19	Urine output
3014315	eur	both	0.624962	0.421694	0.566607	0.00498044	1.1556	-0.0132798	1.38043	0.158969	8.68361	3.83393e-18	Urine output
3014576	afr	both	0.848918	0.791319	0.824945	0.00617978	1.15867	-0.0409034	0.0847559	0.0234523	3.61397	0.00030154	Chloride [Moles/volume] in Serum or Plasma
3014576	amr	both	0.776286	0.704178	0.747433	0.00621273	1.12898	-0.0277709	0.0958261	0.0248111	3.86222	0.000112361	Chloride [Moles/volume] in Serum or Plasma
3014576	eas	both	0.817343	0.772963	0.784323	0.00604871	1.18078	-0.0331152	0.587408	0.132263	4.44122	8.94492e-06	Chloride [Moles/volume] in Serum or Plasma
3014576	eur	both	0.996669	0.931561	0.869014	0.00886451	39.319	-2.66092	0.0706222	0.00782965	9.01983	1.88373e-19	Chloride [Moles/volume] in Serum or Plasma
3014576	mid	both	0.788171	0.767758	0.772776	0.00570936	1.07268	-0.0269527	2.63019	1.27768	2.05857	0.0395354	Chloride [Moles/volume] in Serum or Plasma
3014576	sas	both	0.807085	0.765162	0.793415	0.00536802	1.07086	-0.0278259	0.574809	0.266778	2.15464	0.0311904	Chloride [Moles/volume] in Serum or Plasma
3014749	afr	both	0.7545	0.684412	0.732144	0.00567843	1.09106	-0.0231301	1.54713	0.440619	3.51127	0.000445963	Leukocytes [#/volume] in Urine by Test strip
3014749	amr	both	0.595324	0.441169	0.54673	0.00571874	1.12008	-0.0141316	5.30241	0.764221	6.93833	3.96773e-12	Leukocytes [#/volume] in Urine by Test strip
3015182	afr	both	0.597782	0.391448	0.545441	0.00494543	1.13013	-0.0122954	4.49222	0.473886	9.47955	2.55372e-21	Erythrocyte distribution width [Entitic volume] by Automated count
3015182	eur	both	0.677393	0.504336	0.607184	0.00504886	1.21763	-0.0156502	0.6176	0.0610149	10.1221	4.40806e-24	Erythrocyte distribution width [Entitic volume] by Automated count
3015183	afr	both	0.710293	0.608164	0.69397	0.0049449	1.05634	-0.0170686	0.46649	0.15183	3.07245	0.00212306	Erythrocyte sedimentation rate
3015183	amr	both	0.571446	0.351697	0.508563	0.00535922	1.14673	-0.0125054	3.35677	0.325399	10.3159	5.97315e-25	Erythrocyte sedimentation rate
3015183	eur	both	0.736489	0.617449	0.692242	0.00545237	1.16792	-0.0206913	0.163409	0.0245604	6.65337	2.86459e-11	Erythrocyte sedimentation rate
3015242	afr	both	0.669682	0.527766	0.625442	0.00522255	1.13393	-0.0158107	2.9808	0.389951	7.64404	2.10515e-14	Ferritin [Mass/volume] in Serum or Plasma by Immunoassay
3015242	eur	both	0.650949	0.473244	0.590944	0.00553612	1.17191	-0.0158605	1.19506	0.134209	8.90443	5.36611e-19	Ferritin [Mass/volume] in Serum or Plasma by Immunoassay
3015322	afr	both	0.682734	0.553932	0.655004	0.00486866	1.0874	-0.0153457	1.17875	0.236948	4.9747	6.53478e-07	Alpha 1 globulin [Mass/volume] in Serum or Plasma by Electrophoresis
3015322	amr	both	0.589071	0.397033	0.529376	0.00487067	1.14527	-0.0118528	3.61188	0.379372	9.52067	1.72058e-21	Alpha 1 globulin [Mass/volume] in Serum or Plasma by Electrophoresis
3015322	eur	both	0.709647	0.605854	0.680201	0.00571639	1.10142	-0.0196877	0.177982	0.0408235	4.35978	1.30192e-05	Alpha 1 globulin [Mass/volume] in Serum or Plasma by Electrophoresis
3015586	afr	both	0.750772	0.603548	0.701384	0.0175295	1.19816	-0.0703353	2.68734	0.828066	3.24532	0.0011732	Segmented neutrophils [#/volume] in Blood
3015586	eur	both	0.597411	0.362328	0.528727	0.00510733	1.17061	-0.0126862	2.27797	0.200768	11.3463	7.73721e-30	Segmented neutrophils [#/volume] in Blood
3015632	afr	both	0.978396	0.966221	0.960923	0.00629867	1.80877	-0.291549	0.0742436	0.0315005	2.3569	0.0184282	Carbon dioxide, total [Moles/volume] in Serum or Plasma
3015632	amr	both	0.958304	0.951702	0.943823	0.00667983	1.3473	-0.160203	0.0552169	0.0318394	1.73423	0.0828765	Carbon dioxide, total [Moles/volume] in Serum or Plasma
3015632	eas	both	0.951951	0.951702	0.954611	0.00589771	0.944644	-0.122745	-0.052318	0.14307	-0.365681	0.714603	Carbon dioxide, total [Moles/volume] in Serum or Plasma
3015632	eur	both	1.0712	1.04956	0.974047	0.00861028	-0.364519	0.120934	0.0650758	0.00860177	7.56539	3.86692e-14	Carbon dioxide, total [Moles/volume] in Serum or Plasma
3015632	mid	both	0.889071	0.894727	0.891867	0.00616738	0.974797	-0.0555976	-0.541509	1.30461	-0.415074	0.678088	Carbon dioxide, total [Moles/volume] in Serum or Plasma
3015632	sas	both	0.9392	0.940167	0.932779	0.00619205	1.1056	-0.101842	0.303364	0.358231	0.846838	0.397085	Carbon dioxide, total [Moles/volume] in Serum or Plasma
3015736	afr	both	0.63261	0.451072	0.591482	0.00486227	1.11195	-0.0132346	1.92767	0.269472	7.15353	8.4577e-13	pH of Urine
3015736	amr	both	0.599712	0.414027	0.555966	0.00564124	1.10929	-0.0140929	2.01975	0.288633	6.99762	2.60341e-12	pH of Urine
3015736	eur	both	0.715568	0.589805	0.681726	0.00549048	1.11898	-0.0193033	0.154683	0.033763	4.58143	4.61807e-06	pH of Urine
3015813	afr	both	0.658343	0.527766	0.621983	0.0052657	1.10642	-0.0154122	6.88572	1.11064	6.19976	5.65509e-10	Cardiolipin IgM Ab [Units/volume] in Serum by Immunoassay
3015813	amr	both	0.558794	0.391448	0.491957	0.00489865	1.15149	-0.0111029	12.45	1.16383	10.6974	1.04687e-26	Cardiolipin IgM Ab [Units/volume] in Serum by Immunoassay
3015813	eur	both	0.594856	0.382227	0.518916	0.00485659	1.18744	-0.0119873	4.96594	0.427016	11.6294	2.92181e-31	Cardiolipin IgM Ab [Units/volume] in Serum by Immunoassay
3015884	afr	female	0.567581	0.378569	0.514355	0.00509464	1.12309	-0.0117817	17.5151	1.98215	8.83642	9.88321e-19	Dehydroepiandrosterone sulfate (DHEA-S) [Mass/volume] in Serum or Plasma
3015884	amr	female	0.5425	0.336049	0.463515	0.00509442	1.17265	-0.0111353	14.9898	1.37506	10.9012	1.13768e-27	Dehydroepiandrosterone sulfate (DHEA-S) [Mass/volume] in Serum or Plasma
3015884	eur	female	0.70491	0.592085	0.678866	0.00495354	1.08826	-0.0167866	0.855552	0.208204	4.10921	3.97017e-05	Dehydroepiandrosterone sulfate (DHEA-S) [Mass/volume] in Serum or Plasma
3015956	afr	both	0.611318	0.412121	0.555024	0.0049827	1.14483	-0.0128195	3.89625	0.424887	9.1701	4.72598e-20	Eosinophils/100 leukocytes in Blood by Manual count
3015956	amr	both	0.657464	0.523467	0.626941	0.0056552	1.08911	-0.0165098	0.973878	0.204056	4.77262	1.81849e-06	Eosinophils/100 leukocytes in Blood by Manual count
3015956	eas	both	0.64427	0.532083	0.595868	0.00429257	1.13607	-0.0120669	10.1264	1.25641	8.05981	7.64129e-16	Eosinophils/100 leukocytes in Blood by Manual count
3015956	eur	both	0.646613	0.439202	0.56977	0.00583256	1.21745	-0.0165047	0.89293	0.0881063	10.1347	3.87629e-24	Eosinophils/100 leukocytes in Blood by Manual count
3016038	afr	both	0.610848	0.441169	0.557873	0.0049134	1.13613	-0.0126259	9.6688	1.06085	9.1142	7.92499e-20	Potassium [Moles/volume] in Urine
3016038	amr	both	0.508968	0.272355	0.427764	0.00512242	1.16537	-0.0104319	21.1018	1.61057	13.1021	3.20451e-39	Potassium [Moles/volume] in Urine
3016038	eur	both	0.603637	0.393306	0.54772	0.00475004	1.14108	-0.0119841	2.40245	0.265636	9.04415	1.50831e-19	Potassium [Moles/volume] in Urine
3016049	afr	both	0.576699	0.34296	0.510461	0.00463682	1.15648	-0.010954	9.23935	0.701735	13.1664	1.36927e-39	Testosterone Free [Mass/volume] in Serum or Plasma
3016049	amr	both	0.608095	0.423622	0.55231	0.00574444	1.14234	-0.0146578	3.84003	0.468244	8.20093	2.38542e-16	Testosterone Free [Mass/volume] in Serum or Plasma
3016049	eur	both	0.665635	0.510674	0.618357	0.00550411	1.1414	-0.0164614	0.651675	0.0860584	7.57248	3.66178e-14	Testosterone Free [Mass/volume] in Serum or Plasma
3016171	afr	both	0.524813	0.254101	0.449969	0.00465329	1.15751	-0.00979255	28.6888	2.21565	12.9483	2.40365e-38	Left ventricular Ejection fraction by US
3016171	eur	both	0.632714	0.447098	0.582317	0.00501848	1.13722	-0.0136637	1.68884	0.228128	7.40302	1.33121e-13	Left ventricular Ejection fraction by US
3016244	afr	both	0.506887	0.26163	0.447226	0.00470641	1.12099	-0.00954428	24.7202	2.01076	12.2939	9.76319e-35	Insulin [Units/volume] in Serum or Plasma
3016244	eur	both	0.625702	0.437239	0.567376	0.00517241	1.15583	-0.013819	2.10198	0.24096	8.72334	2.70112e-18	Insulin [Units/volume] in Serum or Plasma
3016293	afr	both	0.815706	0.770358	0.809563	0.00608416	1.03333	-0.0330133	0.0640986	0.0677057	0.946724	0.343779	Bicarbonate [Moles/volume] in Serum or Plasma
3016293	amr	both	0.67581	0.553932	0.654371	0.00614251	1.06613	-0.0189472	0.449781	0.155543	2.89167	0.00383197	Bicarbonate [Moles/volume] in Serum or Plasma
3016293	eas	both	0.60337	0.414027	0.544886	0.00504213	1.14745	-0.0127124	11.1542	1.25826	8.86484	7.66142e-19	Bicarbonate [Moles/volume] in Serum or Plasma
3016293	eur	both	0.81321	0.736896	0.764373	0.00692963	1.26146	-0.0370986	0.0964699	0.017476	5.52015	3.38718e-08	Bicarbonate [Moles/volume] in Serum or Plasma
3016293	sas	both	0.630458	0.519185	0.583569	0.00471713	1.12689	-0.0127648	9.98399	1.28758	7.75408	8.89896e-15	Bicarbonate [Moles/volume] in Serum or Plasma
3016407	afr	both	0.583463	0.376747	0.527476	0.00486442	1.13441	-0.0116783	8.26609	0.794373	10.4058	2.33266e-25	Fibrinogen [Mass/volume] in Platelet poor plasma by Coagulation assay
3016407	amr	both	0.603588	0.46512	0.559882	0.00480706	1.11025	-0.0121264	4.76454	0.651885	7.30887	2.69396e-13	Fibrinogen [Mass/volume] in Platelet poor plasma by Coagulation assay
3016407	eur	both	0.644031	0.4631	0.589178	0.00469768	1.1541	-0.0131969	0.886509	0.101278	8.75323	2.07341e-18	Fibrinogen [Mass/volume] in Platelet poor plasma by Coagulation assay
3016417	eur	both	0.675537	0.538592	0.631877	0.0057339	1.13456	-0.017672	1.95905	0.310213	6.31519	2.69837e-10	Amylase.pancreatic [Enzymatic activity/volume] in Serum or Plasma
3016426	afr	both	0.544388	0.34296	0.486257	0.00420015	1.12759	-0.00921871	21.4465	1.92131	11.1624	6.22735e-29	Methylmalonate [Moles/volume] in Serum or Plasma
3016426	eur	both	0.619082	0.429431	0.560213	0.00535837	1.15455	-0.014067	2.6692	0.346709	7.69869	1.37473e-14	Methylmalonate [Moles/volume] in Serum or Plasma
3016436	afr	both	0.549298	0.275458	0.462678	0.00487256	1.19219	-0.010811	14.2155	0.863102	16.4702	6.00653e-61	Lactate dehydrogenase [Enzymatic activity/volume] in Serum or Plasma
3016436	amr	both	0.576966	0.376747	0.504287	0.00468236	1.17181	-0.0110685	5.86782	0.486327	12.0656	1.60517e-33	Lactate dehydrogenase [Enzymatic activity/volume] in Serum or Plasma
3016436	eur	both	0.661541	0.491781	0.616064	0.00504311	1.13436	-0.0149002	0.405812	0.0546077	7.4314	1.07458e-13	Lactate dehydrogenase [Enzymatic activity/volume] in Serum or Plasma
3016502	afr	both	0.747928	0.679515	0.7401	0.00518722	1.03105	-0.0205783	0.192968	0.137009	1.40844	0.159002	Oxygen saturation in Arterial blood
3016502	amr	both	0.753376	0.679515	0.73664	0.00581357	1.06786	-0.0235726	0.318367	0.138834	2.29315	0.0218394	Oxygen saturation in Arterial blood
3016502	eur	both	0.632959	0.433326	0.580274	0.00575419	1.14354	-0.0156772	0.664165	0.0892244	7.44377	9.78552e-14	Oxygen saturation in Arterial blood
3016520	afr	both	0.670813	0.527766	0.640278	0.00436086	1.09276	-0.0132474	1.48473	0.251429	5.90519	3.52245e-09	Beta globulin [Mass/volume] in Serum or Plasma by Electrophoresis
3016520	amr	both	0.574825	0.358767	0.513102	0.00504501	1.14517	-0.0118657	4.55652	0.458416	9.93969	2.797e-23	Beta globulin [Mass/volume] in Serum or Plasma by Electrophoresis
3016520	eur	both	0.687707	0.547331	0.649048	0.00496829	1.12379	-0.0159091	0.285956	0.0483744	5.91131	3.39389e-09	Beta globulin [Mass/volume] in Serum or Plasma by Electrophoresis
3016699	afr	female	0.677138	0.565022	0.642051	0.00494022	1.10867	-0.0153014	5.6509	0.93181	6.06444	1.32416e-09	Glucose [Mass/volume] in Serum or Plasma --1 hour post 50 g glucose PO
3016699	amr	female	0.618198	0.487631	0.584857	0.0052331	1.08732	-0.0137063	2.96412	0.569041	5.20898	1.89883e-07	Glucose [Mass/volume] in Serum or Plasma --1 hour post 50 g glucose PO
3016699	eur	female	0.724351	0.619781	0.694945	0.00552504	1.10668	-0.0200438	0.881962	0.212261	4.15508	3.25172e-05	Glucose [Mass/volume] in Serum or Plasma --1 hour post 50 g glucose PO
3016723	afr	both	1.03844	1.03141	0.988893	0.00774421	-0.288961	0.201466	0.184561	0.0410268	4.49855	6.84197e-06	Creatinine [Mass/volume] in Serum or Plasma
3016723	amr	both	1.00098	0.989679	0.960637	0.00694224	-40.0768	7.06812	0.13821	0.0331083	4.17448	2.98667e-05	Creatinine [Mass/volume] in Serum or Plasma
3016723	eas	both	0.969358	0.972059	0.958754	0.0065669	1.34607	-0.214309	0.199534	0.145401	1.3723	0.16997	Creatinine [Mass/volume] in Serum or Plasma
3016723	eur	both	1.22638	1.14584	1.00693	0.010482	0.0306292	0.0463019	0.12679	0.011236	11.2843	1.56974e-29	Creatinine [Mass/volume] in Serum or Plasma
3016723	mid	both	0.930175	0.934425	0.926628	0.00612229	1.0508	-0.0876802	0.634709	1.35453	0.468584	0.639367	Creatinine [Mass/volume] in Serum or Plasma
3016723	sas	both	0.962442	0.963308	0.956349	0.00619986	1.16224	-0.165075	0.266926	0.328467	0.812643	0.416423	Creatinine [Mass/volume] in Serum or Plasma
3016724	afr	both	0.56558	0.330912	0.488971	0.00470227	1.17635	-0.0108242	14.6173	1.11411	13.1201	2.52474e-39	Homocysteine [Moles/volume] in Serum or Plasma
3016724	amr	both	0.56502	0.391448	0.497745	0.0049005	1.15466	-0.011266	10.3738	1.02885	10.0829	6.57436e-24	Homocysteine [Moles/volume] in Serum or Plasma
3016724	eur	both	0.656294	0.481439	0.607635	0.00526782	1.14157	-0.0153265	0.717875	0.0921058	7.79402	6.49097e-15	Homocysteine [Moles/volume] in Serum or Plasma
3016771	afr	both	0.596727	0.378569	0.536544	0.00450138	1.14924	-0.0111621	5.62361	0.494532	11.3716	5.79302e-30	Amylase [Enzymatic activity/volume] in Serum or Plasma
3016771	amr	both	0.580388	0.387746	0.515149	0.00536743	1.15548	-0.0127914	4.85331	0.477339	10.1674	2.77175e-24	Amylase [Enzymatic activity/volume] in Serum or Plasma
3016771	eur	both	0.66607	0.485562	0.611442	0.00494558	1.16359	-0.0148102	0.521504	0.0702739	7.42101	1.1623e-13	Amylase [Enzymatic activity/volume] in Serum or Plasma
3016948	afr	both	0.510165	0.240827	0.441626	0.00443097	1.13992	-0.00904586	27.0262	2.08224	12.9794	1.60064e-38	Activated clotting time (ACT) of Blood by Coagulation assay
3016948	eur	both	0.646672	0.475286	0.592211	0.00563251	1.15414	-0.0159413	1.34917	0.178726	7.54881	4.39268e-14	Activated clotting time (ACT) of Blood by Coagulation assay
3016991	afr	both	0.661749	0.519185	0.627942	0.00494569	1.09995	-0.0146214	1.66373	0.289377	5.74935	8.95859e-09	Thyroxine (T4) [Mass/volume] in Serum or Plasma
3016991	amr	both	0.637234	0.487631	0.596639	0.00494533	1.1119	-0.0136323	1.67127	0.26334	6.34643	2.20365e-10	Thyroxine (T4) [Mass/volume] in Serum or Plasma
3016991	eur	both	0.72092	0.605854	0.67612	0.00653077	1.16052	-0.023401	0.275015	0.0556544	4.94147	7.7536e-07	Thyroxine (T4) [Mass/volume] in Serum or Plasma
3016999	eur	female	0.670569	0.549527	0.632249	0.0046997	1.11632	-0.0142661	1.44126	0.225932	6.37917	1.78054e-10	Rubella virus IgG Ab [Units/volume] in Serum
3017250	afr	both	0.826927	0.783426	0.811079	0.00530977	1.09157	-0.0306794	0.15002	0.0684108	2.19292	0.0283128	Creatinine [Mass/volume] in Urine
3017250	amr	both	0.756974	0.684412	0.745614	0.00475642	1.04675	-0.0195717	0.145447	0.0815896	1.78267	0.0746404	Creatinine [Mass/volume] in Urine
3017250	eas	both	0.699476	0.592085	0.662685	0.00561434	1.12242	-0.0186818	3.4976	0.676341	5.17136	2.32401e-07	Creatinine [Mass/volume] in Urine
3017250	eur	both	0.763183	0.677073	0.726796	0.00580257	1.15365	-0.0245023	0.0893247	0.0158665	5.62976	1.80464e-08	Creatinine [Mass/volume] in Urine
3017250	sas	both	0.663004	0.571728	0.625355	0.00484383	1.11172	-0.0143735	6.96691	1.23125	5.65842	1.52777e-08	Creatinine [Mass/volume] in Urine
3017354	afr	both	0.681145	0.510674	0.632042	0.00893249	1.154	-0.0280143	1.99997	0.387233	5.16477	2.40735e-07	Segmented neutrophils/100 leukocytes in Blood
3017354	amr	both	0.522235	0.248158	0.434426	0.00519934	1.18379	-0.0108826	7.95162	0.598449	13.287	2.75245e-40	Segmented neutrophils/100 leukocytes in Blood
3017354	eur	both	0.702891	0.571728	0.660797	0.00567058	1.14168	-0.0190859	0.181191	0.0340287	5.32465	1.01147e-07	Segmented neutrophils/100 leukocytes in Blood
3017394	afr	both	0.554182	0.33262	0.488581	0.00470271	1.14715	-0.0105485	19.5677	1.58448	12.3496	4.89621e-35	Zinc [Mass/volume] in Serum or Plasma
3017394	amr	both	0.579359	0.427491	0.524342	0.00518297	1.13079	-0.0123216	8.70557	1.02984	8.4533	2.83179e-17	Zinc [Mass/volume] in Serum or Plasma
3017394	eur	both	0.594113	0.369502	0.527431	0.005521	1.16429	-0.0136023	3.42476	0.339508	10.0874	6.27973e-24	Zinc [Mass/volume] in Serum or Plasma
3017501	afr	both	0.554004	0.272355	0.463968	0.00536003	1.20188	-0.0120181	14.8102	1.08353	13.6685	1.56601e-42	Neutrophils [#/volume] in Blood by Manual count
3017501	amr	both	0.570855	0.364115	0.497091	0.00431874	1.17189	-0.0100636	6.00098	0.478756	12.5345	4.8325e-36	Neutrophils [#/volume] in Blood by Manual count
3017501	eur	both	0.661584	0.489704	0.614355	0.00547276	1.13956	-0.0161717	0.426156	0.0615533	6.92336	4.41054e-12	Neutrophils [#/volume] in Blood by Manual count
3017732	afr	both	0.727538	0.525614	0.66803	0.0236227	1.21841	-0.086701	1.80068	0.602408	2.98913	0.0027977	Neutrophils [#/volume] in Blood
3017732	amr	both	0.696238	0.58753	0.666471	0.0056418	1.09799	-0.0185731	0.493806	0.114178	4.32486	1.52628e-05	Neutrophils [#/volume] in Blood
3017732	eas	both	0.70148	0.601247	0.65821	0.00490419	1.14495	-0.0164283	3.46251	0.512502	6.75609	1.41763e-11	Neutrophils [#/volume] in Blood
3017732	eur	both	0.784912	0.681961	0.72253	0.00627956	1.29003	-0.0291953	0.155965	0.0207107	7.53065	5.04884e-14	Neutrophils [#/volume] in Blood
3017732	sas	both	0.6083	0.483498	0.568203	0.00471232	1.10237	-0.0120304	9.95222	1.51976	6.54856	5.80934e-11	Neutrophils [#/volume] in Blood
3017766	afr	both	0.64448	0.471207	0.602505	0.00476889	1.11807	-0.0134139	2.22591	0.300918	7.39706	1.3923e-13	Complement C4 [Mass/volume] in Serum or Plasma
3017766	amr	both	0.583802	0.387746	0.529957	0.00522059	1.12937	-0.0125435	3.00153	0.360246	8.33191	7.95486e-17	Complement C4 [Mass/volume] in Serum or Plasma
3017766	eur	both	0.649682	0.457066	0.587299	0.00584889	1.17807	-0.0166959	0.638344	0.0933275	6.83982	7.92914e-12	Complement C4 [Mass/volume] in Serum or Plasma
3017895	amr	both	0.626963	0.506444	0.595061	0.00568812	1.08552	-0.0152482	3.89097	0.811068	4.79734	1.60787e-06	Helicobacter pylori Ab [Units/volume] in Serum
3017895	eur	both	0.619598	0.437239	0.570493	0.00532877	1.12909	-0.0140083	2.40775	0.31234	7.70874	1.27067e-14	Helicobacter pylori Ab [Units/volume] in Serum
3018010	afr	both	0.817034	0.667348	0.760914	0.0314974	1.30672	-0.172148	0.953969	0.397981	2.39702	0.0165289	Neutrophils/100 leukocytes in Blood
3018010	amr	both	0.689961	0.567253	0.655859	0.00632593	1.10999	-0.0204037	0.654752	0.150953	4.33746	1.44141e-05	Neutrophils/100 leukocytes in Blood
3018010	eas	both	0.627103	0.46512	0.574585	0.00513152	1.14084	-0.0137612	7.50468	0.906059	8.28277	1.20345e-16	Neutrophils/100 leukocytes in Blood
3018010	eur	both	0.803743	0.704178	0.738193	0.00611375	1.334	-0.0311517	0.146768	0.0210115	6.98514	2.84572e-12	Neutrophils/100 leukocytes in Blood
3018010	sas	both	0.585431	0.455064	0.544079	0.00444209	1.09975	-0.0107149	11.1473	1.54878	7.19746	6.13433e-13	Neutrophils/100 leukocytes in Blood
3018095	afr	both	0.600165	0.402658	0.536265	0.00474928	1.15982	-0.0118781	9.7723	0.88449	11.0485	2.22878e-28	Leukocytes [#/volume] in Urine
3018095	amr	both	0.676328	0.573973	0.650286	0.00532517	1.08046	-0.0164524	1.30574	0.294441	4.43465	9.2221e-06	Leukocytes [#/volume] in Urine
3018095	eur	both	0.603038	0.367702	0.529938	0.00573106	1.18415	-0.0144373	2.10851	0.246121	8.56698	1.06234e-17	Leukocytes [#/volume] in Urine
3018171	afr	female	0.522921	0.31076	0.457541	0.00470592	1.13704	-0.00986403	28.026	2.37018	11.8244	2.91934e-32	Choriogonadotropin [Units/volume] in Serum or Plasma
3018171	amr	female	0.615978	0.483498	0.571092	0.00531933	1.11688	-0.0138516	4.35619	0.62679	6.94999	3.65315e-12	Choriogonadotropin [Units/volume] in Serum or Plasma
3018171	eur	female	0.687939	0.565022	0.65327	0.00519848	1.1111	-0.0166585	1.28499	0.242105	5.30758	1.11092e-07	Choriogonadotropin [Units/volume] in Serum or Plasma
3018229	afr	both	0.59098	0.384062	0.534892	0.00459103	1.13713	-0.0112245	7.03152	0.625843	11.2353	2.73654e-29	Myelocytes/100 leukocytes in Blood by Manual count
3018229	amr	both	0.545798	0.324124	0.465747	0.00541154	1.17625	-0.0119144	10.8958	0.921294	11.8267	2.84242e-32	Myelocytes/100 leukocytes in Blood by Manual count
3018229	eur	both	0.648682	0.479383	0.596346	0.00508465	1.14897	-0.014473	1.00264	0.12115	8.27602	1.27363e-16	Myelocytes/100 leukocytes in Blood by Manual count
3018311	afr	both	0.685473	0.54077	0.64849	0.00541988	1.11758	-0.0172318	1.26865	0.208181	6.09398	1.10141e-09	Urea nitrogen/Creatinine [Mass Ratio] in Serum or Plasma
3018311	amr	both	0.471106	0.12873	0.378865	0.00519295	1.1744	-0.00981851	22.0297	1.48785	14.8064	1.33152e-49	Urea nitrogen/Creatinine [Mass Ratio] in Serum or Plasma
3018311	eur	both	0.745827	0.624459	0.693698	0.00545913	1.2051	-0.021478	0.18608	0.026306	7.07366	1.509e-12	Urea nitrogen/Creatinine [Mass Ratio] in Serum or Plasma
3018572	afr	both	0.677865	0.538592	0.644335	0.0048106	1.10409	-0.0149335	1.30571	0.208889	6.2507	4.08621e-10	Chloride [Moles/volume] in Blood
3018572	amr	both	0.546229	0.300921	0.468542	0.00478531	1.1712	-0.0105456	6.89858	0.594754	11.5991	4.16611e-31	Chloride [Moles/volume] in Blood
3018572	eur	both	0.636066	0.439202	0.58082	0.00535865	1.1518	-0.0147243	0.609235	0.0719033	8.47297	2.39204e-17	Chloride [Moles/volume] in Blood
3018586	afr	both	0.673753	0.51492	0.627575	0.00530542	1.14154	-0.016262	1.4011	0.184609	7.58952	3.21082e-14	Systolic blood pressure--sitting
3018586	amr	both	0.476045	0.149737	0.374173	0.00531866	1.19443	-0.010151	18.3419	1.16088	15.8	3.11222e-56	Systolic blood pressure--sitting
3018586	eas	both	0.60842	0.423622	0.541152	0.00508618	1.17179	-0.0129889	11.3974	1.07762	10.5764	3.83255e-26	Systolic blood pressure--sitting
3018586	eur	both	0.813253	0.711662	0.735314	0.0103403	1.41736	-0.0553707	0.175116	0.0440337	3.97686	6.98315e-05	Systolic blood pressure--sitting
3018586	sas	both	0.634028	0.512795	0.588795	0.00489848	1.1236	-0.0133849	10.1746	1.46672	6.93695	4.00649e-12	Systolic blood pressure--sitting
3018677	afr	both	0.796262	0.736896	0.773742	0.00770837	1.11053	-0.0378347	0.287438	0.0849109	3.38517	0.000711334	aPTT in Platelet poor plasma by Coagulation assay
3018677	amr	both	0.714431	0.622118	0.696481	0.00607017	1.06286	-0.0212564	0.265596	0.100022	2.65538	0.007922	aPTT in Platelet poor plasma by Coagulation assay
3018677	eas	both	0.695063	0.580732	0.645582	0.00527042	1.16227	-0.0172837	4.62648	0.566846	8.16179	3.30105e-16	aPTT in Platelet poor plasma by Coagulation assay
3018677	eur	both	0.738856	0.626804	0.710677	0.00666261	1.1079	-0.0255131	0.0802055	0.0191041	4.19835	2.68867e-05	aPTT in Platelet poor plasma by Coagulation assay
3018738	afr	female	0.643964	0.51492	0.610866	0.00508712	1.09296	-0.0142882	6.2186	1.07599	5.77942	7.49573e-09	Hemoglobin F/Hemoglobin.total in Blood
3018738	amr	female	0.54415	0.351697	0.485085	0.00461651	1.12957	-0.0101273	9.74128	0.961286	10.1336	3.91977e-24	Hemoglobin F/Hemoglobin.total in Blood
3018738	eur	female	0.573772	0.351697	0.500641	0.00495562	1.17158	-0.0116267	6.99305	0.611636	11.4334	2.84886e-30	Hemoglobin F/Hemoglobin.total in Blood
3018920	afr	both	0.548382	0.346442	0.488201	0.00531794	1.13326	-0.0117753	24.8033	2.78362	8.91045	5.08281e-19	Vancomycin [Mass/volume] in Serum or Plasma --trough
3018920	eur	both	0.640853	0.485562	0.590531	0.00519196	1.14011	-0.0144564	2.88445	0.401751	7.17969	6.98688e-13	Vancomycin [Mass/volume] in Serum or Plasma --trough
3019050	amr	both	0.542	0.349941	0.482962	0.00441524	1.1289	-0.00964026	9.45688	0.877094	10.7821	4.18421e-27	Tissue transglutaminase IgA Ab [Units/volume] in Serum
3019050	eur	both	0.64856	0.477333	0.592416	0.00536494	1.15975	-0.0152656	1.39518	0.161912	8.6169	6.87907e-18	Tissue transglutaminase IgA Ab [Units/volume] in Serum
3019069	afr	both	0.756354	0.645725	0.720544	0.00747643	1.14698	-0.0306856	0.623523	0.177011	3.52251	0.000427476	Monocytes/100 leukocytes in Blood
3019069	amr	both	0.723222	0.640969	0.707821	0.00555513	1.05564	-0.0200707	0.192454	0.0810051	2.37582	0.0175098	Monocytes/100 leukocytes in Blood
3019069	eas	both	0.725222	0.63623	0.696646	0.00565377	1.104	-0.0205758	1.86918	0.480783	3.88777	0.000101168	Monocytes/100 leukocytes in Blood
3019069	eur	both	0.863737	0.778186	0.795677	0.00965288	1.49947	-0.07084	0.112123	0.0199575	5.61809	1.93082e-08	Monocytes/100 leukocytes in Blood
3019069	sas	both	0.627917	0.510674	0.584461	0.00454091	1.11679	-0.012204	8.92447	1.26832	7.03643	1.97225e-12	Monocytes/100 leukocytes in Blood
3019150	amr	both	0.681886	0.576221	0.661968	0.00570121	1.06261	-0.0179219	0.948778	0.326958	2.90184	0.0037098	Specific gravity of Urine by Refractometry
3019150	eur	both	0.586381	0.344699	0.51179	0.00515761	1.18034	-0.0124695	2.81647	0.263976	10.6694	1.41496e-26	Specific gravity of Urine by Refractometry
3019170	afr	both	0.736597	0.6505	0.724309	0.00540051	1.04665	-0.0205029	0.29474	0.131681	2.23829	0.0252021	Thyrotropin [Units/volume] in Serum or Plasma by Detection limit <= 0.005 mIU/L
3019170	amr	both	0.779114	0.714166	0.752972	0.00607197	1.11835	-0.0274892	0.32178	0.101041	3.18463	0.00144937	Thyrotropin [Units/volume] in Serum or Plasma by Detection limit <= 0.005 mIU/L
3019170	eas	both	0.797882	0.752248	0.782332	0.00581874	1.07693	-0.0287888	0.896738	0.413592	2.16817	0.0301458	Thyrotropin [Units/volume] in Serum or Plasma by Detection limit <= 0.005 mIU/L
3019170	eur	both	0.710023	0.565022	0.649555	0.00536117	1.20853	-0.0184883	0.279721	0.0339477	8.23975	1.7257e-16	Thyrotropin [Units/volume] in Serum or Plasma by Detection limit <= 0.005 mIU/L
3019170	sas	both	0.89254	0.894727	0.881581	0.00642386	1.10198	-0.0597789	1.57803	1.08481	1.45466	0.145765	Thyrotropin [Units/volume] in Serum or Plasma by Detection limit <= 0.005 mIU/L
3019171	afr	both	0.682606	0.565022	0.655191	0.00469424	1.08638	-0.0147899	1.80672	0.358612	5.0381	4.70186e-07	Body height Stated
3019171	eur	both	0.651428	0.453066	0.572727	0.00533742	1.22578	-0.0153122	1.3927	0.1203	11.5769	5.39585e-31	Body height Stated
3019174	afr	both	0.541042	0.329209	0.482509	0.004458	1.12754	-0.00971331	16.6714	1.49701	11.1365	8.33197e-29	dRVVT (LA screen)
3019174	eur	both	0.625618	0.437239	0.567202	0.0053545	1.15603	-0.0143022	2.14846	0.235421	9.12603	7.1056e-20	dRVVT (LA screen)
3019198	afr	both	0.684816	0.549527	0.655205	0.00472609	1.09395	-0.0149947	0.770537	0.146265	5.26809	1.37847e-07	Lymphocytes [#/volume] in Blood
3019198	amr	both	0.564081	0.346442	0.501595	0.00484735	1.14334	-0.0111198	3.07826	0.296903	10.3679	3.47064e-25	Lymphocytes [#/volume] in Blood
3019198	eas	both	0.601012	0.414027	0.542624	0.00518581	1.14634	-0.0129974	10.3114	1.19647	8.61821	6.80077e-18	Lymphocytes [#/volume] in Blood
3019198	eur	both	0.790346	0.686867	0.715035	0.00666656	1.35922	-0.0317979	0.188005	0.0253692	7.41076	1.25578e-13	Lymphocytes [#/volume] in Blood
3019473	afr	both	0.558256	0.33262	0.49353	0.0046308	1.14652	-0.010483	16.1831	1.34818	12.0036	3.40067e-33	Protein [Mass/volume] in Cerebral spinal fluid
3019473	amr	both	0.518357	0.304183	0.451278	0.00474995	1.13927	-0.00986199	13.165	1.20609	10.9155	9.71952e-28	Protein [Mass/volume] in Cerebral spinal fluid
3019473	eur	both	0.624378	0.423622	0.555684	0.00507356	1.18288	-0.0135071	2.19387	0.199266	11.0098	3.42902e-28	Protein [Mass/volume] in Cerebral spinal fluid
3019550	afr	both	0.852374	0.799252	0.820205	0.00678707	1.21791	-0.0459747	0.114553	0.0304392	3.76333	0.000167665	Sodium [Moles/volume] in Serum or Plasma
3019550	amr	both	0.779915	0.704178	0.745789	0.00594233	1.15506	-0.0270001	0.113261	0.0222913	5.08094	3.75575e-07	Sodium [Moles/volume] in Serum or Plasma
3019550	eas	both	0.826876	0.783426	0.797296	0.00654772	1.17086	-0.037821	0.524519	0.13837	3.79072	0.000150214	Sodium [Moles/volume] in Serum or Plasma
3019550	eur	both	0.970392	0.911635	0.872312	0.00741865	4.31267	-0.250566	0.054335	0.00710748	7.64476	2.09331e-14	Sodium [Moles/volume] in Serum or Plasma
3019550	mid	both	0.784252	0.7574	0.766629	0.00560199	1.08168	-0.0259655	3.02721	1.14863	2.6355	0.00840144	Sodium [Moles/volume] in Serum or Plasma
3019550	sas	both	0.809323	0.765162	0.801781	0.00573045	1.03955	-0.0300531	0.316869	0.280833	1.12832	0.259185	Sodium [Moles/volume] in Serum or Plasma
3019633	amr	both	0.566178	0.441169	0.530772	0.00508271	1.08162	-0.0117161	8.19227	1.34107	6.10877	1.00404e-09	Sjogrens syndrome-A extractable nuclear Ab [Presence] in Serum by Immunoassay
3019633	eur	both	0.619304	0.433326	0.562755	0.0048139	1.14854	-0.012645	2.33209	0.270816	8.61137	7.21942e-18	Sjogrens syndrome-A extractable nuclear Ab [Presence] in Serum by Immunoassay
3019762	afr	both	0.636143	0.467144	0.591078	0.00502045	1.12386	-0.0137979	2.36312	0.295114	8.0075	1.17065e-15	Thyrotropin [Units/volume] in Serum or Plasma by Detection limit <= 0.05 mIU/L
3019762	eur	both	0.667049	0.498039	0.61063	0.00567041	1.16945	-0.0170308	0.490931	0.0602335	8.15047	3.62505e-16	Thyrotropin [Units/volume] in Serum or Plasma by Detection limit <= 0.05 mIU/L
3019817	afr	both	0.567856	0.356993	0.498615	0.00466319	1.16023	-0.0107908	22.1224	1.93946	11.4065	3.8825e-30	Left ventricular Ejection fraction by 2D echo
3019817	eur	both	0.649548	0.481439	0.608794	0.00520799	1.11629	-0.0148608	1.15958	0.191116	6.06741	1.29989e-09	Left ventricular Ejection fraction by 2D echo
3019897	afr	both	1.02404	1.01044	0.991416	0.00809628	-0.357099	0.336806	0.121527	0.0365386	3.32599	0.000881038	Erythrocyte distribution width [Ratio] by Automated count
3019897	amr	both	1.03371	1.02239	0.988874	0.00869078	-0.330016	0.257788	0.145537	0.0379977	3.83014	0.00012807	Erythrocyte distribution width [Ratio] by Automated count
3019897	eas	both	0.961997	0.963308	0.951323	0.00711496	1.28087	-0.187219	0.207015	0.166073	1.24653	0.21257	Erythrocyte distribution width [Ratio] by Automated count
3019897	eur	both	1.21544	1.11432	0.979117	0.0145352	-0.0969309	0.0674677	0.142317	0.0201216	7.07285	1.51787e-12	Erythrocyte distribution width [Ratio] by Automated count
3019897	mid	both	0.909218	0.905982	0.918479	0.00578721	0.897991	-0.0637484	-1.62312	1.14529	-1.41722	0.156419	Erythrocyte distribution width [Ratio] by Automated count
3019897	sas	both	0.96588	0.972059	0.958057	0.0063153	1.22928	-0.185091	0.346471	0.328805	1.05373	0.292008	Erythrocyte distribution width [Ratio] by Automated count
3019930	afr	both	0.739092	0.679515	0.73427	0.00513821	1.01848	-0.0196936	0.38656	0.444527	0.869598	0.38452	Urea nitrogen [Mass/volume] in Body fluid
3019930	amr	both	0.577017	0.425554	0.523018	0.00469256	1.12766	-0.011094	10.2991	1.08677	9.4768	2.62198e-21	Urea nitrogen [Mass/volume] in Body fluid
3019930	eur	both	0.540039	0.258605	0.456293	0.00517589	1.18207	-0.0112529	7.72956	0.653053	11.836	2.54186e-32	Urea nitrogen [Mass/volume] in Body fluid
3019947	afr	both	0.561923	0.329209	0.494532	0.00461731	1.15384	-0.01054	17.0436	1.38097	12.3417	5.39942e-35	Neutrophils/100 leukocytes in Body fluid by Manual count
3019947	eur	both	0.641877	0.46512	0.595594	0.0053704	1.12924	-0.014996	1.20082	0.166358	7.21827	5.26527e-13	Neutrophils/100 leukocytes in Body fluid by Manual count
3019962	afr	both	0.535742	0.324124	0.479399	0.00448344	1.12136	-0.00965723	19.6877	1.77259	11.1068	1.16314e-28	Diastolic blood pressure--standing
3019962	eur	both	0.651496	0.489704	0.598889	0.00483162	1.15095	-0.0138639	1.51201	0.172728	8.75369	2.06483e-18	Diastolic blood pressure--standing
3019977	afr	both	0.5982	0.391448	0.539997	0.00457495	1.14486	-0.0113861	6.39347	0.579496	11.0328	2.65426e-28	pH of Arterial blood
3019977	amr	both	0.477449	0.178541	0.397536	0.00516554	1.15293	-0.00988522	20.7036	1.54011	13.4429	3.3868e-41	pH of Arterial blood
3019977	eur	both	0.669598	0.51705	0.62014	0.00531772	1.14969	-0.0160947	0.650686	0.0871244	7.46847	8.1134e-14	pH of Arterial blood
3020076	afr	both	0.600007	0.447098	0.552596	0.00446796	1.11853	-0.0111701	15.041	1.7278	8.70528	3.16797e-18	FVC pre bronchodilation measured/predicted
3020076	eur	both	0.623185	0.427491	0.564466	0.00503012	1.15583	-0.013349	2.57318	0.268029	9.60039	7.96432e-22	FVC pre bronchodilation measured/predicted
3020149	afr	both	0.824888	0.778186	0.813686	0.0057594	1.06397	-0.0328897	0.110806	0.0627447	1.76598	0.0773986	25-hydroxyvitamin D3 [Mass/volume] in Serum or Plasma
3020149	amr	both	0.80976	0.76257	0.800896	0.00547638	1.04659	-0.0287866	0.0745155	0.0590384	1.26215	0.206893	25-hydroxyvitamin D3 [Mass/volume] in Serum or Plasma
3020149	eas	both	0.782725	0.721703	0.763891	0.00594069	1.08668	-0.0273418	0.906127	0.357403	2.53531	0.0112349	25-hydroxyvitamin D3 [Mass/volume] in Serum or Plasma
3020149	eur	both	0.814951	0.747113	0.774047	0.00583554	1.22104	-0.0315351	0.0704135	0.0160671	4.38246	1.17347e-05	25-hydroxyvitamin D3 [Mass/volume] in Serum or Plasma
3020149	sas	both	0.787742	0.752248	0.761929	0.0054939	1.12161	-0.0258831	2.40478	0.621279	3.8707	0.000108524	25-hydroxyvitamin D3 [Mass/volume] in Serum or Plasma
3020416	afr	both	0.997583	0.974985	0.961344	0.0088384	15.9912	-3.65625	0.156602	0.0532617	2.94025	0.00327951	Erythrocytes [#/volume] in Blood by Automated count
3020416	amr	both	0.971129	0.9604	0.947214	0.00618506	1.82832	-0.214228	0.0908673	0.0326278	2.78497	0.00535332	Erythrocytes [#/volume] in Blood by Automated count
3020416	eas	both	0.952707	0.948812	0.948519	0.00679792	1.08854	-0.143739	0.0865317	0.182723	0.473567	0.635809	Erythrocytes [#/volume] in Blood by Automated count
3020416	eur	both	1.11971	1.05869	0.979948	0.0105138	-0.167509	0.0878307	0.0953282	0.0115085	8.28326	1.19847e-16	Erythrocytes [#/volume] in Blood by Automated count
3020416	mid	both	0.910169	0.905982	0.910454	0.00665314	0.996823	-0.0740628	-0.0546439	1.53123	-0.0356862	0.971533	Erythrocytes [#/volume] in Blood by Automated count
3020416	sas	both	0.942751	0.934425	0.940029	0.00650519	1.04754	-0.11363	0.133495	0.399474	0.334177	0.738246	Erythrocytes [#/volume] in Blood by Automated count
3020428	afr	female	0.594392	0.441169	0.54733	0.00444494	1.11603	-0.0109587	11.3794	1.25425	9.07269	1.16119e-19	Hemoglobin A/Hemoglobin.total in Blood
3020428	amr	female	0.587181	0.423622	0.527195	0.00529116	1.14531	-0.0128171	7.46599	0.76678	9.7368	2.10062e-22	Hemoglobin A/Hemoglobin.total in Blood
3020428	eur	female	0.576029	0.34296	0.491841	0.0051799	1.19857	-0.0122176	8.66238	0.673855	12.855	8.06504e-38	Hemoglobin A/Hemoglobin.total in Blood
3020460	afr	both	0.650965	0.483498	0.600532	0.00488452	1.14449	-0.0139944	2.25069	0.270509	8.32019	8.78196e-17	C reactive protein [Mass/volume] in Serum or Plasma
3020460	amr	both	0.584201	0.376747	0.52135	0.00538979	1.15116	-0.0129625	2.88507	0.280749	10.2763	9.00813e-25	C reactive protein [Mass/volume] in Serum or Plasma
3020460	eur	both	0.708106	0.567253	0.658076	0.00550209	1.1714	-0.0188496	0.215372	0.0315354	6.82951	8.52078e-12	C reactive protein [Mass/volume] in Serum or Plasma
3020481	afr	both	0.635852	0.475286	0.60016	0.0048401	1.09801	-0.0132916	2.97336	0.453193	6.56091	5.34819e-11	Respiration rhythm
3020481	amr	both	0.750322	0.686867	0.727507	0.00557713	1.09138	-0.0223373	0.732567	0.203283	3.60367	0.000313749	Respiration rhythm
3020481	eur	both	0.557572	0.281718	0.474673	0.00511183	1.18737	-0.011554	4.57424	0.35194	12.9972	1.26891e-38	Respiration rhythm
3020509	afr	both	0.793474	0.72675	0.777066	0.00543405	1.07945	-0.0263117	0.208104	0.0854649	2.43496	0.0148935	Albumin/Globulin [Mass Ratio] in Serum or Plasma
3020509	amr	both	0.743245	0.6505	0.693897	0.00543533	1.1922	-0.0211693	0.744752	0.112457	6.62253	3.53092e-11	Albumin/Globulin [Mass Ratio] in Serum or Plasma
3020509	eas	both	0.690572	0.578474	0.652896	0.00499166	1.12176	-0.0161319	3.79093	0.643905	5.88741	3.92292e-09	Albumin/Globulin [Mass Ratio] in Serum or Plasma
3020509	eur	both	0.815479	0.739444	0.763364	0.00666006	1.28243	-0.0360938	0.106124	0.0180618	5.87558	4.21372e-09	Albumin/Globulin [Mass Ratio] in Serum or Plasma
3020509	sas	both	0.698966	0.629154	0.675962	0.00501797	1.07642	-0.0166691	3.46101	0.832408	4.15783	3.21285e-05	Albumin/Globulin [Mass Ratio] in Serum or Plasma
3020630	afr	both	1.02692	1.01641	0.990791	0.00812639	-0.34213	0.30191	0.140288	0.0373681	3.75422	0.000173885	Protein [Mass/volume] in Serum or Plasma
3020630	amr	both	0.961221	0.951702	0.933714	0.00688879	1.70931	-0.17764	0.104387	0.0354385	2.94557	0.00322363	Protein [Mass/volume] in Serum or Plasma
3020630	eas	both	0.933539	0.937294	0.947856	0.00687844	0.784571	-0.103496	-0.307995	0.177922	-1.73107	0.0834395	Protein [Mass/volume] in Serum or Plasma
3020630	eur	both	1.11433	1.07093	0.980735	0.00979095	-0.168513	0.0856407	0.0880338	0.0110405	7.97373	1.53959e-15	Protein [Mass/volume] in Serum or Plasma
3020630	mid	both	0.825364	0.8206	0.815242	0.00606792	1.05796	-0.0347462	2.23137	1.55107	1.4386	0.150263	Protein [Mass/volume] in Serum or Plasma
3020630	sas	both	0.931249	0.934425	0.945072	0.0060206	0.798948	-0.0875711	-0.689448	0.371106	-1.85782	0.0631947	Protein [Mass/volume] in Serum or Plasma
3020660	afr	both	0.650588	0.498039	0.607711	0.00475983	1.12271	-0.0136224	2.86567	0.386124	7.42164	1.15676e-13	R wave axis
3020660	amr	both	0.642774	0.495948	0.608679	0.0046204	1.09544	-0.0129341	1.8364	0.307781	5.96658	2.42274e-09	R wave axis
3020660	eur	both	0.622198	0.423622	0.565222	0.0053072	1.15081	-0.0140476	1.18922	0.133789	8.88873	6.18107e-19	R wave axis
3020891	afr	both	0.884385	0.869662	0.880089	0.00565732	1.03715	-0.0489322	0.0217934	0.0339323	0.642262	0.520703	Body temperature
3020891	amr	both	0.789575	0.72675	0.771578	0.00618907	1.08553	-0.0294123	0.14871	0.0593484	2.50571	0.0122204	Body temperature
3020891	eas	both	0.81955	0.783426	0.804137	0.00574678	1.08541	-0.0318469	0.586147	0.291324	2.01201	0.0442189	Body temperature
3020891	eur	both	0.90805	0.886333	0.893807	0.00650161	1.15491	-0.0707085	0.0121811	0.00660921	1.84305	0.0653217	Body temperature
3020891	sas	both	0.851359	0.836796	0.838042	0.00539199	1.08959	-0.0362752	0.819321	0.40764	2.00991	0.0444404	Body temperature
3021009	afr	female	0.787716	0.739444	0.76885	0.00563912	1.08887	-0.026564	1.44046	0.621233	2.31871	0.020411	Hemoglobin A2/Hemoglobin.total in Blood by Electrophoresis
3021009	amr	female	0.795647	0.747113	0.788262	0.00614668	1.03614	-0.0300787	0.285322	0.270484	1.05486	0.291492	Hemoglobin A2/Hemoglobin.total in Blood by Electrophoresis
3021009	eur	female	0.578536	0.346442	0.501216	0.00490037	1.18346	-0.011627	7.79251	0.611462	12.744	3.36485e-37	Hemoglobin A2/Hemoglobin.total in Blood by Electrophoresis
3021044	afr	both	0.799384	0.734353	0.792409	0.00632923	1.03477	-0.031549	0.0802564	0.0724747	1.10737	0.268133	Iron binding capacity [Mass/volume] in Serum or Plasma
3021044	amr	both	0.722706	0.63623	0.699526	0.00596823	1.0836	-0.0215232	0.348992	0.101108	3.45169	0.000557082	Iron binding capacity [Mass/volume] in Serum or Plasma
3021044	eas	both	0.701518	0.596657	0.671827	0.0055795	1.09947	-0.0186929	2.67625	0.641617	4.1711	3.03127e-05	Iron binding capacity [Mass/volume] in Serum or Plasma
3021044	eur	both	0.794342	0.701691	0.746363	0.0105831	1.23329	-0.0514597	0.107645	0.0434011	2.48024	0.0131292	Iron binding capacity [Mass/volume] in Serum or Plasma
3021044	sas	both	0.705856	0.626804	0.660657	0.00556093	1.15366	-0.0189055	6.83955	1.02589	6.66693	2.61214e-11	Iron binding capacity [Mass/volume] in Serum or Plasma
3021119	afr	both	0.646554	0.483498	0.611368	0.00535799	1.09955	-0.0151593	1.75573	0.271738	6.46112	1.0393e-10	Calcium.ionized [Moles/volume] in Blood
3021119	amr	both	0.512961	0.240827	0.42642	0.00505911	1.17769	-0.0103875	10.3604	0.740694	13.9875	1.85888e-44	Calcium.ionized [Moles/volume] in Blood
3021119	eur	both	0.667855	0.504336	0.61658	0.00465275	1.15437	-0.0140082	0.423695	0.0491259	8.62468	6.42743e-18	Calcium.ionized [Moles/volume] in Blood
3021337	afr	both	0.666813	0.527766	0.634388	0.00435237	1.09732	-0.0130628	2.52479	0.395154	6.38938	1.66562e-10	Troponin I.cardiac [Mass/volume] in Serum or Plasma
3021337	amr	both	0.572197	0.391448	0.498305	0.00529627	1.17272	-0.0123802	11.1892	0.98524	11.3568	6.85785e-30	Troponin I.cardiac [Mass/volume] in Serum or Plasma
3021337	eur	both	0.630804	0.435281	0.577968	0.0052253	1.14311	-0.0141532	0.958557	0.11903	8.05307	8.07452e-16	Troponin I.cardiac [Mass/volume] in Serum or Plasma
3021347	afr	both	0.567731	0.385902	0.509974	0.00438263	1.13361	-0.0101387	17.8019	1.5775	11.2849	1.55841e-29	Calcium.ionized [Moles/volume] in Serum or Plasma
3021347	eur	both	0.61692	0.427491	0.568124	0.00470459	1.12738	-0.012281	2.27442	0.3049	7.45957	8.68056e-14	Calcium.ionized [Moles/volume] in Serum or Plasma
3021391	afr	both	0.776139	0.709163	0.771403	0.00562392	1.02116	-0.0251224	0.0610353	0.0710305	0.859283	0.390185	Anion gap 3 in Serum or Plasma
3021391	amr	both	0.680095	0.558355	0.6401	0.00555455	1.12502	-0.0173631	0.755173	0.121684	6.20604	5.43379e-10	Anion gap 3 in Serum or Plasma
3021391	eas	both	0.657697	0.512795	0.594593	0.00551312	1.18435	-0.016106	7.5534	0.811177	9.31165	1.25859e-20	Anion gap 3 in Serum or Plasma
3021391	eur	both	0.765607	0.660101	0.722856	0.00545075	1.18239	-0.0232548	0.123332	0.0220904	5.58304	2.3635e-08	Anion gap 3 in Serum or Plasma
3021391	sas	both	0.606787	0.481439	0.55944	0.00562013	1.12041	-0.0142929	11.8304	1.706	6.93456	4.07493e-12	Anion gap 3 in Serum or Plasma
3021447	afr	both	0.670541	0.534248	0.636937	0.00486167	1.102	-0.0147565	2.23769	0.388365	5.76184	8.3202e-09	Carbon dioxide [Partial pressure] in Venous blood
3021447	amr	both	0.504582	0.2571	0.418532	0.00506279	1.17369	-0.0102192	16.3705	1.22342	13.3809	7.82114e-41	Carbon dioxide [Partial pressure] in Venous blood
3021447	eur	both	0.63183	0.435281	0.57751	0.00514226	1.14754	-0.0139671	1.32188	0.153704	8.60019	7.95851e-18	Carbon dioxide [Partial pressure] in Venous blood
3021614	afr	both	0.612473	0.437239	0.570663	0.00499011	1.10789	-0.0128768	7.01388	0.918977	7.63226	2.30667e-14	Rheumatoid factor [Units/volume] in Serum or Plasma
3021614	amr	both	0.573327	0.384062	0.50282	0.00447279	1.16525	-0.010483	8.29161	0.677816	12.2328	2.0755e-34	Rheumatoid factor [Units/volume] in Serum or Plasma
3021614	eur	both	0.601572	0.380396	0.536572	0.00518583	1.16314	-0.0130157	2.08004	0.220295	9.44207	3.655e-21	Rheumatoid factor [Units/volume] in Serum or Plasma
3021717	afr	both	0.627156	0.451072	0.572271	0.00530507	1.14721	-0.0142287	6.57025	0.682045	9.63317	5.79174e-22	Triiodothyronine resin uptake (T3RU) in Serum or Plasma
3021717	amr	both	0.518903	0.29445	0.45228	0.00531344	1.13848	-0.0110444	10.7642	1.00744	10.6846	1.2012e-26	Triiodothyronine resin uptake (T3RU) in Serum or Plasma
3021717	eur	both	0.629759	0.433326	0.589451	0.0055477	1.10887	-0.014984	0.824551	0.141702	5.81893	5.92263e-09	Triiodothyronine resin uptake (T3RU) in Serum or Plasma
3021886	afr	both	0.745262	0.655292	0.723716	0.00570426	1.08458	-0.0223926	0.474245	0.131068	3.6183	0.000296541	Globulin [Mass/volume] in Serum
3021886	amr	both	0.724707	0.638597	0.720047	0.00557559	1.01693	-0.0202533	0.0707178	0.105665	0.669262	0.503328	Globulin [Mass/volume] in Serum
3021886	eas	both	0.733727	0.657694	0.701735	0.00562808	1.12015	-0.0211365	2.87288	0.741926	3.87219	0.000107864	Globulin [Mass/volume] in Serum
3021886	eur	both	0.681498	0.502233	0.620009	0.0059737	1.19306	-0.0187556	0.380956	0.0471631	8.07741	6.61568e-16	Globulin [Mass/volume] in Serum
3021886	sas	both	0.9868	0.992631	0.986499	0.00716613	1.02279	-0.54288	0.0566121	1.7263	0.0327939	0.973839	Globulin [Mass/volume] in Serum
3022022	afr	both	0.652989	0.506444	0.613035	0.00455533	1.11514	-0.0131273	2.51817	0.32032	7.86142	3.79797e-15	QRS duration
3022022	amr	both	0.650014	0.502233	0.599685	0.00539065	1.1438	-0.0154025	2.71079	0.342526	7.91414	2.48977e-15	QRS duration
3022022	eur	both	0.626227	0.425554	0.572052	0.00571411	1.14494	-0.0152876	1.11198	0.134698	8.25531	1.51506e-16	QRS duration
3022096	afr	both	0.789529	0.706668	0.763686	0.00852478	1.12279	-0.0405033	0.35333	0.116528	3.03214	0.00242825	Basophils/100 leukocytes in Blood
3022096	amr	both	0.735315	0.645725	0.70935	0.00594512	1.0981	-0.0224611	0.328354	0.101504	3.23488	0.00121693	Basophils/100 leukocytes in Blood
3022096	eas	both	0.73642	0.657694	0.705619	0.00557277	1.11686	-0.0211426	1.96847	0.432024	4.5564	5.2038e-06	Basophils/100 leukocytes in Blood
3022096	eur	both	0.856021	0.791319	0.812058	0.00986243	1.30534	-0.0684991	0.0677612	0.0183367	3.69538	0.000219558	Basophils/100 leukocytes in Blood
3022096	sas	both	0.658829	0.560573	0.629731	0.00504661	1.08529	-0.014792	5.16704	1.08429	4.76534	1.88534e-06	Basophils/100 leukocytes in Blood
3022192	afr	both	0.971893	0.9604	0.943825	0.0065948	1.99858	-0.23463	0.131597	0.0457407	2.87701	0.00401462	Triglyceride [Mass/volume] in Serum or Plasma
3022192	amr	both	0.975842	0.957496	0.933927	0.00857769	2.73506	-0.35507	0.178089	0.0507202	3.5112	0.000446093	Triglyceride [Mass/volume] in Serum or Plasma
3022192	eas	both	0.941001	0.937294	0.936369	0.00703273	1.07852	-0.119201	0.103125	0.190456	0.541464	0.588188	Triglyceride [Mass/volume] in Serum or Plasma
3022192	eur	both	1.19989	1.13002	0.986319	0.0111633	-0.0684455	0.0558482	0.149624	0.0127199	11.7629	6.05829e-32	Triglyceride [Mass/volume] in Serum or Plasma
3022192	mid	both	0.852112	0.850413	0.85126	0.00604998	1.00576	-0.0409091	0.190689	1.6685	0.114288	0.90901	Triglyceride [Mass/volume] in Serum or Plasma
3022192	sas	both	0.930162	0.925846	0.938986	0.00696182	0.873648	-0.0996847	-0.428025	0.385749	-1.1096	0.267173	Triglyceride [Mass/volume] in Serum or Plasma
3022217	afr	both	0.743304	0.660101	0.726508	0.00489351	1.06543	-0.0190634	0.258164	0.094906	2.72021	0.00652407	INR in Platelet poor plasma by Coagulation assay
3022217	amr	both	0.675778	0.567253	0.649097	0.0057392	1.08229	-0.0177014	0.521951	0.135253	3.85907	0.000113819	INR in Platelet poor plasma by Coagulation assay
3022217	eas	both	0.644094	0.506444	0.593275	0.00511687	1.14279	-0.014377	6.78133	0.768723	8.82156	1.12877e-18	INR in Platelet poor plasma by Coagulation assay
3022217	eur	both	0.792607	0.724224	0.755784	0.00594958	1.17755	-0.0286874	0.0718225	0.0162482	4.42034	9.85435e-06	INR in Platelet poor plasma by Coagulation assay
3022250	afr	both	0.631088	0.461084	0.582267	0.00505876	1.13234	-0.0137127	4.22106	0.516646	8.17011	3.08107e-16	Lactate dehydrogenase [Enzymatic activity/volume] in Serum or Plasma by Lactate to pyruvate reaction
3022250	amr	both	0.567952	0.373116	0.492066	0.00507098	1.17564	-0.0117371	8.03412	0.704551	11.4032	4.03127e-30	Lactate dehydrogenase [Enzymatic activity/volume] in Serum or Plasma by Lactate to pyruvate reaction
3022250	eur	both	0.650046	0.46512	0.594102	0.00584767	1.15986	-0.0167098	1.17534	0.139069	8.45154	2.87497e-17	Lactate dehydrogenase [Enzymatic activity/volume] in Serum or Plasma by Lactate to pyruvate reaction
3022281	afr	female	0.683642	0.58753	0.659768	0.00436358	1.07546	-0.0137932	3.36273	0.721732	4.65925	3.17362e-06	Body weight Measured --pre pregnancy
3022281	amr	female	0.758004	0.696733	0.746259	0.00605897	1.04853	-0.0250375	0.503546	0.339782	1.48197	0.138349	Body weight Measured --pre pregnancy
3022281	eur	female	0.632188	0.455064	0.57328	0.00478516	1.16016	-0.0130098	3.50167	0.37001	9.46373	2.97137e-21	Body weight Measured --pre pregnancy
3022407	afr	both	0.612629	0.412121	0.556661	0.00492912	1.14448	-0.0127245	4.39263	0.492802	8.91357	4.94168e-19	Monocytes/100 leukocytes in Blood by Manual count
3022407	amr	both	0.648747	0.508557	0.61907	0.00535458	1.08449	-0.0152442	1.33386	0.275995	4.83291	1.34553e-06	Monocytes/100 leukocytes in Blood by Manual count
3022407	eas	both	0.760139	0.72675	0.737779	0.00608609	1.09322	-0.0253734	4.92402	1.61908	3.04124	0.00235602	Monocytes/100 leukocytes in Blood by Manual count
3022407	eur	both	0.645096	0.449083	0.581026	0.00591383	1.18053	-0.0166632	0.723077	0.0817008	8.85031	8.72767e-19	Monocytes/100 leukocytes in Blood by Manual count
3022509	afr	both	0.691611	0.567253	0.662959	0.00496243	1.09291	-0.0160915	0.818578	0.163204	5.01566	5.28506e-07	Hyaline casts [#/area] in Urine sediment by Microscopy low power field
3022509	amr	both	0.659944	0.51705	0.619455	0.00529969	1.11907	-0.0155848	1.26097	0.212264	5.9406	2.83978e-09	Hyaline casts [#/area] in Urine sediment by Microscopy low power field
3022509	eur	both	0.664585	0.495948	0.612856	0.00542912	1.15422	-0.0161863	0.357585	0.0482167	7.4162	1.20529e-13	Hyaline casts [#/area] in Urine sediment by Microscopy low power field
3022533	afr	both	0.662143	0.529922	0.621842	0.00471482	1.11928	-0.0139551	5.09085	0.763329	6.66928	2.57068e-11	CD3 cells/100 cells in Blood
3022533	amr	both	0.550144	0.346442	0.487022	0.00536248	1.14031	-0.0119204	11.2996	1.25346	9.01475	1.97312e-19	CD3 cells/100 cells in Blood
3022533	eur	both	0.582315	0.344699	0.509973	0.0046468	1.1732	-0.0111251	4.08496	0.366048	11.1596	6.42712e-29	CD3 cells/100 cells in Blood
3022547	afr	both	0.614669	0.455064	0.570918	0.0047114	1.11354	-0.0122269	6.0758	0.713537	8.51506	1.66509e-17	Leukocytes [Presence] in Urine sediment by Light microscopy
3022547	eur	both	0.622402	0.425554	0.558444	0.00529262	1.16938	-0.0140165	2.04399	0.202575	10.09	6.11459e-24	Leukocytes [Presence] in Urine sediment by Light microscopy
3022548	afr	both	0.552648	0.322438	0.483528	0.00472853	1.15451	-0.01057	17.7713	1.36775	12.9931	1.33886e-38	Glucose [Mass/volume] in Cerebral spinal fluid
3022548	amr	both	0.519991	0.299297	0.445642	0.00588678	1.15489	-0.0122639	14.9547	1.46749	10.1907	2.18288e-24	Glucose [Mass/volume] in Cerebral spinal fluid
3022548	eur	both	0.626801	0.429431	0.566516	0.00547216	1.16154	-0.0146628	1.89277	0.220403	8.5878	8.86481e-18	Glucose [Mass/volume] in Cerebral spinal fluid
3022621	afr	both	0.75	0.662512	0.731713	0.00550787	1.07315	-0.0220315	0.282784	0.0967215	2.9237	0.00345903	pH of Urine by Test strip
3022621	amr	both	0.70741	0.615121	0.690842	0.00563891	1.05662	-0.0192724	0.268674	0.113282	2.37172	0.0177054	pH of Urine by Test strip
3022621	eas	both	0.657533	0.51492	0.606602	0.00553694	1.14872	-0.0161678	6.43732	0.878566	7.32708	2.35229e-13	pH of Urine by Test strip
3022621	eur	both	0.809545	0.736896	0.764904	0.005385	1.23439	-0.0282744	0.0906633	0.0145141	6.24657	4.19569e-10	pH of Urine by Test strip
3022756	afr	both	0.574603	0.360545	0.520514	0.00502017	1.12715	-0.0118012	9.41191	0.911069	10.3306	5.12298e-25	Ceruloplasmin [Mass/volume] in Serum or Plasma
3022756	amr	both	0.570345	0.387746	0.511442	0.0046301	1.13709	-0.0107763	6.0692	0.62849	9.65679	4.60053e-22	Ceruloplasmin [Mass/volume] in Serum or Plasma
3022756	eur	both	0.630351	0.421694	0.565228	0.00547608	1.17617	-0.0148143	1.4272	0.154655	9.22828	2.75009e-20	Ceruloplasmin [Mass/volume] in Serum or Plasma
3022891	afr	both	0.583007	0.402658	0.529152	0.00507726	1.12915	-0.0121759	16.6201	1.6404	10.1317	3.99462e-24	FEV1 Predicted
3022891	eur	both	0.654916	0.489704	0.600053	0.0053097	1.15898	-0.0153867	2.2302	0.291053	7.66254	1.82297e-14	FEV1 Predicted
3023017	amr	both	0.756288	0.709163	0.745656	0.00618442	1.04363	-0.0253759	0.909235	0.620618	1.46505	0.142908	Iron/Transferrin [Mass Ratio] in Serum or Plasma
3023017	eur	both	0.56612	0.31076	0.488788	0.00514661	1.17823	-0.0118618	6.56587	0.564429	11.6328	2.80838e-31	Iron/Transferrin [Mass Ratio] in Serum or Plasma
3023081	afr	both	0.61556	0.443141	0.568762	0.00460108	1.12173	-0.0119682	7.00487	0.8785	7.97368	1.54023e-15	Carboxyhemoglobin/Hemoglobin.total in Blood
3023081	eur	both	0.606409	0.397033	0.540624	0.00495108	1.16714	-0.0125792	2.84657	0.271368	10.4897	9.63401e-26	Carboxyhemoglobin/Hemoglobin.total in Blood
3023103	afr	both	0.852416	0.801905	0.831234	0.00573388	1.14352	-0.0388515	0.0747989	0.0217154	3.4445	0.000572109	Potassium [Moles/volume] in Serum or Plasma
3023103	amr	both	0.774506	0.69426	0.746955	0.00565407	1.12218	-0.0250742	0.0922555	0.0234343	3.93676	8.25879e-05	Potassium [Moles/volume] in Serum or Plasma
3023103	eas	both	0.816123	0.770358	0.798771	0.00633848	1.09437	-0.0344713	0.312358	0.13185	2.36903	0.0178347	Potassium [Moles/volume] in Serum or Plasma
3023103	eur	both	0.954994	0.900346	0.857366	0.00745476	3.16922	-0.16564	0.054518	0.00651647	8.36619	5.95101e-17	Potassium [Moles/volume] in Serum or Plasma
3023103	mid	both	0.7785	0.754822	0.75444	0.00588935	1.10862	-0.0265885	4.14543	1.19498	3.46904	0.000522318	Potassium [Moles/volume] in Serum or Plasma
3023103	sas	both	0.815975	0.772963	0.817439	0.00475963	0.992041	-0.025864	-0.0627071	0.250983	-0.249846	0.802707	Potassium [Moles/volume] in Serum or Plasma
3023188	afr	both	0.601288	0.404542	0.532451	0.00471056	1.17265	-0.0118145	12.0239	1.01512	11.8448	2.28948e-32	Left ventricular Thickness septal wall/Thickness posterior wall by US
3023188	amr	both	0.618967	0.521323	0.579809	0.00457118	1.10277	-0.0119968	7.29757	1.0798	6.7583	1.39625e-11	Left ventricular Thickness septal wall/Thickness posterior wall by US
3023188	eur	both	0.587794	0.355223	0.514452	0.00469179	1.17792	-0.0113821	4.00994	0.327701	12.2366	1.9819e-34	Left ventricular Thickness septal wall/Thickness posterior wall by US
3023314	afr	both	1.00809	1.00151	0.971055	0.00613593	-3.58005	0.758911	0.145559	0.0386088	3.7701	0.000163183	Hematocrit [Volume Fraction] of Blood by Automated count
3023314	amr	both	0.965646	0.963308	0.953231	0.00644307	1.36139	-0.187548	0.0467204	0.0305847	1.52758	0.126618	Hematocrit [Volume Fraction] of Blood by Automated count
3023314	eas	both	0.954791	0.954597	0.95285	0.00729241	1.04293	-0.161304	0.0408835	0.17216	0.237474	0.812289	Hematocrit [Volume Fraction] of Blood by Automated count
3023314	eur	both	1.09912	1.05564	0.966872	0.0102436	-0.334225	0.103346	0.083709	0.0117304	7.13608	9.6031e-13	Hematocrit [Volume Fraction] of Blood by Automated count
3023314	mid	both	0.875188	0.877978	0.862082	0.00621097	1.105	-0.0497626	2.8273	1.65494	1.7084	0.0875627	Hematocrit [Volume Fraction] of Blood by Automated count
3023314	sas	both	0.947196	0.948812	0.938512	0.00601459	1.16446	-0.113904	0.409283	0.350557	1.16752	0.242999	Hematocrit [Volume Fraction] of Blood by Automated count
3023323	afr	both	0.635197	0.473244	0.594273	0.00499924	1.11218	-0.013704	3.09614	0.418307	7.4016	1.34551e-13	Follitropin [Units/volume] in Serum or Plasma
3023323	amr	both	0.647428	0.519185	0.621383	0.00489118	1.07387	-0.0138728	1.18678	0.266326	4.45613	8.34518e-06	Follitropin [Units/volume] in Serum or Plasma
3023323	eur	both	0.635293	0.441169	0.578141	0.00511715	1.15671	-0.0140309	1.10585	0.125832	8.7883	1.5184e-18	Follitropin [Units/volume] in Serum or Plasma
3023399	afr	both	0.519921	0.2662	0.457761	0.00517675	1.12948	-0.0107831	25.6183	2.15287	11.8996	1.18854e-32	Thyrotropin [Units/volume] in Blood
3023399	eur	both	0.653747	0.477333	0.59562	0.0050208	1.16787	-0.0145004	1.72191	0.195846	8.79215	1.46719e-18	Thyrotropin [Units/volume] in Blood
3023420	afr	both	0.559726	0.356993	0.502977	0.00439713	1.1289	-0.00998727	20.0919	1.87663	10.7064	9.49723e-27	DNA double strand Ab [Units/volume] in Serum
3023420	amr	both	0.593523	0.489704	0.542624	0.00444246	1.12522	-0.0109292	10.0428	1.20435	8.33878	7.50608e-17	DNA double strand Ab [Units/volume] in Serum
3023420	eur	both	0.581557	0.349941	0.509782	0.00462521	1.17153	-0.0110534	5.00954	0.463887	10.7991	3.47695e-27	DNA double strand Ab [Units/volume] in Serum
3023421	afr	both	0.584793	0.315739	0.511434	0.00464757	1.17668	-0.0111934	14.9518	1.15553	12.9393	2.69999e-38	Hepatitis B virus surface Ab [Units/volume] in Serum
3023421	amr	both	0.628256	0.489704	0.58119	0.00530019	1.12661	-0.0142576	3.03097	0.427604	7.08826	1.35807e-12	Hepatitis B virus surface Ab [Units/volume] in Serum
3023421	eur	both	0.64406	0.469173	0.603053	0.00486237	1.11521	-0.0136607	0.801844	0.128978	6.21692	5.07022e-10	Hepatitis B virus surface Ab [Units/volume] in Serum
3023465	afr	both	0.658856	0.487631	0.603838	0.00530755	1.16128	-0.0155581	2.26771	0.256485	8.8415	9.44436e-19	Gamma globulin [Mass/volume] in Serum or Plasma by Electrophoresis
3023465	amr	both	0.56772	0.355223	0.497246	0.00511018	1.16303	-0.0118214	4.27332	0.413558	10.333	4.99469e-25	Gamma globulin [Mass/volume] in Serum or Plasma by Electrophoresis
3023465	eur	both	0.690458	0.536418	0.63759	0.00554175	1.17079	-0.0179031	0.319665	0.0442785	7.21943	5.22064e-13	Gamma globulin [Mass/volume] in Serum or Plasma by Electrophoresis
3023520	afr	both	0.624985	0.449083	0.57604	0.00525996	1.13052	-0.014026	4.9095	0.596053	8.23668	1.77056e-16	Reticulocytes [#/volume] in Blood
3023520	amr	both	0.512319	0.305821	0.436222	0.00453528	1.15604	-0.00929969	17.6209	1.26055	13.9787	2.10194e-44	Reticulocytes [#/volume] in Blood
3023520	eur	both	0.610995	0.382227	0.546941	0.00500074	1.16466	-0.0128552	1.90102	0.189195	10.0479	9.38057e-24	Reticulocytes [#/volume] in Blood
3023540	afr	both	0.704198	0.580732	0.67482	0.00539988	1.09932	-0.018255	0.992533	0.197757	5.01896	5.19529e-07	Body height Measured
3023540	amr	both	0.735121	0.63623	0.697271	0.00563289	1.14289	-0.0212659	0.797089	0.151124	5.27439	1.332e-07	Body height Measured
3023540	eur	both	0.638938	0.408323	0.551773	0.00577419	1.24141	-0.0159922	1.19431	0.108619	10.9953	4.0248e-28	Body height Measured
3023548	afr	both	0.542454	0.291241	0.473661	0.00484879	1.15035	-0.0105974	21.2201	1.75047	12.1225	8.02513e-34	Base deficit in Arterial blood
3023548	eur	both	0.622877	0.439202	0.581534	0.00485855	1.10963	-0.0128832	1.43224	0.197178	7.26369	3.76672e-13	Base deficit in Arterial blood
3023550	afr	both	0.567522	0.376747	0.504209	0.00536836	1.1464	-0.012413	23.5696	2.40584	9.79682	1.16191e-22	FEV1 --post bronchodilation
3023550	eur	both	0.623947	0.435281	0.571624	0.00520423	1.13914	-0.0138391	2.67078	0.318778	8.37817	5.37586e-17	FEV1 --post bronchodilation
3023599	afr	both	1.03707	1.02239	1.00239	0.00993277	0.0643815	0.267973	0.124968	0.0387225	3.22728	0.00124975	MCV [Entitic volume] by Automated count
3023599	amr	both	1.03015	1.01641	0.970328	0.00904123	-0.984127	0.299868	0.221187	0.0452915	4.88363	1.04152e-06	MCV [Entitic volume] by Automated count
3023599	eas	both	0.954521	0.943044	0.945652	0.00798629	1.195	-0.175602	0.184642	0.199591	0.925101	0.354913	MCV [Entitic volume] by Automated count
3023599	eur	both	1.28468	1.14267	0.996549	0.0156838	-0.0121234	0.0550924	0.170343	0.020494	8.31184	9.42312e-17	MCV [Entitic volume] by Automated count
3023599	mid	both	0.901841	0.900346	0.91379	0.00669875	0.878276	-0.0682441	-2.22224	1.38548	-1.60395	0.108724	MCV [Entitic volume] by Automated count
3023599	sas	both	0.959343	0.957496	0.959777	0.00601844	0.98933	-0.14803	-0.0194722	0.359557	-0.0541561	0.956811	MCV [Entitic volume] by Automated count
3024128	afr	both	0.993577	0.980849	0.972626	0.0110706	4.26222	-1.7237	0.0853378	0.0365712	2.33347	0.0196234	Bilirubin.total [Mass/volume] in Serum or Plasma
3024128	amr	both	0.983203	0.974985	0.962476	0.00997047	2.234	-0.593591	0.0773013	0.0340073	2.27308	0.0230215	Bilirubin.total [Mass/volume] in Serum or Plasma
3024128	eas	both	0.940901	0.931561	0.933039	0.00701786	1.13302	-0.118747	0.171102	0.182528	0.937405	0.34855	Bilirubin.total [Mass/volume] in Serum or Plasma
3024128	eur	both	1.0971	1.06174	0.986736	0.0127	-0.136608	0.130796	0.069463	0.0102161	6.79935	1.05094e-11	Bilirubin.total [Mass/volume] in Serum or Plasma
3024128	mid	both	0.879889	0.880758	0.867649	0.00617612	1.10191	-0.0514202	2.46566	1.62002	1.52199	0.12801	Bilirubin.total [Mass/volume] in Serum or Plasma
3024128	sas	both	0.954223	0.954597	0.941671	0.00611959	1.27419	-0.133681	0.59603	0.404615	1.47308	0.14073	Bilirubin.total [Mass/volume] in Serum or Plasma
3024139	eur	both	0.642101	0.473244	0.58788	0.00563311	1.1515	-0.0157394	2.32965	0.291017	8.00519	1.19282e-15	IgG subclass 3 [Mass/volume] in Serum
3024171	afr	both	0.868274	0.847681	0.874419	0.00471528	0.953349	-0.035796	-0.0345773	0.0312632	-1.106	0.268725	Respiratory rate
3024171	amr	both	0.906959	0.894727	0.891921	0.00725491	1.16163	-0.0779754	0.0623397	0.0355801	1.75209	0.0797575	Respiratory rate
3024171	eas	both	0.884553	0.87243	0.870632	0.00586039	1.12059	-0.0507628	0.333747	0.175932	1.89702	0.0578249	Respiratory rate
3024171	eur	both	0.879227	0.855891	0.867079	0.00647952	1.10058	-0.0536503	0.0120961	0.00780814	1.54917	0.121342	Respiratory rate
3024171	mid	both	0.767817	0.76257	0.754999	0.00510261	1.0552	-0.0219767	3.18302	1.57138	2.02563	0.0428029	Respiratory rate
3024171	sas	both	0.862762	0.847681	0.843633	0.00571272	1.13939	-0.0416264	1.17096	0.518403	2.25878	0.0238969	Respiratory rate
3024354	afr	both	0.660535	0.512795	0.622225	0.0049573	1.11285	-0.0146033	2.88301	0.464433	6.2076	5.37989e-10	Oxygen [Partial pressure] in Venous blood
3024354	amr	both	0.516237	0.314075	0.452559	0.00490433	1.13163	-0.0101379	13.8576	1.17225	11.8213	3.02861e-32	Oxygen [Partial pressure] in Venous blood
3024354	eur	both	0.603055	0.380396	0.533142	0.0048564	1.17613	-0.0122344	2.0698	0.196355	10.5411	5.58148e-26	Oxygen [Partial pressure] in Venous blood
3024386	afr	both	0.714547	0.580732	0.665215	0.00582027	1.17282	-0.0203896	1.14588	0.163607	7.00382	2.49075e-12	Platelet mean volume [Entitic volume] in Blood by Rees-Ecker
3024386	amr	both	0.759942	0.69426	0.743632	0.00623775	1.06794	-0.0259844	0.178665	0.0812175	2.19984	0.0278185	Platelet mean volume [Entitic volume] in Blood by Rees-Ecker
3024386	eas	both	0.745583	0.657694	0.717759	0.00555787	1.10936	-0.0218455	1.79479	0.468573	3.83032	0.000127978	Platelet mean volume [Entitic volume] in Blood by Rees-Ecker
3024386	eur	both	0.872259	0.767758	0.776656	0.00844189	1.7484	-0.0660858	0.174051	0.0236907	7.34681	2.02991e-13	Platelet mean volume [Entitic volume] in Blood by Rees-Ecker
3024386	sas	both	0.718643	0.655292	0.693953	0.00555933	1.08775	-0.0197589	3.10295	0.792832	3.91375	9.08722e-05	Platelet mean volume [Entitic volume] in Blood by Rees-Ecker
3024561	afr	both	0.950491	0.937294	0.925854	0.00644235	1.49764	-0.130125	0.125615	0.039993	3.14093	0.00168414	Albumin [Mass/volume] in Serum or Plasma
3024561	amr	both	0.965842	0.969138	0.945281	0.00739435	1.60196	-0.216477	0.080912	0.0348187	2.32381	0.0201359	Albumin [Mass/volume] in Serum or Plasma
3024561	eas	both	0.950082	0.945926	0.94765	0.00617562	1.04872	-0.123715	0.0506993	0.176752	0.286839	0.774236	Albumin [Mass/volume] in Serum or Plasma
3024561	eur	both	1.07811	1.06174	0.981365	0.00781804	-0.238568	0.100086	0.0657207	0.00807412	8.13968	3.96336e-16	Albumin [Mass/volume] in Serum or Plasma
3024561	mid	both	0.820174	0.815237	0.820727	0.00573982	0.996925	-0.0319188	-0.125023	1.32426	-0.0944093	0.924784	Albumin [Mass/volume] in Serum or Plasma
3024561	sas	both	0.920192	0.917306	0.922325	0.00628069	0.973276	-0.0786978	-0.106847	0.383115	-0.278891	0.780329	Albumin [Mass/volume] in Serum or Plasma
3024594	afr	both	0.598351	0.447098	0.553216	0.00427486	1.11237	-0.0106433	14.4196	1.74078	8.28342	1.19683e-16	FEV1/FVC Predicted
3024594	eur	both	0.620122	0.423622	0.561586	0.00501877	1.15409	-0.0132115	2.58627	0.248727	10.398	2.53096e-25	FEV1/FVC Predicted
3024731	afr	both	0.589116	0.358767	0.525088	0.00514546	1.15583	-0.0125229	5.6014	0.571253	9.80546	1.06658e-22	MCV [Entitic volume]
3024731	amr	both	0.735405	0.64811	0.712441	0.00681979	1.08679	-0.0257744	0.330672	0.104056	3.17782	0.00148385	MCV [Entitic volume]
3024731	eas	both	0.728343	0.640969	0.690354	0.00569529	1.13984	-0.020965	3.47361	0.718526	4.83436	1.33575e-06	MCV [Entitic volume]
3024731	eur	both	0.751687	0.612798	0.675507	0.00653309	1.30679	-0.0263099	0.301056	0.041921	7.18152	6.8943e-13	MCV [Entitic volume]
3024763	amr	both	0.511984	0.322438	0.465986	0.00487635	1.09425	-0.0099922	8.36174	0.970957	8.61186	7.18844e-18	Rheumatoid factor [Units/volume] in Serum by Nephelometry
3024763	eur	both	0.630177	0.449083	0.579115	0.00498401	1.13807	-0.0134768	1.63623	0.193096	8.47364	2.37848e-17	Rheumatoid factor [Units/volume] in Serum by Nephelometry
3024865	afr	both	0.560651	0.393306	0.510219	0.00444492	1.11479	-0.0101171	19.7462	1.84894	10.6797	1.26657e-26	Alpha tocopherol [Mass/volume] in Serum or Plasma
3024865	amr	both	0.594025	0.471207	0.547965	0.00492999	1.11346	-0.0121436	10.4878	1.28892	8.13688	4.05579e-16	Alpha tocopherol [Mass/volume] in Serum or Plasma
3024865	eur	both	0.607108	0.400779	0.546029	0.00514201	1.15546	-0.0130876	3.08817	0.306327	10.0813	6.68312e-24	Alpha tocopherol [Mass/volume] in Serum or Plasma
3024882	afr	both	0.523828	0.251121	0.445936	0.00524276	1.16358	-0.0110102	25.0934	1.79561	13.9749	2.21908e-44	Oxygen/Total gas setting [Volume Fraction] Ventilator
3024882	eur	both	0.65253	0.487631	0.608551	0.00499417	1.12657	-0.0143729	0.676529	0.101341	6.6758	2.45882e-11	Oxygen/Total gas setting [Volume Fraction] Ventilator
3024928	afr	both	0.654559	0.512795	0.614649	0.00524586	1.11553	-0.015186	5.01899	0.736218	6.81725	9.27977e-12	Oxygen saturation in Venous blood
3024928	eur	both	0.620547	0.40643	0.555226	0.00478476	1.17214	-0.0126096	1.83058	0.16974	10.7846	4.06842e-27	Oxygen saturation in Venous blood
3024929	afr	both	1.05215	1.03141	0.975067	0.00839608	-0.478123	0.161003	0.333384	0.0539522	6.17924	6.44115e-10	Platelets [#/volume] in Blood by Automated count
3024929	amr	both	0.895823	0.875201	0.868601	0.00636795	1.2613	-0.0611261	0.151724	0.0455985	3.32739	0.000876621	Platelets [#/volume] in Blood by Automated count
3024929	eas	both	0.900315	0.883543	0.89772	0.0069165	1.02604	-0.0693838	0.0676813	0.226098	0.299345	0.764677	Platelets [#/volume] in Blood by Automated count
3024929	eur	both	1.22505	1.12059	0.978015	0.0132007	-0.0976873	0.0586556	0.178113	0.0167258	10.649	1.76254e-26	Platelets [#/volume] in Blood by Automated count
3024929	mid	both	0.860041	0.85315	0.844494	0.00622395	1.11108	-0.0444699	3.50274	1.53336	2.28435	0.0223507	Platelets [#/volume] in Blood by Automated count
3024929	sas	both	0.92073	0.920148	0.916522	0.00614695	1.05309	-0.0775447	0.226898	0.394305	0.575439	0.564994	Platelets [#/volume] in Blood by Automated count
3024980	afr	both	0.551618	0.356993	0.496597	0.00483074	1.12271	-0.0107737	20.3332	1.95317	10.4103	2.22489e-25	IgG subclass 4 [Mass/volume] in Serum
3024980	eur	both	0.65695	0.502233	0.605865	0.0050765	1.14892	-0.0147982	1.91692	0.25382	7.5523	4.27647e-14	IgG subclass 4 [Mass/volume] in Serum
3025163	eur	both	0.649344	0.479383	0.600089	0.00483142	1.14047	-0.0137782	0.953065	0.105228	9.05716	1.33885e-19	Tympanic membrane temperature
3025232	afr	female	0.61512	0.471207	0.574469	0.0048807	1.10562	-0.0126811	9.2128	1.28444	7.17264	7.35652e-13	Glucose [Mass/volume] in Serum or Plasma --1 hour post XXX challenge
3025232	amr	female	0.714805	0.640969	0.700741	0.00554156	1.04931	-0.0194308	0.776097	0.377171	2.05768	0.0396207	Glucose [Mass/volume] in Serum or Plasma --1 hour post XXX challenge
3025232	eur	female	0.517039	0.232175	0.439522	0.00509544	1.1605	-0.0105504	14.1723	1.09617	12.929	3.08954e-38	Glucose [Mass/volume] in Serum or Plasma --1 hour post XXX challenge
3025285	afr	both	0.593622	0.362328	0.528417	0.00449286	1.16045	-0.0110559	6.69092	0.556483	12.0236	2.6713e-33	Estradiol (E2) [Mass/volume] in Serum or Plasma
3025285	amr	both	0.61465	0.46512	0.574983	0.00463059	1.10294	-0.0120166	2.08246	0.314744	6.61636	3.68146e-11	Estradiol (E2) [Mass/volume] in Serum or Plasma
3025285	eur	both	0.637271	0.455064	0.592973	0.00513395	1.12212	-0.0141537	0.47263	0.0620691	7.61458	2.64555e-14	Estradiol (E2) [Mass/volume] in Serum or Plasma
3025315	afr	both	1.39795	1.32706	1.11213	0.018214	0.281759	0.0457694	0.354646	0.0325512	10.895	1.21711e-27	Body weight
3025315	amr	both	1.41653	1.36144	1.11043	0.0127344	0.265123	0.0305729	0.269149	0.0172236	15.6268	4.78297e-55	Body weight
3025315	eas	both	1.03565	1.03141	1.00907	0.0074568	0.254348	0.209153	0.152491	0.0524843	2.90546	0.00366711	Body weight
3025315	eur	both	2.00549	1.69449	1.08004	0.0177656	0.0796033	0.0176686	0.228174	0.00955613	23.8773	5.27475e-126	Body weight
3025315	mid	both	0.957101	0.954597	0.964839	0.00626282	0.819609	-0.145989	-0.603863	0.557043	-1.08405	0.278342	Body weight
3025315	sas	both	1.00537	1.00746	0.995295	0.00647686	-0.876611	1.20665	0.148521	0.113601	1.30739	0.19108	Body weight
3025380	afr	both	0.641037	0.473244	0.595161	0.00465852	1.1278	-0.0129777	2.71389	0.300588	9.02859	1.73901e-19	Albumin [Mass/volume] in Synovial fluid
3025380	amr	both	0.640976	0.512795	0.61068	0.00509358	1.08438	-0.0141873	1.59045	0.330794	4.80797	1.52468e-06	Albumin [Mass/volume] in Synovial fluid
3025380	eur	both	0.601381	0.365906	0.533684	0.00533309	1.16983	-0.0133789	1.18535	0.121176	9.78207	1.34435e-22	Albumin [Mass/volume] in Synovial fluid
3025809	afr	both	0.649695	0.491781	0.618024	0.00458243	1.09041	-0.0130813	1.69043	0.269339	6.2762	3.46955e-10	Q-T interval
3025809	amr	both	0.652091	0.504336	0.60973	0.00540996	1.12176	-0.0155499	2.0435	0.331765	6.15948	7.29848e-10	Q-T interval
3025809	eur	both	0.635133	0.427491	0.571509	0.0052826	1.17438	-0.0144782	0.79873	0.0865983	9.2234	2.87827e-20	Q-T interval
3025857	eur	both	0.635502	0.46512	0.581583	0.00477242	1.14793	-0.0130931	1.93876	0.23024	8.4206	3.74574e-17	Cortisol [Mass/volume] in Serum or Plasma --AM peak specimen
3026250	afr	both	0.607575	0.461084	0.564159	0.00508203	1.11063	-0.0129503	10.0917	1.42576	7.07812	1.46123e-12	Tacrolimus [Mass/volume] in Blood
3026250	amr	both	0.587968	0.429431	0.527664	0.00506681	1.14636	-0.0122971	9.96422	1.05111	9.47969	2.55043e-21	Tacrolimus [Mass/volume] in Blood
3026250	eur	both	0.592261	0.382227	0.532344	0.0050649	1.14695	-0.0124219	3.9436	0.430778	9.1546	5.45581e-20	Tacrolimus [Mass/volume] in Blood
3026258	afr	both	0.627537	0.449083	0.583648	0.0048824	1.11784	-0.0131084	2.82987	0.349746	8.09122	5.90694e-16	Q-T interval corrected
3026258	amr	both	0.672558	0.556141	0.630373	0.00551661	1.12883	-0.0168476	2.13054	0.31966	6.665	2.6466e-11	Q-T interval corrected
3026258	eur	both	0.625004	0.402658	0.560662	0.00527316	1.17158	-0.0140619	0.935505	0.101704	9.19828	3.63712e-20	Q-T interval corrected
3026285	afr	both	0.595182	0.41022	0.538932	0.00478234	1.13895	-0.0118136	10.5826	1.02851	10.2893	7.87797e-25	Alpha 1 antitrypsin [Mass/volume] in Serum or Plasma
3026285	amr	both	0.49875	0.249637	0.420719	0.00510952	1.15567	-0.0101935	16.3536	1.26918	12.8851	5.45967e-38	Alpha 1 antitrypsin [Mass/volume] in Serum or Plasma
3026285	eur	both	0.617272	0.40643	0.55976	0.00558897	1.15027	-0.014603	1.56358	0.181271	8.62568	6.37142e-18	Alpha 1 antitrypsin [Mass/volume] in Serum or Plasma
3026300	amr	female	0.578199	0.41022	0.523019	0.00529972	1.13082	-0.0125645	7.22781	0.802909	9.00202	2.21599e-19	Glucose [Mass/volume] in Serum or Plasma --2 hours post dose glucose
3026300	eur	female	0.65523	0.498039	0.597549	0.00488957	1.1673	-0.0141821	2.83347	0.334401	8.47326	2.38619e-17	Glucose [Mass/volume] in Serum or Plasma --2 hours post dose glucose
3026361	afr	both	0.550529	0.254101	0.461712	0.00504818	1.1976	-0.0112314	12.0701	0.839136	14.384	6.52259e-47	Erythrocytes [#/volume] in Blood
3026361	amr	both	0.474883	0.144055	0.377112	0.00528554	1.18619	-0.0100655	22.3079	1.38639	16.0907	2.96671e-58	Erythrocytes [#/volume] in Blood
3026361	eur	both	0.744202	0.624459	0.684248	0.0060565	1.23438	-0.0236769	0.260581	0.0352217	7.39833	1.37912e-13	Erythrocytes [#/volume] in Blood
3026782	afr	both	0.59911	0.429431	0.543778	0.00478671	1.13802	-0.0119402	14.3096	1.38123	10.3601	3.76709e-25	Osmolality of Urine
3026782	eur	both	0.608546	0.400779	0.537118	0.0045784	1.18247	-0.0116959	3.79413	0.334138	11.355	7.0052e-30	Osmolality of Urine
3026910	afr	both	0.588012	0.355223	0.51775	0.00434142	1.17054	-0.0105377	7.29287	0.601711	12.1202	8.25476e-34	Gamma glutamyl transferase [Enzymatic activity/volume] in Serum or Plasma
3026910	amr	both	0.602287	0.423622	0.532999	0.00470352	1.17421	-0.0118264	5.59046	0.494281	11.3103	1.16694e-29	Gamma glutamyl transferase [Enzymatic activity/volume] in Serum or Plasma
3026910	eur	both	0.656689	0.479383	0.592316	0.00513578	1.18751	-0.0149596	0.65703	0.0697894	9.41446	4.75514e-21	Gamma glutamyl transferase [Enzymatic activity/volume] in Serum or Plasma
3026925	afr	both	0.592315	0.365906	0.534461	0.00497025	1.14191	-0.0121914	5.63759	0.529964	10.6377	1.99027e-26	Triiodothyronine (T3) Free [Mass/volume] in Serum or Plasma
3026925	amr	both	0.558016	0.360545	0.499237	0.00443446	1.13299	-0.0100331	5.95732	0.512227	11.6302	2.8929e-31	Triiodothyronine (T3) Free [Mass/volume] in Serum or Plasma
3026925	eur	both	0.656404	0.471207	0.601509	0.0049574	1.15977	-0.014428	0.564836	0.0675378	8.36325	6.10133e-17	Triiodothyronine (T3) Free [Mass/volume] in Serum or Plasma
3027018	afr	both	1.11207	1.09562	1.0416	0.00966727	0.37115	0.0862593	0.0831105	0.0145994	5.69273	1.25024e-08	Heart rate
3027018	amr	both	1.16002	1.14902	1.04795	0.00871099	0.299676	0.0544375	0.0950411	0.0123245	7.71156	1.24289e-14	Heart rate
3027018	eas	both	1.0038	1.00448	0.99486	0.00612165	-1.35172	1.60975	0.0518566	0.0478704	1.08327	0.278689	Heart rate
3027018	eur	both	1.39734	1.26295	1.06241	0.0156928	0.157074	0.0394945	0.0871001	0.00749138	11.6267	3.01491e-31	Heart rate
3027018	mid	both	0.965557	0.966221	0.964584	0.00631686	1.02827	-0.183402	0.0770886	0.589108	0.130857	0.895889	Heart rate
3027018	sas	both	0.987327	0.977915	0.978807	0.00694607	1.67226	-0.548086	0.131581	0.12323	1.06777	0.285623	Heart rate
3027114	afr	both	0.96841	0.957496	0.939708	0.00685122	1.90856	-0.216877	0.130565	0.0449622	2.90389	0.00368558	Cholesterol [Mass/volume] in Serum or Plasma
3027114	amr	both	0.955329	0.937294	0.933428	0.00734456	1.49026	-0.164414	0.0909952	0.039041	2.33076	0.019766	Cholesterol [Mass/volume] in Serum or Plasma
3027114	eas	both	0.958068	0.957496	0.944674	0.00664023	1.31943	-0.158357	0.296314	0.181291	1.63447	0.102161	Cholesterol [Mass/volume] in Serum or Plasma
3027114	eur	both	1.06396	1.02239	0.969377	0.0111376	-0.478751	0.174125	0.0649147	0.0107923	6.01492	1.7998e-09	Cholesterol [Mass/volume] in Serum or Plasma
3027114	mid	both	0.870898	0.861386	0.851037	0.00620071	1.15384	-0.0480295	4.42913	1.57056	2.82009	0.00480104	Cholesterol [Mass/volume] in Serum or Plasma
3027114	sas	both	0.933824	0.940167	0.936229	0.00570371	0.963647	-0.0861896	-0.114626	0.342314	-0.334855	0.737734	Cholesterol [Mass/volume] in Serum or Plasma
3027126	afr	both	0.565031	0.389595	0.512328	0.00456918	1.12116	-0.0105046	20.8865	2.05227	10.1772	2.50576e-24	Copper [Mass/volume] in Serum or Plasma
3027126	eur	both	0.620518	0.435281	0.572328	0.00506757	1.12699	-0.0133539	1.9958	0.277541	7.19102	6.43093e-13	Copper [Mass/volume] in Serum or Plasma
3027135	eur	both	0.672844	0.54514	0.645001	0.00527257	1.08511	-0.0161164	1.21573	0.298317	4.07531	4.59541e-05	IgG subclass 1 [Mass/volume] in Serum
3027144	amr	female	0.496652	0.267732	0.430789	0.00539941	1.13085	-0.010727	15.9297	1.62628	9.7952	1.18066e-22	Progesterone [Mass/volume] in Serum or Plasma
3027144	eur	female	0.699806	0.589805	0.676768	0.00437046	1.07674	-0.0145588	0.753233	0.187167	4.0244	5.71213e-05	Progesterone [Mass/volume] in Serum or Plasma
3027172	amr	both	0.617952	0.471207	0.573834	0.00520088	1.11548	-0.0136132	3.01243	0.430118	7.00372	2.49245e-12	Left ventricular Ejection fraction
3027172	eur	both	0.601238	0.385902	0.553343	0.00463224	1.12011	-0.0116166	1.41711	0.173679	8.15937	3.36784e-16	Left ventricular Ejection fraction
3027238	afr	both	0.538413	0.258605	0.453062	0.00492422	1.18491	-0.010668	21.7015	1.62068	13.3904	6.88312e-41	Thyroperoxidase Ab [Units/volume] in Serum or Plasma
3027238	amr	both	0.618352	0.483498	0.578163	0.00494633	1.10531	-0.0129605	4.58753	0.65785	6.97352	3.09104e-12	Thyroperoxidase Ab [Units/volume] in Serum or Plasma
3027238	eur	both	0.62373	0.423622	0.570031	0.00528394	1.14271	-0.0140429	1.29179	0.155386	8.3134	9.29951e-17	Thyroperoxidase Ab [Units/volume] in Serum or Plasma
3027270	afr	both	0.814543	0.772963	0.808415	0.0063046	1.03304	-0.0339949	0.512686	0.6005	0.853765	0.393235	Segmented neutrophils [#/volume] in Blood by Manual count
3027273	afr	both	0.65728	0.523467	0.615127	0.00460005	1.123	-0.0134222	4.91317	0.669033	7.34369	2.07791e-13	Bicarbonate [Moles/volume] in Venous blood
3027273	amr	both	0.481631	0.211238	0.400953	0.00523791	1.15564	-0.0101046	21.8637	1.64687	13.2759	3.1932e-40	Bicarbonate [Moles/volume] in Venous blood
3027273	eur	both	0.601704	0.373116	0.52907	0.00472835	1.18236	-0.0118714	2.43915	0.211467	11.5344	8.84658e-31	Bicarbonate [Moles/volume] in Venous blood
3027358	afr	both	0.648218	0.498039	0.61651	0.0050536	1.09013	-0.0143657	2.10813	0.373693	5.64134	1.6873e-08	T wave axis
3027358	amr	both	0.635913	0.487631	0.60517	0.00538198	1.08444	-0.0147821	1.64947	0.311159	5.30104	1.15145e-07	T wave axis
3027358	eur	both	0.625731	0.421694	0.570621	0.00561902	1.14725	-0.0150133	1.14728	0.137482	8.34495	7.12432e-17	T wave axis
3027361	afr	both	0.600884	0.384062	0.530058	0.00457858	1.17746	-0.0114718	6.47946	0.511317	12.6721	8.4416e-37	Cholecalciferol (Vit D3) [Mass/volume] in Serum or Plasma
3027361	amr	both	0.550911	0.317407	0.480864	0.00497517	1.15598	-0.0110783	6.25992	0.591081	10.5906	3.29372e-26	Cholecalciferol (Vit D3) [Mass/volume] in Serum or Plasma
3027361	eur	both	0.712258	0.58753	0.672625	0.00547978	1.13774	-0.0190441	0.259367	0.0527189	4.91982	8.66239e-07	Cholecalciferol (Vit D3) [Mass/volume] in Serum or Plasma
3027368	afr	both	0.594627	0.40643	0.527624	0.0053654	1.16529	-0.0132357	12.5276	1.16608	10.7434	6.36794e-27	Neutrophils/100 leukocytes in Blood by Manual count
3027368	amr	both	0.574419	0.382227	0.502699	0.00521082	1.16852	-0.012244	7.50859	0.726621	10.3336	4.96769e-25	Neutrophils/100 leukocytes in Blood by Manual count
3027368	eur	both	0.601529	0.360545	0.534204	0.00553956	1.16896	-0.013902	2.42092	0.245203	9.87311	5.44481e-23	Neutrophils/100 leukocytes in Blood by Manual count
3027385	afr	both	0.654737	0.525614	0.617477	0.0051036	1.10792	-0.0147818	5.42929	0.825254	6.57893	4.73858e-11	Left ventricular Ejection fraction by US.M-mode+Calculated by Teichholz method
3027385	amr	both	0.620972	0.500134	0.582555	0.00526905	1.10136	-0.0139015	5.60638	0.886613	6.32336	2.55932e-10	Left ventricular Ejection fraction by US.M-mode+Calculated by Teichholz method
3027385	eur	both	0.606628	0.391448	0.537109	0.00431924	1.17673	-0.01098	3.18166	0.282488	11.263	1.99892e-29	Left ventricular Ejection fraction by US.M-mode+Calculated by Teichholz method
3027388	afr	both	0.597962	0.382227	0.542777	0.00546498	1.13726	-0.0135932	4.39291	0.501509	8.75937	1.96348e-18	Alanine aminotransferase [Enzymatic activity/volume] in Serum or Plasma by No addition of P-5'-P
3027388	amr	both	0.520509	0.267732	0.448769	0.00555381	1.14962	-0.0115827	7.00092	0.604123	11.5886	4.70934e-31	Alanine aminotransferase [Enzymatic activity/volume] in Serum or Plasma by No addition of P-5'-P
3027388	eur	both	0.684771	0.542953	0.643569	0.00550976	1.13071	-0.0174786	0.286459	0.0498584	5.74545	9.16759e-09	Alanine aminotransferase [Enzymatic activity/volume] in Serum or Plasma by No addition of P-5'-P
3027401	afr	both	0.602858	0.461084	0.559033	0.00499739	1.11035	-0.0125834	13.0084	1.63382	7.96196	1.69333e-15	Testosterone Free/Testosterone.total in Serum or Plasma
3027401	eur	both	0.613809	0.417852	0.563522	0.00482351	1.13021	-0.01249	2.25684	0.281907	8.00562	1.18868e-15	Testosterone Free/Testosterone.total in Serum or Plasma
3027484	afr	both	0.586973	0.402658	0.529476	0.00434831	1.13921	-0.0105279	10.8322	1.02752	10.5421	5.52313e-26	Hemoglobin [Mass/volume] in Blood by calculation
3027484	eur	both	0.629614	0.435281	0.568519	0.00503126	1.16495	-0.0135838	1.4734	0.158882	9.27357	1.80019e-20	Hemoglobin [Mass/volume] in Blood by calculation
3027597	afr	both	0.800695	0.747113	0.787107	0.00563092	1.06818	-0.0282528	0.115227	0.058342	1.97503	0.0482644	Bilirubin.direct [Mass/volume] in Serum or Plasma
3027597	amr	both	0.75375	0.69426	0.736782	0.00607381	1.0689	-0.0246652	0.150518	0.0593258	2.53714	0.0111761	Bilirubin.direct [Mass/volume] in Serum or Plasma
3027597	eas	both	0.751169	0.667348	0.720848	0.00586056	1.12185	-0.0235524	1.81552	0.445856	4.07198	4.66155e-05	Bilirubin.direct [Mass/volume] in Serum or Plasma
3027597	eur	both	0.805684	0.731814	0.784004	0.00777259	1.11157	-0.0399996	0.0337812	0.0115375	2.92796	0.00341192	Bilirubin.direct [Mass/volume] in Serum or Plasma
3027597	sas	both	0.7015	0.624459	0.669095	0.00520606	1.10856	-0.0174407	4.32251	0.866865	4.98638	6.15224e-07	Bilirubin.direct [Mass/volume] in Serum or Plasma
3027598	afr	both	0.688504	0.567253	0.661866	0.00462845	1.08552	-0.0148588	0.885617	0.20025	4.42254	9.75455e-06	Mean blood pressure
3027598	eur	both	0.674294	0.493862	0.611098	0.00553583	1.19403	-0.0169964	0.567281	0.0653571	8.67972	3.96747e-18	Mean blood pressure
3027801	afr	both	0.65601	0.508557	0.617853	0.00482757	1.11092	-0.014034	3.29064	0.495585	6.63991	3.13865e-11	Oxygen [Partial pressure] in Arterial blood
3027801	amr	both	0.539061	0.346442	0.47128	0.00458207	1.14705	-0.00994073	12.1101	1.04841	11.5509	7.30446e-31	Oxygen [Partial pressure] in Arterial blood
3027801	eur	both	0.645608	0.469173	0.583422	0.00466823	1.17547	-0.0131725	0.986807	0.104195	9.47074	2.77859e-21	Oxygen [Partial pressure] in Arterial blood
3027945	afr	both	0.572275	0.344699	0.503178	0.00482412	1.16155	-0.0112786	10.5991	0.832735	12.7281	4.12752e-37	Reticulocytes/100 erythrocytes in Blood
3027945	amr	both	0.556248	0.353458	0.495292	0.00548511	1.13737	-0.0123608	7.71676	0.810786	9.51763	1.77179e-21	Reticulocytes/100 erythrocytes in Blood
3027945	eur	both	0.655351	0.493862	0.601144	0.00527812	1.15728	-0.0153145	1.01274	0.121374	8.34399	7.1825e-17	Reticulocytes/100 erythrocytes in Blood
3027946	afr	both	0.626379	0.449083	0.583082	0.00455772	1.11589	-0.0121988	3.53707	0.41736	8.47488	2.35327e-17	Carbon dioxide [Partial pressure] in Arterial blood
3027946	amr	both	0.519317	0.239374	0.420445	0.00564366	1.20569	-0.0117409	17.721	1.27403	13.9094	5.55372e-44	Carbon dioxide [Partial pressure] in Arterial blood
3027946	eur	both	0.654035	0.483498	0.603081	0.00497593	1.14728	-0.0143828	0.784083	0.0953835	8.22031	2.0297e-16	Carbon dioxide [Partial pressure] in Arterial blood
3027953	afr	both	0.517317	0.251121	0.444098	0.00478091	1.15169	-0.00990487	27.4134	1.97226	13.8995	6.37877e-44	Aldolase [Enzymatic activity/volume] in Serum or Plasma
3027953	amr	both	0.56102	0.412121	0.507687	0.00550688	1.12149	-0.0125447	14.3246	1.7717	8.08523	6.20481e-16	Aldolase [Enzymatic activity/volume] in Serum or Plasma
3027953	eur	both	0.610757	0.40643	0.553896	0.00491482	1.14608	-0.0126266	2.26382	0.246824	9.1718	4.65201e-20	Aldolase [Enzymatic activity/volume] in Serum or Plasma
3027970	afr	both	0.793902	0.719186	0.771302	0.00625104	1.10965	-0.0303304	0.295842	0.0956238	3.09382	0.00197599	Globulin [Mass/volume] in Serum by calculation
3027970	amr	both	0.774617	0.704178	0.742743	0.00586877	1.14142	-0.026039	0.400355	0.0981723	4.07808	4.54086e-05	Globulin [Mass/volume] in Serum by calculation
3027970	eas	both	0.740429	0.669773	0.704163	0.00555481	1.13972	-0.0213999	2.50762	0.508891	4.92762	8.32375e-07	Globulin [Mass/volume] in Serum by calculation
3027970	eur	both	0.800061	0.719186	0.769044	0.00621767	1.15513	-0.0310978	0.0678759	0.017022	3.98755	6.67591e-05	Globulin [Mass/volume] in Serum by calculation
3027970	sas	both	0.729975	0.667348	0.692506	0.00555716	1.13876	-0.0205802	5.15745	0.890891	5.7891	7.07655e-09	Globulin [Mass/volume] in Serum by calculation
3028026	afr	both	0.645962	0.469173	0.59789	0.00476642	1.13578	-0.013463	2.12102	0.218786	9.69451	3.18148e-22	IgM [Mass/volume] in Serum or Plasma
3028026	amr	both	0.611393	0.439202	0.560978	0.00480487	1.12973	-0.0123643	2.13863	0.230779	9.26702	1.91419e-20	IgM [Mass/volume] in Serum or Plasma
3028026	eur	both	0.71104	0.571728	0.669087	0.0064171	1.14519	-0.0222076	0.220274	0.046615	4.72539	2.29679e-06	IgM [Mass/volume] in Serum or Plasma
3028079	eur	both	0.644136	0.473244	0.601273	0.00551397	1.12045	-0.0154946	1.61085	0.260107	6.19306	5.90089e-10	Lymphocytes/100 leukocytes in Body fluid
3028108	afr	both	0.633361	0.461084	0.59077	0.0054015	1.11617	-0.0147325	4.49157	0.574674	7.81586	5.45895e-15	Segmented neutrophils/100 leukocytes in Blood by Manual count
3028108	amr	both	0.652309	0.542953	0.625912	0.00517445	1.07592	-0.0148823	2.17232	0.514773	4.21996	2.44346e-05	Segmented neutrophils/100 leukocytes in Blood by Manual count
3028108	eur	both	0.614928	0.417852	0.564137	0.00537886	1.1319	-0.0139685	0.999203	0.127524	7.83539	4.67376e-15	Segmented neutrophils/100 leukocytes in Blood by Manual count
3028167	afr	both	0.687821	0.582994	0.651377	0.00481279	1.11674	-0.0154168	5.11833	0.791414	6.46733	9.97489e-11	CD3+CD4+ (T4 helper) cells [#/volume] in Blood
3028167	amr	both	0.64431	0.542953	0.600102	0.00559091	1.12429	-0.0157185	8.02463	1.19883	6.6937	2.17592e-11	CD3+CD4+ (T4 helper) cells [#/volume] in Blood
3028167	eur	both	0.524351	0.229327	0.433895	0.00484085	1.19017	-0.0101773	12.3616	0.9366	13.1984	8.96471e-40	CD3+CD4+ (T4 helper) cells [#/volume] in Blood
3028192	afr	both	0.559833	0.378569	0.504069	0.00492397	1.12669	-0.0111866	23.4055	2.14809	10.896	1.20459e-27	IgG subclass 2 [Mass/volume] in Serum
3028192	eur	both	0.626796	0.429431	0.563485	0.00527389	1.16964	-0.0141314	2.70819	0.297987	9.08829	1.00611e-19	IgG subclass 2 [Mass/volume] in Serum
3028286	afr	both	0.646859	0.498039	0.610625	0.00495667	1.1026	-0.0140359	1.90001	0.314245	6.04628	1.4823e-09	Albumin [Mass/volume] in Serum or Plasma by Electrophoresis
3028286	amr	both	0.585365	0.380396	0.52046	0.00485949	1.15653	-0.0117199	4.21904	0.431423	9.77935	1.38095e-22	Albumin [Mass/volume] in Serum or Plasma by Electrophoresis
3028286	eur	both	0.701376	0.569488	0.666015	0.00602564	1.11841	-0.020178	0.243011	0.0475434	5.11134	3.19873e-07	Albumin [Mass/volume] in Serum or Plasma by Electrophoresis
3028288	afr	both	0.866504	0.836796	0.857241	0.00590952	1.06939	-0.0442676	0.0582826	0.0432526	1.34749	0.177822	Cholesterol in LDL [Mass/volume] in Serum or Plasma by calculation
3028288	amr	both	0.798488	0.741996	0.7795	0.00579838	1.09423	-0.0287744	0.153794	0.0581365	2.6454	0.00815943	Cholesterol in LDL [Mass/volume] in Serum or Plasma by calculation
3028288	eas	both	0.84157	0.801905	0.813145	0.00632851	1.17942	-0.0399452	0.99883	0.295901	3.37556	0.000736659	Cholesterol in LDL [Mass/volume] in Serum or Plasma by calculation
3028288	eur	both	0.905807	0.858636	0.848237	0.00764041	1.61119	-0.0811143	0.0569572	0.0119537	4.76482	1.89021e-06	Cholesterol in LDL [Mass/volume] in Serum or Plasma by calculation
3028288	sas	both	0.809333	0.783426	0.795287	0.00533464	1.07366	-0.0279787	1.01573	0.478298	2.12364	0.0337003	Cholesterol in LDL [Mass/volume] in Serum or Plasma by calculation
3028437	afr	both	0.750009	0.662512	0.730488	0.00551274	1.07809	-0.0220518	0.300822	0.0965404	3.11602	0.00183307	Cholesterol in LDL [Mass/volume] in Serum or Plasma
3028437	amr	both	0.647278	0.500134	0.612577	0.00582296	1.09838	-0.0165086	0.930333	0.188653	4.93146	8.16193e-07	Cholesterol in LDL [Mass/volume] in Serum or Plasma
3028437	eas	both	0.692143	0.580732	0.659543	0.0053328	1.10589	-0.0173223	3.21408	0.618017	5.20063	1.98615e-07	Cholesterol in LDL [Mass/volume] in Serum or Plasma
3028437	eur	both	0.818304	0.749678	0.782428	0.00602992	1.19745	-0.0331869	0.0668646	0.0144455	4.62873	3.67915e-06	Cholesterol in LDL [Mass/volume] in Serum or Plasma
3028437	sas	both	0.670974	0.582994	0.646481	0.00468251	1.07444	-0.0142314	4.31832	1.00833	4.28262	1.84701e-05	Cholesterol in LDL [Mass/volume] in Serum or Plasma
3028615	afr	both	0.870766	0.83138	0.849062	0.0061855	1.16794	-0.0478629	0.14795	0.0548367	2.69801	0.00697547	Eosinophils [#/volume] in Blood by Automated count
3028615	amr	both	0.825881	0.778186	0.811108	0.00641743	1.08485	-0.0368566	0.101439	0.0557223	1.82044	0.0686916	Eosinophils [#/volume] in Blood by Automated count
3028615	eas	both	0.82843	0.791319	0.803115	0.00586667	1.14755	-0.0341941	0.910697	0.277484	3.28198	0.00103082	Eosinophils [#/volume] in Blood by Automated count
3028615	eur	both	0.930131	0.85315	0.830863	0.0089406	2.42079	-0.127963	0.113413	0.0183465	6.18174	6.34008e-10	Eosinophils [#/volume] in Blood by Automated count
3028615	sas	both	0.802321	0.767758	0.792769	0.00539891	1.04832	-0.0273116	0.784013	0.53174	1.47443	0.140366	Eosinophils [#/volume] in Blood by Automated count
3028737	afr	both	0.685402	0.556141	0.636194	0.00475547	1.15642	-0.015116	3.3488	0.441842	7.57917	3.47765e-14	Systolic blood pressure by palpation
3028737	eur	both	0.636902	0.443141	0.572471	0.00502506	1.17745	-0.0138394	1.16716	0.126502	9.22641	2.79842e-20	Systolic blood pressure by palpation
3029162	afr	both	0.550093	0.299297	0.465978	0.0049732	1.18696	-0.0110538	18.2862	1.17562	15.5545	1.48311e-54	Epithelial cells.squamous [#/area] in Urine sediment by Automated count
3029162	eur	both	0.6672	0.510674	0.633913	0.00547311	1.10002	-0.0164457	0.424291	0.0835525	5.07813	3.81161e-07	Epithelial cells.squamous [#/area] in Urine sediment by Automated count
3029187	afr	both	0.614594	0.414027	0.560192	0.00440289	1.14115	-0.011424	5.42617	0.527732	10.2821	8.48995e-25	Natriuretic peptide.B prohormone N-Terminal [Mass/volume] in Serum or Plasma
3029187	amr	both	0.553434	0.339496	0.486302	0.0049407	1.15033	-0.0110638	6.86045	0.663189	10.3446	4.42598e-25	Natriuretic peptide.B prohormone N-Terminal [Mass/volume] in Serum or Plasma
3029187	eur	both	0.662974	0.498039	0.607159	0.00541587	1.16561	-0.0160696	0.821201	0.0965534	8.50515	1.8136e-17	Natriuretic peptide.B prohormone N-Terminal [Mass/volume] in Serum or Plasma
3029305	afr	both	0.699399	0.589805	0.680797	0.00455476	1.06188	-0.0151522	0.576102	0.160377	3.59218	0.00032792	pH of Urine by Automated test strip
3029305	amr	both	0.626819	0.471207	0.583045	0.0054294	1.1173	-0.014549	1.32988	0.191369	6.9493	3.67095e-12	pH of Urine by Automated test strip
3029305	eas	both	0.664546	0.527766	0.613181	0.00591792	1.15312	-0.0176415	7.49386	1.03626	7.23167	4.77074e-13	pH of Urine by Automated test strip
3029305	eur	both	0.717092	0.605854	0.674764	0.00509046	1.14962	-0.0179934	0.156273	0.022712	6.88064	5.9583e-12	pH of Urine by Automated test strip
3029872	afr	both	0.553834	0.320757	0.478098	0.00466557	1.16975	-0.010457	16.4717	1.24402	13.2406	5.11074e-40	Protein [Mass/volume] in Urine by Automated test strip
3029872	amr	both	0.675608	0.562795	0.641033	0.00569724	1.10658	-0.0175628	1.68416	0.308745	5.45484	4.90159e-08	Protein [Mass/volume] in Urine by Automated test strip
3029872	eur	both	0.605139	0.374929	0.527469	0.00483363	1.1967	-0.0122414	2.12722	0.174273	12.2062	2.87899e-34	Protein [Mass/volume] in Urine by Automated test strip
3029991	afr	both	0.672011	0.519185	0.62359	0.00491863	1.14763	-0.0149963	2.08	0.271926	7.64914	2.02327e-14	Specific gravity of Urine by Refractometry automated
3029991	amr	both	0.645288	0.512795	0.609765	0.00535959	1.10014	-0.0151097	0.9993	0.201359	4.96278	6.94922e-07	Specific gravity of Urine by Refractometry automated
3029991	eas	both	0.70157	0.617449	0.675629	0.00608624	1.08693	-0.0203942	4.0054	1.0895	3.67637	0.000236574	Specific gravity of Urine by Refractometry automated
3029991	eur	both	0.623639	0.41022	0.561256	0.00500085	1.16575	-0.0132874	0.790556	0.0834708	9.47105	2.77053e-21	Specific gravity of Urine by Refractometry automated
3030173	amr	both	0.636629	0.51492	0.597434	0.00539755	1.10787	-0.0148541	3.81892	0.647695	5.89617	3.72045e-09	Ketones [Mass/volume] in Urine by Automated test strip
3030173	eur	both	0.599979	0.374929	0.52531	0.00444137	1.18666	-0.0111029	3.72827	0.298445	12.4923	8.22158e-36	Ketones [Mass/volume] in Urine by Automated test strip
3030366	afr	both	0.539812	0.327509	0.480492	0.00538794	1.1289	-0.0117081	23.1896	2.00851	11.5457	7.76326e-31	Cystatin C [Mass/volume] in Serum or Plasma
3030366	amr	both	0.625343	0.51492	0.586605	0.00580762	1.10339	-0.0155012	7.14571	1.31144	5.44877	5.07187e-08	Cystatin C [Mass/volume] in Serum or Plasma
3030366	eur	both	0.58653	0.362328	0.522809	0.00510187	1.15411	-0.0123392	4.05075	0.369979	10.9486	6.74859e-28	Cystatin C [Mass/volume] in Serum or Plasma
3030367	amr	both	0.503274	0.270809	0.435549	0.00526614	1.13634	-0.0106017	17.4035	1.47229	11.8207	3.05104e-32	Cyclic citrullinated peptide IgG Ab [Units/volume] in Serum or Plasma
3030367	eur	both	0.640326	0.467144	0.594135	0.00540958	1.12842	-0.0150402	1.42979	0.220823	6.47483	9.49174e-11	Cyclic citrullinated peptide IgG Ab [Units/volume] in Serum or Plasma
3031569	eur	both	0.676325	0.536418	0.633513	0.00530665	1.13227	-0.016395	1.96133	0.276636	7.08995	1.3416e-12	Natriuretic peptide B [Mass/volume] in Blood
3032035	afr	both	0.7857	0.744552	0.76894	0.00667435	1.07821	-0.031145	1.79715	0.688726	2.60938	0.00907067	Polymorphonuclear cells/100 leukocytes in Blood
3032035	amr	both	0.565093	0.433326	0.527852	0.00482999	1.08563	-0.0111058	9.37983	1.34681	6.96447	3.29648e-12	Polymorphonuclear cells/100 leukocytes in Blood
3032035	eur	both	0.528704	0.225086	0.440883	0.00471303	1.18634	-0.0100001	11.3867	0.821241	13.8652	1.029e-43	Polymorphonuclear cells/100 leukocytes in Blood
3032080	eur	both	0.65375	0.498039	0.608327	0.00544756	1.13119	-0.015733	0.671565	0.0940998	7.13673	9.5578e-13	INR in Blood by Coagulation assay
3032238	amr	both	0.72448	0.652893	0.697385	0.00601499	1.09834	-0.0218314	1.2595	0.329333	3.82439	0.000131095	Epithelial cells.non-squamous [Presence] in Urine by Automated
3032238	eur	both	0.544328	0.280147	0.468766	0.00542227	1.16583	-0.0118995	5.91726	0.560682	10.5537	4.88429e-26	Epithelial cells.non-squamous [Presence] in Urine by Automated
3032445	afr	both	0.743702	0.667348	0.718403	0.00510283	1.09871	-0.0199097	0.615049	0.150545	4.08549	4.39843e-05	Ideal body weight
3032445	eur	both	0.620687	0.385902	0.54581	0.00538564	1.1974	-0.0141984	1.1442	0.106107	10.7835	4.12122e-27	Ideal body weight
3032971	afr	both	0.666517	0.521323	0.621488	0.00538389	1.13503	-0.0161444	4.1304	0.578953	7.13426	9.73116e-13	Troponin I.cardiac [Mass/volume] in Serum or Plasma by Detection limit <= 0.01 ng/mL
3032971	eur	both	0.6296	0.425554	0.563204	0.00473586	1.17926	-0.0127858	1.442	0.1549	9.30925	1.28739e-20	Troponin I.cardiac [Mass/volume] in Serum or Plasma by Detection limit <= 0.01 ng/mL
3033543	afr	both	0.86167	0.834086	0.855449	0.00624256	1.04497	-0.0451279	0.0941406	0.118954	0.791401	0.42871	Specific gravity of Urine
3033543	amr	both	0.71602	0.63623	0.688364	0.00505502	1.09739	-0.0178006	0.741419	0.189933	3.90358	9.47808e-05	Specific gravity of Urine
3033543	eur	both	0.809622	0.754822	0.784844	0.00557001	1.13015	-0.0292577	0.0792545	0.0225757	3.51062	0.000447064	Specific gravity of Urine
3033575	afr	both	0.978924	0.877978	0.922269	0.0404908	3.68817	-1.92121	0.351661	0.141149	2.49141	0.0127237	Monocytes [#/volume] in Blood by Automated count
3033575	amr	both	0.778358	0.706668	0.75729	0.00610987	1.09505	-0.0275663	0.190678	0.0630699	3.02329	0.00250046	Monocytes [#/volume] in Blood by Automated count
3033575	eas	both	0.773974	0.714166	0.742901	0.00636644	1.13748	-0.0281669	1.53171	0.35141	4.35877	1.30794e-05	Monocytes [#/volume] in Blood by Automated count
3033575	eur	both	0.936507	0.858636	0.850166	0.0105812	2.35984	-0.166651	0.102408	0.0155884	6.56951	5.04802e-11	Monocytes [#/volume] in Blood by Automated count
3033575	sas	both	0.790389	0.741996	0.767248	0.00581229	1.1104	-0.0277289	2.03193	0.633606	3.20693	0.0013416	Monocytes [#/volume] in Blood by Automated count
3033837	amr	both	0.838369	0.828678	0.828629	0.00680901	1.06026	-0.0421269	1.53545	1.1964	1.28339	0.199355	Creatinine/Urea nitrogen [Mass Ratio] in Serum or Plasma
3033837	eur	both	0.611412	0.415937	0.557717	0.00481936	1.13818	-0.0124022	3.02357	0.340061	8.89125	6.04265e-19	Creatinine/Urea nitrogen [Mass Ratio] in Serum or Plasma
3034107	amr	both	0.567115	0.385902	0.489383	0.00548152	1.17957	-0.0126628	15.0495	1.24651	12.0734	1.46056e-33	Monocytes [#/volume] in Blood by Manual count
3034107	eur	both	0.649813	0.489704	0.604596	0.00500178	1.12912	-0.0142832	1.79438	0.230861	7.77256	7.69151e-15	Monocytes [#/volume] in Blood by Manual count
3034204	eur	both	0.657807	0.508557	0.615574	0.00496188	1.12342	-0.0145002	1.09452	0.155397	7.04335	1.87677e-12	Urea [Mass/volume] in Serum or Plasma
3034426	afr	both	0.803971	0.7574	0.800078	0.00566801	1.01986	-0.0289142	0.0403597	0.066355	0.608238	0.543029	Prothrombin time (PT)
3034426	amr	both	0.756033	0.696733	0.742408	0.00615403	1.05585	-0.0252249	0.143365	0.0718363	1.99572	0.0459647	Prothrombin time (PT)
3034426	eas	both	0.725785	0.629154	0.693658	0.00531614	1.11716	-0.0193868	2.2946	0.4681	4.90195	9.4889e-07	Prothrombin time (PT)
3034426	eur	both	0.798898	0.736896	0.767377	0.00613767	1.15674	-0.0305201	0.0554101	0.0126388	4.38412	1.16457e-05	Prothrombin time (PT)
3034426	sas	both	0.650052	0.538592	0.606843	0.00521434	1.12347	-0.0149003	8.53198	1.22863	6.94432	3.80275e-12	Prothrombin time (PT)
3034485	afr	both	0.636363	0.473244	0.589112	0.00491861	1.12994	-0.0135262	4.73394	0.55087	8.59357	8.43066e-18	Albumin/Creatinine [Mass Ratio] in Urine
3034485	amr	both	0.591864	0.437239	0.536463	0.00508015	1.13574	-0.0124472	7.02226	0.67874	10.346	4.36243e-25	Albumin/Creatinine [Mass Ratio] in Urine
3034485	eur	both	0.644989	0.459073	0.584328	0.00518812	1.17087	-0.014614	0.991309	0.114056	8.69141	3.57982e-18	Albumin/Creatinine [Mass Ratio] in Urine
3034548	afr	male	0.621187	0.473244	0.573648	0.00494206	1.12549	-0.0130462	10.9944	1.24091	8.85992	8.00729e-19	Prostate specific Ag [Mass/volume] in Serum or Plasma by Detection limit <= 0.01 ng/mL
3034548	eur	male	0.581241	0.334332	0.504508	0.0052485	1.18324	-0.0125335	4.80219	0.400994	11.9757	4.7623e-33	Prostate specific Ag [Mass/volume] in Serum or Plasma by Detection limit <= 0.01 ng/mL
3034703	afr	both	0.655811	0.506444	0.607513	0.00435745	1.14032	-0.0126601	1.4669	0.179457	8.1741	2.98087e-16	Diastolic blood pressure--sitting
3034703	amr	both	0.478436	0.149737	0.376711	0.00526096	1.19504	-0.0100869	18.3741	1.13141	16.24	2.62919e-59	Diastolic blood pressure--sitting
3034703	eas	both	0.607902	0.423622	0.547197	0.0050009	1.15482	-0.0127542	10.285	1.03661	9.92177	3.34756e-23	Diastolic blood pressure--sitting
3034703	eur	both	0.794564	0.704178	0.72311	0.00691444	1.34782	-0.0336575	0.160492	0.0263429	6.09244	1.11205e-09	Diastolic blood pressure--sitting
3034703	sas	both	0.625264	0.508557	0.579145	0.00474925	1.12307	-0.0126736	10.4156	1.40482	7.41423	1.22333e-13	Diastolic blood pressure--sitting
3034739	afr	both	0.668568	0.500134	0.628362	0.00530237	1.12131	-0.0159983	2.19442	0.328566	6.67876	2.40969e-11	Osmolality of Serum or Plasma by calculation
3034739	amr	both	0.510131	0.252609	0.427843	0.00476465	1.16798	-0.00972636	15.7266	1.14622	13.7204	7.66804e-43	Osmolality of Serum or Plasma by calculation
3034739	eur	both	0.643866	0.457066	0.58869	0.00492672	1.15493	-0.0138339	0.610702	0.0726339	8.40795	4.17249e-17	Osmolality of Serum or Plasma by calculation
3034780	afr	both	0.70939	0.643345	0.672795	0.00461714	1.12593	-0.0158878	9.98548	1.54975	6.44328	1.16921e-10	Angiotensin converting enzyme [Enzymatic activity/volume] in Serum or Plasma
3034780	eur	both	0.706895	0.605854	0.667969	0.00555473	1.1328	-0.0189513	2.7285	0.543118	5.02377	5.06658e-07	Angiotensin converting enzyme [Enzymatic activity/volume] in Serum or Plasma
3034860	afr	both	0.580517	0.358767	0.516298	0.00518948	1.15309	-0.0123711	9.2026	0.782709	11.7574	6.47217e-32	Kappa light chains.free [Mass/volume] in Serum
3034860	amr	both	0.488659	0.229327	0.410006	0.00488039	1.15382	-0.0095443	17.701	1.37353	12.8872	5.31156e-38	Kappa light chains.free [Mass/volume] in Serum
3034860	eur	both	0.669937	0.512795	0.611899	0.00525016	1.17584	-0.0159065	1.00675	0.127647	7.88697	3.0962e-15	Kappa light chains.free [Mass/volume] in Serum
3034884	amr	both	0.815235	0.788684	0.821256	0.00621161	0.967411	-0.0336189	-0.377165	0.49957	-0.75498	0.450261	Cholesterol. in Lipoprotein (a) [Presence] in Serum or Plasma
3034884	eur	both	0.543868	0.272355	0.453222	0.00508304	1.19873	-0.0111438	8.62689	0.609051	14.1645	1.52013e-45	Cholesterol. in Lipoprotein (a) [Presence] in Serum or Plasma
3034915	afr	both	0.582779	0.360545	0.524564	0.00502176	1.13953	-0.0120362	7.48293	0.682984	10.9562	6.20315e-28	Calcium [Mass/volume] in Specimen
3034915	amr	both	0.555104	0.378569	0.500815	0.0048981	1.12202	-0.0110095	3.96578	0.46852	8.4645	2.57264e-17	Calcium [Mass/volume] in Specimen
3034915	eur	both	0.665377	0.493862	0.60727	0.00501023	1.17365	-0.0149728	0.842588	0.0984989	8.55429	1.18595e-17	Calcium [Mass/volume] in Specimen
3034962	afr	both	0.719637	0.605854	0.689105	0.00562948	1.1089	-0.0200792	0.914252	0.184794	4.9474	7.52108e-07	Glucose [Mass/volume] in Capillary blood by Glucometer
3034962	amr	both	0.675601	0.547331	0.643098	0.00549559	1.10019	-0.0169409	0.94582	0.194722	4.85729	1.19001e-06	Glucose [Mass/volume] in Capillary blood by Glucometer
3034962	eur	both	0.604169	0.362328	0.523825	0.0046075	1.20297	-0.0116401	1.34671	0.102692	13.114	2.73653e-39	Glucose [Mass/volume] in Capillary blood by Glucometer
3035124	afr	both	0.830611	0.791319	0.821289	0.00492179	1.05503	-0.0290561	0.169109	0.106307	1.59075	0.111665	Erythrocytes [#/area] in Urine sediment by Microscopy high power field
3035124	amr	both	0.796161	0.749678	0.794386	0.00550699	1.00871	-0.0270163	0.0326016	0.123133	0.264768	0.791188	Erythrocytes [#/area] in Urine sediment by Microscopy high power field
3035124	eas	both	0.784944	0.744552	0.755469	0.00617041	1.13706	-0.0286922	3.2093	0.761807	4.21275	2.52282e-05	Erythrocytes [#/area] in Urine sediment by Microscopy high power field
3035124	eur	both	0.788957	0.724224	0.765596	0.00614606	1.11069	-0.0291223	0.0890955	0.0314985	2.82856	0.00467575	Erythrocytes [#/area] in Urine sediment by Microscopy high power field
3035124	sas	both	0.800467	0.786053	0.793875	0.00601554	1.03304	-0.0301481	1.52569	1.65016	0.924569	0.35519	Erythrocytes [#/area] in Urine sediment by Microscopy high power field
3035357	afr	both	0.562525	0.339496	0.495561	0.00484808	1.15307	-0.011082	15.2706	1.19136	12.8178	1.30414e-37	Carbon dioxide [Partial pressure] in Exhaled gas --at end expiration
3035357	eur	both	0.616433	0.423622	0.565265	0.00516801	1.1334	-0.0134735	1.91556	0.229998	8.32858	8.18185e-17	Carbon dioxide [Partial pressure] in Exhaled gas --at end expiration
3035511	afr	both	0.675032	0.567253	0.635536	0.00504159	1.12154	-0.0155141	7.00904	1.09152	6.42137	1.3505e-10	Protein [Mass/volume] in Urine collected for unspecified duration
3035511	eur	both	0.596281	0.378569	0.524803	0.00489716	1.17705	-0.0121301	4.86257	0.438004	11.1016	1.23157e-28	Protein [Mass/volume] in Urine collected for unspecified duration
3035519	afr	both	0.701356	0.58526	0.67361	0.00537242	1.09291	-0.0179893	1.53107	0.313501	4.88378	1.04073e-06	Braden scale total score
3035519	eur	both	0.592106	0.353458	0.522206	0.00466984	1.17137	-0.0114487	2.36544	0.215705	10.9661	5.56126e-28	Braden scale total score
3035529	eur	both	0.665734	0.523467	0.623074	0.00516563	1.12762	-0.0154536	1.06005	0.160302	6.61284	3.77011e-11	Creatinine renal clearance predicted by Cockcroft-Gault formula
3035569	afr	both	0.527754	0.300921	0.468059	0.00442967	1.12641	-0.00938001	16.1846	1.35501	11.9443	6.95714e-33	Folate [Mass/volume] in Red Blood Cells
3035569	eur	both	0.630058	0.445117	0.574031	0.00483595	1.15145	-0.0130722	1.93253	0.229839	8.40821	4.16298e-17	Folate [Mass/volume] in Red Blood Cells
3035583	afr	both	0.742894	0.64811	0.719194	0.00570848	1.09218	-0.0222028	0.413618	0.114219	3.62128	0.000293149	Leukocytes [#/area] in Urine sediment by Microscopy high power field
3035583	amr	both	0.735568	0.643345	0.718626	0.00576822	1.06407	-0.0218136	0.248909	0.100279	2.48218	0.0130583	Leukocytes [#/area] in Urine sediment by Microscopy high power field
3035583	eas	both	0.692709	0.576221	0.647712	0.00505113	1.14643	-0.0164376	3.99757	0.596512	6.70157	2.0619e-11	Leukocytes [#/area] in Urine sediment by Microscopy high power field
3035583	eur	both	0.730245	0.624459	0.697153	0.00580475	1.12267	-0.0215186	0.0962069	0.0216447	4.44481	8.79677e-06	Leukocytes [#/area] in Urine sediment by Microscopy high power field
3035583	sas	both	0.644438	0.538592	0.607672	0.00522232	1.1034	-0.0146875	7.57629	1.22408	6.18938	6.04012e-10	Leukocytes [#/area] in Urine sediment by Microscopy high power field
3035637	afr	both	0.534278	0.304183	0.481252	0.00456215	1.11386	-0.00979587	17.3355	1.76153	9.84115	7.48524e-23	Corticotropin [Mass/volume] in Plasma
3035637	amr	both	0.503133	0.283295	0.433989	0.00491647	1.13916	-0.00989494	16.5008	1.52524	10.8185	2.81395e-27	Corticotropin [Mass/volume] in Plasma
3035637	eur	both	0.624812	0.431377	0.573294	0.00508494	1.13731	-0.0135531	1.87629	0.240845	7.79045	6.67701e-15	Corticotropin [Mass/volume] in Plasma
3035856	afr	both	0.557924	0.336049	0.493017	0.00532792	1.14682	-0.012052	22.5935	2.0516	11.0126	3.32215e-28	Systolic blood pressure--standing
3035856	eur	both	0.643677	0.479383	0.592568	0.00502638	1.14343	-0.0141062	1.46981	0.187796	7.82665	5.01035e-15	Systolic blood pressure--standing
3035899	afr	both	0.58133	0.398904	0.535449	0.00470928	1.10959	-0.0112482	9.97401	1.13503	8.78747	1.52968e-18	Cholesterol in LDL [Mass/volume] in Serum or Plasma ultracentrifugate
3035899	amr	both	0.725669	0.660101	0.703713	0.00546039	1.08004	-0.0199044	1.50397	0.4358	3.45105	0.000558419	Cholesterol in LDL [Mass/volume] in Serum or Plasma ultracentrifugate
3035899	eur	both	0.50157	0.186138	0.417505	0.00497077	1.16866	-0.00997286	13.0775	1.0729	12.189	3.55772e-34	Cholesterol in LDL [Mass/volume] in Serum or Plasma ultracentrifugate
3035941	afr	both	0.618046	0.423622	0.566499	0.00477033	1.13496	-0.0124893	3.90472	0.414011	9.43145	4.04443e-21	MCH [Entitic mass]
3035941	amr	both	0.46943	0.139589	0.381658	0.00513804	1.16543	-0.00968399	23.7741	1.70498	13.9439	3.42592e-44	MCH [Entitic mass]
3035941	eur	both	0.749413	0.63623	0.689536	0.00573769	1.23895	-0.022897	0.323935	0.0494788	6.54694	5.87263e-11	MCH [Entitic mass]
3035995	afr	both	0.996164	0.974985	0.932244	0.00736957	17.6614	-1.92096	0.307318	0.0511173	6.01203	1.8322e-09	Alkaline phosphatase [Enzymatic activity/volume] in Serum or Plasma
3035995	amr	both	0.995046	0.980849	0.946752	0.00959748	10.7492	-1.93746	0.194087	0.0520326	3.7301	0.000191404	Alkaline phosphatase [Enzymatic activity/volume] in Serum or Plasma
3035995	eas	both	0.916863	0.905982	0.917843	0.00620783	0.988216	-0.0746699	-0.0239705	0.196373	-0.122066	0.902847	Alkaline phosphatase [Enzymatic activity/volume] in Serum or Plasma
3035995	eur	both	1.07749	1.00151	0.902901	0.014695	-1.25309	0.189643	0.152201	0.0236705	6.42999	1.27609e-10	Alkaline phosphatase [Enzymatic activity/volume] in Serum or Plasma
3035995	mid	both	0.835923	0.836796	0.832006	0.00626318	1.02387	-0.0381721	0.881804	1.74016	0.506738	0.612339	Alkaline phosphatase [Enzymatic activity/volume] in Serum or Plasma
3035995	sas	both	0.915098	0.903161	0.906537	0.00626945	1.10083	-0.0738433	0.502735	0.45824	1.0971	0.272597	Alkaline phosphatase [Enzymatic activity/volume] in Serum or Plasma
3036277	afr	both	1.69494	1.47441	1.15733	0.0318272	0.226398	0.0457988	0.673732	0.068625	9.8176	9.45695e-23	Body height
3036277	amr	both	1.69202	1.53258	1.19861	0.0182393	0.286998	0.0263565	0.443097	0.0326946	13.5526	7.64741e-42	Body height
3036277	eas	both	1.09518	1.09562	1.03047	0.00872136	0.320076	0.0916282	0.363002	0.0626529	5.79385	6.87915e-09	Body height
3036277	eur	both	2.85693	1.87669	1.19503	0.0416051	0.105027	0.0224054	0.401516	0.0224979	17.8468	3.05973e-71	Body height
3036277	mid	both	0.96603	0.969138	0.961425	0.00650296	1.13554	-0.19143	0.355044	0.589894	0.601877	0.547256	Body height
3036277	sas	both	1.01668	1.0194	1.00826	0.00704893	0.495173	0.422519	0.128236	0.122881	1.04358	0.296681	Body height
3036311	afr	both	0.657265	0.527766	0.630959	0.00477813	1.07675	-0.0139412	2.1681	0.434457	4.99038	6.02616e-07	QRS complex Ventricles by EKG
3036311	amr	both	0.616398	0.457066	0.572912	0.00495105	1.11336	-0.0129067	3.62064	0.519334	6.97169	3.13166e-12	QRS complex Ventricles by EKG
3036311	eur	both	0.601722	0.367702	0.527462	0.00535373	1.18645	-0.0134422	2.20248	0.212821	10.349	4.2309e-25	QRS complex Ventricles by EKG
3036987	afr	both	0.740812	0.655292	0.725632	0.00526053	1.05857	-0.0202962	0.25086	0.0994261	2.52308	0.0116331	Folate [Mass/volume] in Serum or Plasma
3036987	amr	both	0.677229	0.558355	0.642349	0.00513525	1.10806	-0.0159099	0.649166	0.119637	5.42612	5.75918e-08	Folate [Mass/volume] in Serum or Plasma
3036987	eas	both	0.622582	0.449083	0.563155	0.004978	1.15746	-0.0131896	8.81957	0.991444	8.89568	5.80624e-19	Folate [Mass/volume] in Serum or Plasma
3036987	eur	both	0.715715	0.605854	0.686407	0.00571143	1.10309	-0.0200905	0.0914925	0.0202077	4.52761	5.96545e-06	Folate [Mass/volume] in Serum or Plasma
3036987	sas	both	0.601442	0.461084	0.54704	0.00489378	1.1365	-0.0122787	14.7495	1.6392	8.99801	2.2985e-19	Folate [Mass/volume] in Serum or Plasma
3037052	afr	both	0.580068	0.385902	0.524268	0.00453171	1.13288	-0.0107915	12.7703	1.23884	10.3083	6.46479e-25	Creatinine [Mass/volume] in Urine collected for unspecified duration
3037052	eur	both	0.63292	0.447098	0.567969	0.00496455	1.17694	-0.0135244	2.23715	0.222296	10.0639	7.98116e-24	Creatinine [Mass/volume] in Urine collected for unspecified duration
3037081	afr	both	0.681719	0.538592	0.632245	0.00438601	1.15544	-0.0137803	2.29	0.264244	8.66624	4.46632e-18	Aspartate aminotransferase [Enzymatic activity/volume] in Serum or Plasma by With P-5'-P
3037081	eur	both	0.627446	0.417852	0.567773	0.00545395	1.16017	-0.0146393	0.7968	0.0900251	8.85087	8.68402e-19	Aspartate aminotransferase [Enzymatic activity/volume] in Serum or Plasma by With P-5'-P
3037110	afr	both	0.621408	0.415937	0.552451	0.00487197	1.18214	-0.0128687	3.94397	0.328042	12.0228	2.69786e-33	Fasting glucose [Mass/volume] in Serum or Plasma
3037110	amr	both	0.605694	0.414027	0.549365	0.0048214	1.14286	-0.0122276	2.71493	0.306057	8.87068	7.27029e-19	Fasting glucose [Mass/volume] in Serum or Plasma
3037110	eas	both	0.607874	0.4631	0.557666	0.00549535	1.12804	-0.0140142	11.7243	1.55463	7.54155	4.64424e-14	Fasting glucose [Mass/volume] in Serum or Plasma
3037110	eur	both	0.702208	0.560573	0.644669	0.00569657	1.19322	-0.0191294	0.319931	0.0398932	8.01969	1.06016e-15	Fasting glucose [Mass/volume] in Serum or Plasma
3037121	afr	both	0.733039	0.638597	0.699547	0.00517153	1.12546	-0.0193719	1.00763	0.172316	5.84756	4.98841e-09	Protein [Mass/volume] in Urine
3037121	amr	both	0.640206	0.493862	0.597443	0.00518118	1.11885	-0.0144004	1.66721	0.243482	6.84738	7.52121e-12	Protein [Mass/volume] in Urine
3037121	eur	both	0.666347	0.502233	0.61703	0.00495105	1.14781	-0.0148389	0.456788	0.0648096	7.04815	1.81309e-12	Protein [Mass/volume] in Urine
3037234	afr	both	0.557096	0.288049	0.474543	0.00480058	1.18639	-0.0108389	12.5075	0.858865	14.5628	4.84168e-48	Variant lymphocytes/100 leukocytes in Blood by Manual count
3037234	amr	both	0.587834	0.404542	0.528277	0.00472025	1.1445	-0.0114523	4.13018	0.465403	8.8744	7.03097e-19	Variant lymphocytes/100 leukocytes in Blood by Manual count
3037234	eur	both	0.655916	0.477333	0.59761	0.00611335	1.16945	-0.017767	0.557502	0.0676612	8.23962	1.72757e-16	Variant lymphocytes/100 leukocytes in Blood by Manual count
3037278	afr	both	0.549554	0.283295	0.475478	0.00459346	1.16445	-0.0101976	11.557	0.797432	14.4928	1.346e-47	Anion gap 4 in Serum or Plasma
3037278	amr	both	0.498108	0.226495	0.413955	0.00508372	1.16767	-0.0101291	17.8364	1.29462	13.7773	3.49013e-43	Anion gap 4 in Serum or Plasma
3037278	eur	both	0.65573	0.479383	0.598569	0.00492915	1.16604	-0.0143177	0.558844	0.0657973	8.49342	2.00649e-17	Anion gap 4 in Serum or Plasma
3037334	eur	both	0.764709	0.714166	0.752979	0.00540824	1.04985	-0.0229853	0.5415	0.298642	1.81321	0.0698	Vitamin D+Metabolites [Mass/volume] in Serum or Plasma
3037511	afr	both	1.10071	0.945926	1.03427	0.0830766	0.340315	0.824906	0.385589	0.180955	2.13086	0.0331005	Lymphocytes/100 leukocytes in Blood by Automated count
3037511	amr	both	0.91639	0.900346	0.910686	0.00786532	1.06822	-0.0940717	0.027784	0.0416291	0.667416	0.504506	Lymphocytes/100 leukocytes in Blood by Automated count
3037511	eas	both	0.928053	0.925846	0.912776	0.00631782	1.21234	-0.0878116	0.382603	0.187517	2.04037	0.0413134	Lymphocytes/100 leukocytes in Blood by Automated count
3037511	eur	both	1.03062	0.983788	0.934621	0.00824992	-2.13483	0.269388	0.079018	0.00985604	8.01721	1.08174e-15	Lymphocytes/100 leukocytes in Blood by Automated count
3037511	mid	both	0.764498	0.749678	0.745563	0.0054389	1.0804	-0.0230949	5.12175	1.84088	2.78222	0.0053988	Lymphocytes/100 leukocytes in Blood by Automated count
3037511	sas	both	0.903051	0.894727	0.907323	0.00624692	0.955942	-0.0644353	-0.243274	0.419596	-0.579783	0.562061	Lymphocytes/100 leukocytes in Blood by Automated count
3037556	afr	both	0.710752	0.59895	0.678419	0.00605506	1.11178	-0.0209338	0.680599	0.173618	3.9201	8.85132e-05	Urate [Mass/volume] in Serum or Plasma
3037556	amr	both	0.661266	0.508557	0.60345	0.00902583	1.17068	-0.0266458	1.37404	0.384545	3.57317	0.000352691	Urate [Mass/volume] in Serum or Plasma
3037556	eas	both	0.658654	0.510674	0.610063	0.00554531	1.14235	-0.0162454	5.87672	0.771809	7.61421	2.65299e-14	Urate [Mass/volume] in Serum or Plasma
3037556	eur	both	0.761616	0.645725	0.70204	0.00692926	1.24991	-0.0290676	0.173155	0.0366564	4.72372	2.31564e-06	Urate [Mass/volume] in Serum or Plasma
3037879	afr	both	0.585779	0.402658	0.529534	0.00463798	1.13578	-0.0111969	17.3576	1.83327	9.4681	2.84986e-21	Forced vital capacity [Volume] Respiratory system --pre bronchodilation
3037879	eur	both	0.648657	0.487631	0.599719	0.0048928	1.13929	-0.013926	1.97438	0.239484	8.24432	1.66105e-16	Forced vital capacity [Volume] Respiratory system --pre bronchodilation
3038058	afr	both	0.638928	0.459073	0.592041	0.00597515	1.12985	-0.0165483	3.04508	0.428227	7.1109	1.15286e-12	Lymphocytes/100 leukocytes in Blood by Manual count
3038058	amr	both	0.639581	0.489704	0.590959	0.00525259	1.1349	-0.0145736	1.93066	0.283356	6.81353	9.52299e-12	Lymphocytes/100 leukocytes in Blood by Manual count
3038058	eas	both	0.714371	0.63623	0.677728	0.0057721	1.12829	-0.0202084	5.85839	1.05072	5.57562	2.46643e-08	Lymphocytes/100 leukocytes in Blood by Manual count
3038058	eur	both	0.694883	0.551728	0.65619	0.00482482	1.12682	-0.015813	0.300204	0.0521412	5.75752	8.5358e-09	Lymphocytes/100 leukocytes in Blood by Manual count
3038104	afr	both	0.544071	0.344699	0.495905	0.00485768	1.10564	-0.0106545	18.5091	2.06328	8.97071	2.94615e-19	Monocytes/100 leukocytes in Body fluid
3038104	eur	both	0.649936	0.490742	0.600153	0.00547596	1.14221	-0.0156427	1.95453	0.238174	8.2063	2.28114e-16	Monocytes/100 leukocytes in Body fluid
3038136	afr	female	0.635361	0.493862	0.585947	0.00467189	1.13552	-0.0128124	10.2223	1.17074	8.73152	2.51278e-18	Choriogonadotropin.beta subunit [Units/volume] in Serum or Plasma
3038136	amr	female	0.616505	0.469173	0.559762	0.00531741	1.14796	-0.0138657	6.17802	0.713267	8.66158	4.65251e-18	Choriogonadotropin.beta subunit [Units/volume] in Serum or Plasma
3038136	eur	female	0.602071	0.404542	0.534696	0.0048753	1.16931	-0.0122517	5.17832	0.483656	10.7066	9.47494e-27	Choriogonadotropin.beta subunit [Units/volume] in Serum or Plasma
3038276	amr	both	0.838369	0.828678	0.828629	0.00680901	1.06026	-0.0421269	1.53545	1.1964	1.28339	0.199355	Urea/Creatinine [Ratio] in Urine
3038276	eur	both	0.611412	0.415937	0.557717	0.00481936	1.13818	-0.0124022	3.02357	0.340061	8.89125	6.04265e-19	Urea/Creatinine [Ratio] in Urine
3038553	afr	both	1.23543	1.18424	1.03422	0.0152363	0.145333	0.0647162	0.312186	0.0283183	11.0242	2.92139e-28	Body mass index (BMI) [Ratio]
3038553	amr	both	1.19636	1.16176	1.00946	0.00990899	0.0481688	0.0504628	0.222283	0.0176383	12.6023	2.05179e-36	Body mass index (BMI) [Ratio]
3038553	eas	both	0.952927	0.957496	0.930879	0.00668683	1.46837	-0.142052	0.176694	0.0672327	2.6281	0.00858633	Body mass index (BMI) [Ratio]
3038553	eur	both	1.71157	1.50699	1.01076	0.0140903	0.0151224	0.0198016	0.217116	0.0095915	22.6363	1.9022e-113	Body mass index (BMI) [Ratio]
3038553	mid	both	0.902118	0.897534	0.905343	0.00556847	0.967047	-0.0568895	-0.315024	0.615899	-0.511487	0.60901	Body mass index (BMI) [Ratio]
3038553	sas	both	0.937103	0.931561	0.938128	0.00561917	0.983692	-0.0893388	-0.021414	0.151753	-0.141111	0.887783	Body mass index (BMI) [Ratio]
3039000	afr	both	0.635503	0.477333	0.602128	0.00484153	1.09157	-0.0132828	2.873	0.480517	5.97897	2.2455e-09	Anion gap in Blood
3039000	eur	both	0.613005	0.398904	0.556342	0.00529937	1.14642	-0.0136936	1.57329	0.191949	8.19639	2.47707e-16	Anion gap in Blood
3039720	afr	both	0.605027	0.453066	0.553058	0.0043748	1.13158	-0.0110762	13.6612	1.47334	9.27224	1.82269e-20	Glucose mean value [Moles/volume] in Blood Estimated from glycated hemoglobin
3039720	eur	both	0.623419	0.449083	0.565523	0.00569957	1.15374	-0.015135	3.91329	0.471407	8.3013	1.02982e-16	Glucose mean value [Moles/volume] in Blood Estimated from glycated hemoglobin
3039783	afr	both	0.593106	0.41022	0.535933	0.00415516	1.14051	-0.0102119	11.5168	1.02192	11.2697	1.85217e-29	Alpha-1-fetoprotein.tumor marker [Mass/volume] in Serum or Plasma
3039783	amr	both	0.560664	0.387746	0.503583	0.00465176	1.12993	-0.0105881	8.27244	0.905003	9.14078	6.20007e-20	Alpha-1-fetoprotein.tumor marker [Mass/volume] in Serum or Plasma
3039783	eur	both	0.604923	0.382227	0.531737	0.00504139	1.18525	-0.0127605	3.40811	0.299629	11.3744	5.6073e-30	Alpha-1-fetoprotein.tumor marker [Mass/volume] in Serum or Plasma
3039919	afr	both	0.605534	0.402658	0.5456	0.0055393	1.15194	-0.0140425	8.22339	0.824422	9.97474	1.96623e-23	Specific gravity of Urine by Automated test strip
3039919	amr	both	0.552209	0.356993	0.483452	0.00544927	1.15355	-0.0121692	11.5994	0.965679	12.0116	3.0872e-33	Specific gravity of Urine by Automated test strip
3039919	eur	both	0.645313	0.4631	0.594864	0.00553954	1.14224	-0.0156181	0.808543	0.106432	7.59684	3.03452e-14	Specific gravity of Urine by Automated test strip
3040168	afr	both	0.811462	0.7574	0.800444	0.00630676	1.05843	-0.0334508	0.234161	0.161093	1.45358	0.146063	Immature granulocytes [#/volume] in Blood
3040168	amr	both	0.854602	0.834086	0.847374	0.00649021	1.04972	-0.0446377	0.0934236	0.104609	0.893077	0.371816	Immature granulocytes [#/volume] in Blood
3040168	eas	both	0.837543	0.815237	0.825529	0.00627366	1.07395	-0.0386172	0.982068	0.604117	1.62563	0.104029	Immature granulocytes [#/volume] in Blood
3040168	eur	both	0.817305	0.747113	0.773769	0.00616574	1.2383	-0.0337488	0.152719	0.0267143	5.71675	1.08579e-08	Immature granulocytes [#/volume] in Blood
3040168	sas	both	0.861811	0.858636	0.848189	0.00610653	1.09858	-0.0441898	2.41059	1.43261	1.68266	0.0924412	Immature granulocytes [#/volume] in Blood
3043111	afr	both	0.969586	0.945926	0.925565	0.0089402	2.44734	-0.293945	0.221464	0.0544094	4.07033	4.69474e-05	Platelet mean volume [Entitic volume] in Blood by Automated count
3043111	amr	both	0.885612	0.847681	0.863792	0.00739191	1.19075	-0.0646211	0.119897	0.0444897	2.69494	0.00704009	Platelet mean volume [Entitic volume] in Blood by Automated count
3043111	eas	both	0.882342	0.864141	0.862885	0.00688969	1.16537	-0.0585569	0.523587	0.214037	2.44625	0.014435	Platelet mean volume [Entitic volume] in Blood by Automated count
3043111	eur	both	1.02668	0.943044	0.896942	0.00981278	-3.86341	0.367857	0.122882	0.0172891	7.10749	1.18172e-12	Platelet mean volume [Entitic volume] in Blood by Automated count
3043111	sas	both	0.829534	0.807225	0.826036	0.00595883	1.02052	-0.0349561	0.249522	0.475167	0.525124	0.599497	Platelet mean volume [Entitic volume] in Blood by Automated count
3043409	eur	both	0.671711	0.54077	0.64009	0.00556572	1.09632	-0.0169537	1.44609	0.309501	4.67232	2.97812e-06	Potassium [Moles/volume] in Arterial blood
3043507	afr	both	0.499871	0.19259	0.424669	0.00477155	1.15037	-0.00954063	28.8169	1.99377	14.4535	2.38391e-47	Leukocytes [#/area] in Urine sediment by Microscopy low power field
3043507	amr	both	0.556932	0.360545	0.501937	0.00524721	1.12412	-0.0118429	6.42299	0.674092	9.52836	1.59794e-21	Leukocytes [#/area] in Urine sediment by Microscopy low power field
3043507	eur	both	0.666817	0.512795	0.620038	0.00485248	1.1404	-0.014564	0.784401	0.100193	7.82893	4.92046e-15	Leukocytes [#/area] in Urine sediment by Microscopy low power field
3043706	eur	both	0.671902	0.534248	0.626635	0.00459028	1.13797	-0.0139906	2.0663	0.295197	6.99971	2.56494e-12	Sodium [Moles/volume] in Arterial blood
3043722	afr	both	0.613125	0.443141	0.563427	0.00461927	1.12846	-0.01194	7.24562	0.788259	9.19193	3.85856e-20	Hyaline casts [#/area] in Urine sediment by Automated count
3043722	amr	both	0.549553	0.393306	0.507949	0.00723776	1.09236	-0.0160679	11.0118	1.99074	5.53152	3.17468e-08	Hyaline casts [#/area] in Urine sediment by Automated count
3043722	eur	both	0.579488	0.341226	0.501023	0.00517013	1.18659	-0.0122948	4.53533	0.3751	12.091	1.17867e-33	Hyaline casts [#/area] in Urine sediment by Automated count
3043723	afr	both	0.524008	0.26163	0.449994	0.0042703	1.15549	-0.00897137	26.4054	1.93403	13.6531	1.9355e-42	Beta 1 globulin [Mass/volume] in Serum or Plasma by Electrophoresis
3043723	eur	both	0.632755	0.443141	0.57702	0.00501923	1.15176	-0.0136672	1.91567	0.22133	8.65527	4.9176e-18	Beta 1 globulin [Mass/volume] in Serum or Plasma by Electrophoresis
3043747	afr	both	0.527157	0.275458	0.462817	0.0047403	1.13607	-0.0100251	20.7398	1.6734	12.3938	2.82321e-35	Beta 2 globulin [Mass/volume] in Serum or Plasma by Electrophoresis
3043747	eur	both	0.641979	0.4631	0.58483	0.00569071	1.15963	-0.0158949	1.51615	0.191195	7.92985	2.19414e-15	Beta 2 globulin [Mass/volume] in Serum or Plasma by Electrophoresis
3044491	afr	both	0.725873	0.617449	0.698217	0.00479836	1.10089	-0.0175042	0.418709	0.0935778	4.47445	7.66079e-06	Cholesterol non HDL [Mass/volume] in Serum or Plasma
3044491	amr	both	0.74744	0.674635	0.727938	0.00624569	1.07722	-0.0247296	0.181631	0.0683197	2.65855	0.00784781	Cholesterol non HDL [Mass/volume] in Serum or Plasma
3044491	eas	both	0.83355	0.791319	0.809306	0.00700443	1.14565	-0.0420812	0.905439	0.346733	2.61134	0.00901873	Cholesterol non HDL [Mass/volume] in Serum or Plasma
3044491	eur	both	0.899504	0.850413	0.848897	0.0072473	1.50358	-0.0721154	0.0543338	0.0115167	4.71783	2.38377e-06	Cholesterol non HDL [Mass/volume] in Serum or Plasma
3044491	sas	both	0.762292	0.719186	0.745845	0.00493032	1.06919	-0.0207411	1.59251	0.617016	2.58099	0.00985167	Cholesterol non HDL [Mass/volume] in Serum or Plasma
3044671	eur	both	0.667566	0.527766	0.625971	0.0050513	1.12512	-0.0151949	1.37388	0.217274	6.32327	2.56092e-10	QRS duration {Electrocardiograph lead}
3044916	amr	both	0.701164	0.662512	0.691366	0.00525811	1.03279	-0.0175953	1.70373	1.01765	1.67418	0.094096	Immature granulocytes [Presence] in Blood by Automated count
3044916	eur	both	0.624508	0.453066	0.57843	0.00471546	1.12271	-0.0125581	2.97476	0.37859	7.85748	3.91927e-15	Immature granulocytes [Presence] in Blood by Automated count
3045262	afr	both	0.68106	0.580732	0.657639	0.00487138	1.07343	-0.0152737	3.73488	0.985766	3.78881	0.000151373	Creatinine and Glomerular filtration rate.predicted panel - Serum, Plasma or Blood
3045262	amr	both	0.635543	0.567253	0.600592	0.00521548	1.0959	-0.0143103	9.08244	1.6546	5.4892	4.03755e-08	Creatinine and Glomerular filtration rate.predicted panel - Serum, Plasma or Blood
3045262	eur	both	0.537181	0.267732	0.456694	0.00594389	1.17391	-0.0128428	13.3122	1.53464	8.67448	4.15427e-18	Creatinine and Glomerular filtration rate.predicted panel - Serum, Plasma or Blood
3045524	afr	both	0.541952	0.304183	0.469127	0.0040493	1.15899	-0.00884033	20.5235	1.49915	13.6901	1.16355e-42	Bilirubin direct and total panel [Mass/volume] - Serum or Plasma
3045524	amr	both	0.567633	0.376747	0.507071	0.00497391	1.14007	-0.0115039	8.32219	0.875198	9.50893	1.92638e-21	Bilirubin direct and total panel [Mass/volume] - Serum or Plasma
3045524	eur	both	0.618445	0.414027	0.557606	0.00478636	1.15945	-0.0125444	2.06017	0.203133	10.1419	3.59846e-24	Bilirubin direct and total panel [Mass/volume] - Serum or Plasma
3045716	afr	both	0.788757	0.724224	0.771861	0.00579741	1.07998	-0.0274443	0.169653	0.0672718	2.5219	0.0116723	Anion gap in Serum or Plasma
3045716	amr	both	0.744035	0.669773	0.744435	0.00674527	0.998439	-0.0263523	-0.00380559	0.0700029	-0.0543634	0.956646	Anion gap in Serum or Plasma
3045716	eas	both	0.796869	0.741996	0.777437	0.0058941	1.09566	-0.0290162	0.84533	0.32166	2.62802	0.00858822	Anion gap in Serum or Plasma
3045716	eur	both	0.923182	0.894727	0.876404	0.0069785	1.60895	-0.0908451	0.0474459	0.00926664	5.12008	3.05407e-07	Anion gap in Serum or Plasma
3045716	sas	both	0.731419	0.669773	0.702882	0.00507173	1.10625	-0.0188834	3.26695	0.782743	4.17372	2.99663e-05	Anion gap in Serum or Plasma
3046000	afr	both	0.573451	0.402658	0.53183	0.00482104	1.09758	-0.0113024	13.3684	1.62571	8.22312	1.98274e-16	Immature reticulocytes/Reticulocytes.total in Blood
3046000	eur	both	0.610825	0.414027	0.544544	0.00472762	1.17031	-0.0121478	3.76877	0.349832	10.7731	4.61261e-27	Immature reticulocytes/Reticulocytes.total in Blood
3046279	afr	both	0.525325	0.269268	0.449789	0.00436244	1.15913	-0.00919038	30.0212	2.16706	13.8534	1.21297e-43	Procalcitonin [Mass/volume] in Serum or Plasma
3046279	eur	both	0.64516	0.473244	0.592986	0.00580254	1.14703	-0.0163525	1.57557	0.197297	7.98576	1.39663e-15	Procalcitonin [Mass/volume] in Serum or Plasma
3046619	eur	both	0.648865	0.479383	0.589395	0.00512929	1.16936	-0.0146077	2.51695	0.342882	7.34057	2.12687e-13	Specific gravity of Specimen
3046900	afr	both	0.530671	0.216725	0.437107	0.00491326	1.19936	-0.0104687	22.9857	1.31951	17.4199	5.82611e-68	Leukocytes [#/volume] corrected for nucleated erythrocytes in Blood by Automated count
3046900	amr	both	0.768913	0.706668	0.741953	0.00643117	1.11667	-0.0278301	0.419938	0.122995	3.41426	0.000639548	Leukocytes [#/volume] corrected for nucleated erythrocytes in Blood by Automated count
3046900	eas	both	0.792372	0.76257	0.777743	0.00593717	1.07045	-0.0285952	1.3299	0.609596	2.18161	0.0291381	Leukocytes [#/volume] corrected for nucleated erythrocytes in Blood by Automated count
3046900	eur	both	0.702324	0.558355	0.65392	0.00583826	1.16261	-0.0196128	0.356185	0.0526298	6.76775	1.30801e-11	Leukocytes [#/volume] corrected for nucleated erythrocytes in Blood by Automated count
3047107	afr	both	0.791886	0.72675	0.767259	0.00558759	1.11833	-0.0268486	0.375688	0.104648	3.59003	0.000330645	Calcium [Mass/volume] corrected for albumin in Serum or Plasma
3047107	amr	both	0.509186	0.142932	0.414314	0.00552099	1.1933	-0.0112486	25.2576	1.62037	15.5876	8.84237e-55	Calcium [Mass/volume] corrected for albumin in Serum or Plasma
3047107	eur	both	0.641476	0.437239	0.579044	0.00565096	1.17414	-0.0157617	0.591437	0.0732147	8.07811	6.5779e-16	Calcium [Mass/volume] corrected for albumin in Serum or Plasma
3047169	afr	both	0.57334	0.351697	0.514049	0.00463896	1.13897	-0.0108727	8.80397	0.770309	11.4291	2.99059e-30	Lambda light chains.free [Mass/volume] in Serum or Plasma
3047169	amr	both	0.484847	0.216725	0.404777	0.00508161	1.15543	-0.00986428	19.4268	1.48811	13.0547	5.97671e-39	Lambda light chains.free [Mass/volume] in Serum or Plasma
3047169	eur	both	0.669258	0.508557	0.621047	0.00525552	1.14576	-0.0158901	0.838987	0.113043	7.42186	1.15483e-13	Lambda light chains.free [Mass/volume] in Serum or Plasma
3047181	afr	both	0.634925	0.461084	0.576417	0.00439396	1.16026	-0.0120358	3.64163	0.361845	10.0641	7.96469e-24	Lactate [Moles/volume] in Blood
3047181	amr	both	0.468519	0.168659	0.382411	0.00492618	1.16202	-0.00926878	22.5818	1.51779	14.8781	4.57218e-50	Lactate [Moles/volume] in Blood
3047181	eur	both	0.654871	0.479383	0.610295	0.00544859	1.12916	-0.0157871	0.422285	0.0647582	6.52094	6.98679e-11	Lactate [Moles/volume] in Blood
3048402	afr	both	0.538773	0.239374	0.440694	0.00500184	1.21265	-0.0108446	20.3144	1.20498	16.8587	9.05576e-64	Erythrocytes [#/area] in Urine sediment by Automated count
3048402	amr	both	0.677585	0.569488	0.64642	0.00556837	1.09666	-0.0172708	1.28367	0.273201	4.69864	2.61894e-06	Erythrocytes [#/area] in Urine sediment by Automated count
3048402	eur	both	0.618608	0.41022	0.561539	0.0052189	1.14963	-0.0136838	0.7873	0.0864199	9.11017	8.22524e-20	Erythrocytes [#/area] in Urine sediment by Automated count
3049187	afr	both	0.669413	0.529922	0.635451	0.00473857	1.10273	-0.0143338	1.55988	0.247657	6.29857	3.00412e-10	Glomerular filtration rate/1.73 sq M.predicted among non-blacks [Volume Rate/Area] in Serum, Plasma or Blood by Creatinine-based formula (MDRD)
3049187	amr	both	0.644637	0.51705	0.608073	0.00477784	1.10289	-0.013445	1.5798	0.263481	5.99589	2.02369e-09	Glomerular filtration rate/1.73 sq M.predicted among non-blacks [Volume Rate/Area] in Serum, Plasma or Blood by Creatinine-based formula (MDRD)
3049187	eur	both	0.61481	0.387746	0.539275	0.0049756	1.1961	-0.0129173	1.1642	0.0957453	12.1593	5.11994e-34	Glomerular filtration rate/1.73 sq M.predicted among non-blacks [Volume Rate/Area] in Serum, Plasma or Blood by Creatinine-based formula (MDRD)
3049506	afr	both	0.516053	0.33262	0.458438	0.0047032	1.11905	-0.00971842	23.1123	2.14519	10.774	4.56553e-27	Microalbumin [Mass/time] in Urine collected for unspecified duration
3049506	amr	both	0.719781	0.69426	0.691599	0.00602339	1.10057	-0.0214953	5.998	1.54367	3.88554	0.000102101	Microalbumin [Mass/time] in Urine collected for unspecified duration
3049506	eur	both	0.593685	0.384062	0.512811	0.0048857	1.19904	-0.0120244	5.32025	0.457004	11.6416	2.53288e-31	Microalbumin [Mass/time] in Urine collected for unspecified duration
3049536	afr	both	0.551434	0.305821	0.48693	0.00535963	1.1438	-0.0119483	12.841	1.10186	11.6539	2.19298e-31	25-hydroxyvitamin D2 [Mass/volume] in Serum or Plasma
3049536	eur	both	0.631064	0.439202	0.580464	0.0050853	1.13715	-0.0137837	1.12579	0.141062	7.98082	1.45368e-15	25-hydroxyvitamin D2 [Mass/volume] in Serum or Plasma
3050068	afr	both	0.595965	0.398904	0.530661	0.00476198	1.16163	-0.0117861	11.8319	1.00516	11.7711	5.50012e-32	Calcium.ionized [Moles/volume] in Blood by Ion-selective membrane electrode (ISE)
3050068	amr	both	0.656827	0.571728	0.633543	0.00509673	1.06785	-0.0148518	3.48023	0.904846	3.84622	0.000119955	Calcium.ionized [Moles/volume] in Blood by Ion-selective membrane electrode (ISE)
3050068	eur	both	0.575114	0.330912	0.511835	0.00500313	1.14893	-0.0117752	3.88978	0.360325	10.7952	3.62655e-27	Calcium.ionized [Moles/volume] in Blood by Ion-selective membrane electrode (ISE)
3050388	afr	both	0.627908	0.477333	0.571136	0.00481958	1.15257	-0.0129527	12.5368	1.46586	8.55254	1.20408e-17	Mycobacterium tuberculosis stimulated gamma interferon release by CD4+ T-cells [Units/volume] in Blood
3050388	amr	both	0.6908	0.624459	0.668176	0.00461166	1.07317	-0.0149148	2.95101	0.732569	4.0283	5.61807e-05	Mycobacterium tuberculosis stimulated gamma interferon release by CD4+ T-cells [Units/volume] in Blood
3050388	eur	both	0.542788	0.270809	0.46796	0.00497607	1.16366	-0.0108835	7.73107	0.630299	12.2657	1.38362e-34	Mycobacterium tuberculosis stimulated gamma interferon release by CD4+ T-cells [Units/volume] in Blood
3050479	afr	both	0.702884	0.592085	0.6731	0.00443306	1.10024	-0.0149203	0.761277	0.142424	5.34514	9.03469e-08	Immature granulocytes/100 leukocytes in Blood
3050479	amr	both	0.726892	0.6505	0.704841	0.00540417	1.08074	-0.0197877	0.374368	0.101275	3.69657	0.000218533	Immature granulocytes/100 leukocytes in Blood
3050479	eas	both	0.714398	0.638597	0.675308	0.00571552	1.13687	-0.0200122	4.7368	0.833297	5.68441	1.31268e-08	Immature granulocytes/100 leukocytes in Blood
3050479	eur	both	0.654775	0.467144	0.583508	0.00512178	1.20644	-0.0148361	0.586177	0.0650201	9.01532	1.96301e-19	Immature granulocytes/100 leukocytes in Blood
3050479	sas	both	0.938631	0.943044	0.923202	0.00652496	1.25142	-0.106323	4.05392	2.06902	1.95935	0.0500723	Immature granulocytes/100 leukocytes in Blood
3050729	afr	both	0.633888	0.471207	0.582268	0.00469148	1.141	-0.0128143	6.93398	0.762651	9.09195	9.72809e-20	Globulin [Mass/volume] in Urine by Electrophoresis
3050729	eur	both	0.601288	0.378569	0.531382	0.00509042	1.17533	-0.0127672	3.39599	0.322601	10.5269	6.49403e-26	Globulin [Mass/volume] in Urine by Electrophoresis
3051014	afr	both	0.567432	0.325815	0.498754	0.00489252	1.15877	-0.0113104	8.32376	0.702444	11.8497	2.15935e-32	Leukocytes [#/area] in Urine sediment by Automated count
3051014	amr	both	0.660126	0.536418	0.619448	0.00581973	1.11968	-0.0171232	1.50586	0.252221	5.97039	2.36691e-09	Leukocytes [#/area] in Urine sediment by Automated count
3051014	eur	both	0.657099	0.473244	0.595283	0.00549851	1.18027	-0.0160353	0.624466	0.0676982	9.22427	2.85512e-20	Leukocytes [#/area] in Urine sediment by Automated count
3051714	afr	both	0.642165	0.479383	0.591724	0.00518228	1.14096	-0.0144823	4.87621	0.577896	8.43787	3.23169e-17	Fibrin D-dimer FEU [Mass/volume] in Platelet poor plasma
3051714	eur	both	0.646857	0.475286	0.591123	0.00500412	1.15782	-0.0141702	0.825775	0.0997192	8.281	1.22147e-16	Fibrin D-dimer FEU [Mass/volume] in Platelet poor plasma
3051825	afr	both	0.738808	0.657694	0.721475	0.00512992	1.06636	-0.0196405	0.400747	0.125034	3.20511	0.00135009	Creatinine [Mass/volume] in Blood
3051825	amr	both	0.591085	0.397033	0.521965	0.00524721	1.16903	-0.012832	3.16518	0.280787	11.2725	1.79302e-29	Creatinine [Mass/volume] in Blood
3051825	eas	both	0.638338	0.500134	0.586856	0.00597518	1.14235	-0.0165215	8.14936	1.10167	7.3973	1.3898e-13	Creatinine [Mass/volume] in Blood
3051825	eur	both	0.728056	0.603548	0.680471	0.00529777	1.17498	-0.0194811	0.184371	0.0245216	7.51872	5.5314e-14	Creatinine [Mass/volume] in Blood
3052023	afr	both	0.627487	0.433326	0.56432	0.00467137	1.16957	-0.0125401	4.00097	0.336186	11.9011	1.16853e-32	Hepatitis C virus Ab Signal/Cutoff in Serum or Plasma by Immunoassay
3052023	amr	both	0.495625	0.204479	0.400562	0.00498967	1.18848	-0.00989278	13.8677	0.884281	15.6824	1.9948e-55	Hepatitis C virus Ab Signal/Cutoff in Serum or Plasma by Immunoassay
3052023	eur	both	0.674636	0.534248	0.641283	0.00510184	1.10251	-0.0156804	0.226052	0.04039	5.59673	2.18433e-08	Hepatitis C virus Ab Signal/Cutoff in Serum or Plasma by Immunoassay
3052261	afr	both	0.631407	0.455064	0.576483	0.00558014	1.14901	-0.015139	3.06692	0.359722	8.52581	1.5174e-17	Cholesterol in VLDL 3 [Mass/volume] in Serum or Plasma
3052261	eur	both	0.68118	0.500134	0.616896	0.00558633	1.20163	-0.0175219	0.55965	0.0625682	8.94464	3.73153e-19	Cholesterol in VLDL 3 [Mass/volume] in Serum or Plasma
3052716	afr	both	0.534741	0.317407	0.469505	0.00489137	1.14021	-0.0105132	23.1825	1.74841	13.2592	3.99332e-40	Fibrin D-dimer DDU [Mass/volume] in Platelet poor plasma by Immunoassay
3052716	amr	both	0.611224	0.485562	0.568001	0.00503362	1.11118	-0.0129474	6.43286	0.928942	6.92493	4.36197e-12	Fibrin D-dimer DDU [Mass/volume] in Platelet poor plasma by Immunoassay
3052716	eur	both	0.629557	0.447098	0.579436	0.00483259	1.1353	-0.0130454	1.70691	0.211332	8.0769	6.64315e-16	Fibrin D-dimer DDU [Mass/volume] in Platelet poor plasma by Immunoassay
3053209	afr	both	0.495901	0.181056	0.420515	0.00482361	1.14955	-0.00956877	32.2512	2.41003	13.3821	7.69636e-41	Kappa light chains.free/Lambda light chains.free [Mass Ratio] in Serum
3053209	amr	both	0.516533	0.30255	0.444766	0.00457601	1.14844	-0.00946499	17.3498	1.41295	12.2791	1.17278e-34	Kappa light chains.free/Lambda light chains.free [Mass Ratio] in Serum
3053209	eur	both	0.645067	0.473244	0.594792	0.00486411	1.14165	-0.0137043	0.945519	0.116821	8.09375	5.78568e-16	Kappa light chains.free/Lambda light chains.free [Mass Ratio] in Serum
3053283	afr	both	0.657434	0.512795	0.625865	0.00501682	1.09215	-0.0146448	1.36857	0.227221	6.02307	1.71138e-09	Glomerular filtration rate/1.73 sq M.predicted among blacks [Volume Rate/Area] in Serum, Plasma or Blood by Creatinine-based formula (MDRD)
3053283	amr	both	0.71868	0.624459	0.68502	0.00601788	1.11965	-0.0213916	0.699355	0.155425	4.49964	6.80678e-06	Glomerular filtration rate/1.73 sq M.predicted among blacks [Volume Rate/Area] in Serum, Plasma or Blood by Creatinine-based formula (MDRD)
3053283	eur	both	0.621175	0.389595	0.540965	0.00527038	1.21174	-0.0139125	1.15475	0.090493	12.7607	2.71842e-37	Glomerular filtration rate/1.73 sq M.predicted among blacks [Volume Rate/Area] in Serum, Plasma or Blood by Creatinine-based formula (MDRD)
3053286	amr	both	0.739318	0.674635	0.726	0.00571466	1.05109	-0.021922	0.803788	0.430989	1.86498	0.0621836	Cholesterol in HDL [Mass/volume] in Serum or Plasma by Electrophoresis
3053286	eur	both	0.569424	0.320757	0.491056	0.00473351	1.18201	-0.0109934	6.87972	0.532747	12.9137	3.76867e-38	Cholesterol in HDL [Mass/volume] in Serum or Plasma by Electrophoresis
3053341	amr	both	0.753446	0.691791	0.744061	0.0067972	1.03806	-0.0275688	0.184566	0.143108	1.28969	0.197157	Cholesterol in LDL [Mass/volume] in Serum or Plasma by Electrophoresis
3053341	eas	both	0.770297	0.734353	0.741358	0.00607935	1.12599	-0.0264661	4.13871	1.11918	3.698	0.000217307	Cholesterol in LDL [Mass/volume] in Serum or Plasma by Electrophoresis
3053341	eur	both	0.591712	0.355223	0.51893	0.00480221	1.17826	-0.0117618	2.13124	0.188795	11.2886	1.49329e-29	Cholesterol in LDL [Mass/volume] in Serum or Plasma by Electrophoresis
36303797	afr	both	0.570832	0.325815	0.500349	0.00485215	1.16423	-0.011306	8.45992	0.653241	12.9507	2.32857e-38	Glomerular filtration rate/1.73 sq M.predicted among non-blacks [Volume Rate/Area] in Serum, Plasma or Blood by Creatinine-based formula (CKD-EPI)
36303797	eur	both	0.680643	0.51492	0.608557	0.00520834	1.22572	-0.0163088	0.615254	0.0562427	10.9393	7.48003e-28	Glomerular filtration rate/1.73 sq M.predicted among non-blacks [Volume Rate/Area] in Serum, Plasma or Blood by Creatinine-based formula (CKD-EPI)
36305398	afr	both	0.537411	0.263149	0.454104	0.00490276	1.18009	-0.0105985	25.3789	1.77762	14.2769	3.049e-46	Aspartate aminotransferase [Enzymatic activity/volume] in Serum or Plasma by No addition of P-5'-P
36305398	amr	both	0.487276	0.212603	0.417133	0.00580851	1.1368	-0.0113287	17.9629	1.53563	11.6974	1.31455e-31	Aspartate aminotransferase [Enzymatic activity/volume] in Serum or Plasma by No addition of P-5'-P
36305398	eur	both	0.654625	0.485562	0.600729	0.00532049	1.15605	-0.015405	0.923933	0.114441	8.07343	6.83495e-16	Aspartate aminotransferase [Enzymatic activity/volume] in Serum or Plasma by No addition of P-5'-P
36306105	eur	both	0.639285	0.485562	0.581895	0.00521618	1.1591	-0.0144607	2.29236	0.260635	8.79528	1.4269e-18	Troponin I.cardiac [Mass/volume] in Serum or Plasma by High sensitivity method
36306178	afr	both	0.604897	0.389595	0.540155	0.00531899	1.16386	-0.0134623	5.12626	0.471306	10.8767	1.48818e-27	Glomerular filtration rate/1.73 sq M.predicted among blacks [Volume Rate/Area] in Serum, Plasma or Blood by Creatinine-based formula (CKD-EPI)
36306178	amr	both	0.481028	0.163823	0.390149	0.00566462	1.17511	-0.0109151	18.4334	1.34273	13.7283	6.87199e-43	Glomerular filtration rate/1.73 sq M.predicted among blacks [Volume Rate/Area] in Serum, Plasma or Blood by Creatinine-based formula (CKD-EPI)
36306178	eur	both	0.674603	0.523467	0.618495	0.00500828	1.17243	-0.0153913	0.424395	0.0503009	8.43712	3.25239e-17	Glomerular filtration rate/1.73 sq M.predicted among blacks [Volume Rate/Area] in Serum, Plasma or Blood by Creatinine-based formula (CKD-EPI)
3661905	eur	both	0.64523	0.475286	0.593553	0.00465615	1.14566	-0.0131244	1.75746	0.215387	8.15957	3.36218e-16	Comprehensive metabolic panel
4007831	eur	both	0.634357	0.4631	0.575777	0.00537957	1.16021	-0.0147126	2.31702	0.267047	8.67643	4.08383e-18	Vitamin D, 25-hydroxy measurement
4011919	afr	both	0.687821	0.594369	0.683029	0.00478406	1.01535	-0.0153247	0.440322	0.486951	0.904243	0.365867	Hemoglobin saturation with oxygen
4011919	amr	both	0.52481	0.312415	0.454651	0.00521881	1.14764	-0.0109826	18.6624	1.59099	11.7301	8.94052e-32	Hemoglobin saturation with oxygen
4011919	eur	both	0.525646	0.229327	0.438152	0.00514539	1.18445	-0.0108471	10.0371	0.729724	13.7547	4.77331e-43	Hemoglobin saturation with oxygen
4017361	eur	both	0.64539	0.481439	0.595495	0.00541898	1.1407	-0.0152815	2.15329	0.288501	7.46372	8.41113e-14	Blood urea nitrogen measurement
4017787	afr	both	0.597322	0.341226	0.517537	0.00563584	1.19813	-0.0139959	13.6163	1.01171	13.4587	2.73792e-41	Lipids, triglycerides measurement
4017787	amr	both	0.559554	0.382227	0.505077	0.00486911	1.12369	-0.011055	4.95624	0.525109	9.43849	3.782e-21	Lipids, triglycerides measurement
4017787	eur	both	0.660418	0.493862	0.602374	0.00521578	1.17093	-0.0153594	1.04557	0.123364	8.47546	2.3415e-17	Lipids, triglycerides measurement
4018174	eur	both	0.632673	0.46512	0.582199	0.00490621	1.13741	-0.0133565	1.96577	0.243951	8.05805	7.75232e-16	Aspartate measurement
4029625	eur	both	0.653632	0.487631	0.599929	0.00576581	1.15505	-0.0166465	1.0171	0.132699	7.6647	1.7925e-14	Tidal volume
4041973	afr	both	0.585026	0.376747	0.521589	0.00602912	1.15287	-0.0145289	9.08107	0.851272	10.6676	1.44249e-26	Granulocyte count
4041973	amr	both	0.641102	0.532083	0.614891	0.00519936	1.07303	-0.014487	1.99232	0.493586	4.03643	5.42709e-05	Granulocyte count
4041973	eur	both	0.642945	0.46512	0.587709	0.00468373	1.1547	-0.0131177	0.894778	0.0964281	9.27922	1.70716e-20	Granulocyte count
4042059	afr	both	0.582764	0.356993	0.503292	0.0046355	1.19047	-0.01111	14.6607	1.05098	13.9495	3.16701e-44	Serum HDL cholesterol measurement
4042059	amr	both	0.544627	0.34296	0.475698	0.00474895	1.15137	-0.0104287	8.18372	0.786463	10.4057	2.3347e-25	Serum HDL cholesterol measurement
4042059	eur	both	0.630268	0.429431	0.569897	0.00512849	1.16328	-0.0138708	1.26009	0.134116	9.39556	5.69142e-21	Serum HDL cholesterol measurement
40483570	eur	both	0.629445	0.457066	0.586815	0.0055808	1.11504	-0.0150607	1.69167	0.265688	6.36713	1.92594e-10	Urinalysis with reflex to microscopy
4068414	afr	both	0.571448	0.373116	0.517409	0.00481723	1.12609	-0.0112407	10.1831	1.06019	9.60502	7.61467e-22	Non-invasive diastolic arterial pressure
4068414	eur	both	0.621733	0.435281	0.554746	0.00555129	1.17709	-0.0146756	1.98198	0.198933	9.96302	2.21234e-23	Non-invasive diastolic arterial pressure
40758903	afr	both	0.702758	0.58753	0.683913	0.0047789	1.0634	-0.0160775	0.669493	0.177893	3.76345	0.000167585	Hemoglobin [Mass/volume] in Blood by Oximetry
40758903	amr	both	0.473899	0.189996	0.37932	0.00504696	1.17977	-0.00959315	24.9796	1.81022	13.7992	2.57693e-43	Hemoglobin [Mass/volume] in Blood by Oximetry
40758903	eur	both	0.591017	0.34296	0.513505	0.00518084	1.18952	-0.0126676	1.52861	0.133632	11.439	2.67047e-30	Hemoglobin [Mass/volume] in Blood by Oximetry
40759207	afr	both	1.25234	1.21346	1.05813	0.0142941	0.230375	0.0566468	0.257216	0.0229193	11.2227	3.15579e-29	Adult Waist Circumference Protocol
40759207	amr	both	1.23528	1.20368	1.04714	0.0102508	0.200368	0.0435689	0.186122	0.0145978	12.75	3.1176e-37	Adult Waist Circumference Protocol
40759207	eas	both	0.987313	0.986731	0.974785	0.00748684	1.98753	-0.590135	0.0834529	0.0666	1.25305	0.210189	Adult Waist Circumference Protocol
40759207	eur	both	1.61916	1.46721	1.03044	0.0142656	0.0491581	0.0230403	0.176423	0.00867538	20.3361	6.17008e-92	Adult Waist Circumference Protocol
40759207	mid	both	0.913484	0.917306	0.928335	0.00630461	0.828352	-0.0728724	-1.3553	0.647177	-2.09418	0.0362442	Adult Waist Circumference Protocol
40759207	sas	both	0.971056	0.972059	0.969505	0.00566829	1.05358	-0.195834	0.0263604	0.126223	0.20884	0.834573	Adult Waist Circumference Protocol
40759590	eur	both	0.670153	0.504336	0.604072	0.00534083	1.20034	-0.0161918	1.78653	0.194298	9.19478	3.75756e-20	Cardiac heart disease risk [Ratio] in Serum or Plasma
40760528	afr	both	0.702538	0.601247	0.676614	0.00451474	1.08715	-0.0151775	1.23302	0.267837	4.60364	4.15177e-06	Thyrotropin receptor Ab [Units/volume] in Serum by Immunoassay
40760528	eur	both	0.619103	0.40643	0.556597	0.00527789	1.1641	-0.0138565	1.72364	0.182896	9.42419	4.33422e-21	Thyrotropin receptor Ab [Units/volume] in Serum by Immunoassay
40762499	afr	both	0.760679	0.679515	0.741944	0.00556234	1.07828	-0.0232421	0.220757	0.0840128	2.62766	0.0085974	Oxygen saturation in Arterial blood by Pulse oximetry
40762499	amr	both	0.774774	0.721703	0.751222	0.00588531	1.10457	-0.0261307	0.187668	0.0552037	3.39956	0.000674954	Oxygen saturation in Arterial blood by Pulse oximetry
40762499	eas	both	0.819707	0.788684	0.811411	0.00648049	1.04601	-0.0359441	0.28845	0.250854	1.14987	0.250197	Oxygen saturation in Arterial blood by Pulse oximetry
40762499	eur	both	0.813089	0.741996	0.771039	0.00583795	1.22498	-0.0312339	0.0680546	0.0130109	5.23059	1.68966e-07	Oxygen saturation in Arterial blood by Pulse oximetry
40762499	sas	both	0.710644	0.64811	0.691182	0.00528006	1.06726	-0.0182476	2.25077	0.717102	3.13871	0.00169695	Oxygen saturation in Arterial blood by Pulse oximetry
40762636	afr	both	0.580615	0.329209	0.499465	0.0044744	1.1935	-0.010669	8.58384	0.602674	14.2429	4.96058e-46	Body mass index (BMI) [Percentile]
40762636	amr	both	0.617435	0.469173	0.582094	0.00521215	1.09238	-0.0136242	1.10927	0.195384	5.67739	1.36767e-08	Body mass index (BMI) [Percentile]
40762636	eas	both	0.648107	0.523467	0.599902	0.00534479	1.13699	-0.0151887	6.62092	0.81483	8.12552	4.45438e-16	Body mass index (BMI) [Percentile]
40762636	eur	both	0.78967	0.669773	0.711822	0.00505882	1.37012	-0.0240518	0.255771	0.0263228	9.71672	2.55901e-22	Body mass index (BMI) [Percentile]
40763912	afr	both	0.789518	0.724224	0.776527	0.00509791	1.06172	-0.0242202	0.213064	0.102046	2.08793	0.0368045	Albumin [Mass/volume] in Serum or Plasma by Bromocresol green (BCG) dye binding method
40763912	amr	both	0.543678	0.289643	0.457326	0.00529074	1.18923	-0.0115943	6.38844	0.48884	13.0686	4.97866e-39	Albumin [Mass/volume] in Serum or Plasma by Bromocresol green (BCG) dye binding method
40763912	eas	both	0.600113	0.425554	0.544309	0.00454697	1.13955	-0.0113706	13.1513	1.4804	8.88361	6.47247e-19	Albumin [Mass/volume] in Serum or Plasma by Bromocresol green (BCG) dye binding method
40763912	eur	both	0.697594	0.549527	0.647172	0.00572175	1.16674	-0.0189208	0.239115	0.0341766	6.99646	2.62508e-12	Albumin [Mass/volume] in Serum or Plasma by Bromocresol green (BCG) dye binding method
40763913	afr	both	0.675653	0.536418	0.633963	0.00436032	1.12853	-0.0134434	1.89446	0.240803	7.86725	3.6253e-15	Albumin [Mass/volume] in Serum or Plasma by Bromocresol purple (BCP) dye binding method
40763913	eur	both	0.639029	0.447098	0.581948	0.00518637	1.15813	-0.0143678	0.668587	0.0731104	9.14489	5.96882e-20	Albumin [Mass/volume] in Serum or Plasma by Bromocresol purple (BCP) dye binding method
40764999	afr	both	0.671353	0.532083	0.641324	0.00492053	1.09137	-0.0149721	1.04451	0.192877	5.41543	6.11427e-08	Glomerular filtration rate/1.73 sq M.predicted [Volume Rate/Area] in Serum, Plasma or Blood by Creatinine-based formula (CKD-EPI)
40764999	amr	both	0.483287	0.171103	0.387009	0.00552107	1.18633	-0.010685	15.1771	1.02826	14.76	2.65371e-49	Glomerular filtration rate/1.73 sq M.predicted [Volume Rate/Area] in Serum, Plasma or Blood by Creatinine-based formula (CKD-EPI)
40764999	eur	both	0.722647	0.603548	0.687252	0.00516711	1.12762	-0.0186301	0.129567	0.0268396	4.82744	1.38297e-06	Glomerular filtration rate/1.73 sq M.predicted [Volume Rate/Area] in Serum, Plasma or Blood by Creatinine-based formula (CKD-EPI)
40765040	afr	both	0.672843	0.512795	0.628086	0.00564251	1.13681	-0.0172471	1.37899	0.186223	7.40504	1.31111e-13	25-Hydroxyvitamin D3+25-Hydroxyvitamin D2 [Mass/volume] in Serum or Plasma
40765040	amr	both	0.619246	0.443141	0.5759	0.00536687	1.11384	-0.0140954	1.39103	0.198732	6.99952	2.56833e-12	25-Hydroxyvitamin D3+25-Hydroxyvitamin D2 [Mass/volume] in Serum or Plasma
40765040	eas	both	0.634937	0.477333	0.587881	0.0053684	1.1289	-0.0147054	6.11593	0.882831	6.92764	4.27933e-12	25-Hydroxyvitamin D3+25-Hydroxyvitamin D2 [Mass/volume] in Serum or Plasma
40765040	eur	both	0.785742	0.706668	0.738002	0.00575358	1.22282	-0.0268535	0.103023	0.019432	5.30169	1.14735e-07	25-Hydroxyvitamin D3+25-Hydroxyvitamin D2 [Mass/volume] in Serum or Plasma
40765040	sas	both	0.612714	0.493862	0.570786	0.00477998	1.10826	-0.0123423	9.8359	1.38424	7.10561	1.19795e-12	25-Hydroxyvitamin D3+25-Hydroxyvitamin D2 [Mass/volume] in Serum or Plasma
40765148	afr	both	1.31169	1.25298	1.07562	0.0168593	0.24261	0.0540902	0.316004	0.0330039	9.57475	1.02107e-21	PhenX - hip circumference protocol 020801
40765148	amr	both	1.23146	1.20043	1.04725	0.0105443	0.204154	0.0455563	0.184129	0.0139957	13.1561	1.56994e-39	PhenX - hip circumference protocol 020801
40765148	eas	both	0.992723	0.998548	0.985904	0.00751647	1.93708	-1.03289	0.0454351	0.0544788	0.833996	0.404283	PhenX - hip circumference protocol 020801
40765148	eur	both	1.58848	1.43152	1.03124	0.0136109	0.0530897	0.023129	0.165899	0.00812258	20.4245	1.0136e-92	PhenX - hip circumference protocol 020801
40765148	mid	both	0.925242	0.928701	0.938745	0.00653083	0.819385	-0.08736	-1.23218	0.703177	-1.7523	0.0797214	PhenX - hip circumference protocol 020801
40765148	sas	both	0.969233	0.969138	0.968695	0.00562699	1.01749	-0.182889	0.00913363	0.117163	0.0779564	0.937863	PhenX - hip circumference protocol 020801
40765543	amr	both	0.741314	0.672202	0.715322	0.0057744	1.10048	-0.0223221	1.09684	0.297008	3.69295	0.000221668	PhenX - urinary creatinine assay for kidney function protocol 141601
40765543	eur	both	0.549774	0.258605	0.458019	0.00513503	1.2038	-0.0114054	8.5843	0.647104	13.2657	3.65861e-40	PhenX - urinary creatinine assay for kidney function protocol 141601
40766800	afr	both	0.610269	0.427491	0.561575	0.00474426	1.12494	-0.0121731	6.48939	0.720075	9.01209	2.0216e-19	Mycobacterium tuberculosis stimulated gamma interferon release by CD4+ T-cells [Units/volume] corrected for background in Blood
40766800	amr	both	0.680541	0.592085	0.663667	0.00524297	1.05282	-0.016412	0.726797	0.267094	2.72113	0.0065059	Mycobacterium tuberculosis stimulated gamma interferon release by CD4+ T-cells [Units/volume] corrected for background in Blood
40766800	eur	both	0.586682	0.33777	0.516355	0.00489698	1.17015	-0.011848	2.3783	0.205133	11.5939	4.42365e-31	Mycobacterium tuberculosis stimulated gamma interferon release by CD4+ T-cells [Units/volume] corrected for background in Blood
40769783	afr	both	0.5537	0.300921	0.482944	0.0052578	1.15854	-0.0117809	14.2842	1.21316	11.7744	5.29167e-32	Troponin T.cardiac [Mass/volume] in Serum or Plasma by High sensitivity method
40769783	amr	both	0.545684	0.356993	0.478013	0.00514362	1.14895	-0.0113217	12.5742	1.13231	11.1049	1.18729e-28	Troponin T.cardiac [Mass/volume] in Serum or Plasma by High sensitivity method
40769783	eur	both	0.630843	0.441169	0.577489	0.00466737	1.14453	-0.0126433	1.19369	0.130376	9.15574	5.39861e-20	Troponin T.cardiac [Mass/volume] in Serum or Plasma by High sensitivity method
40771922	afr	both	0.579818	0.353458	0.502681	0.0047278	1.18358	-0.0112518	6.87202	0.516887	13.295	2.47436e-40	Glomerular filtration rate/1.73 sq M.predicted [Volume Rate/Area] in Serum, Plasma or Blood
40771922	amr	both	0.632525	0.479383	0.581745	0.00447868	1.13819	-0.0121877	1.59035	0.197939	8.03453	9.39359e-16	Glomerular filtration rate/1.73 sq M.predicted [Volume Rate/Area] in Serum, Plasma or Blood
40771922	eas	both	0.640098	0.51705	0.601343	0.00502971	1.10768	-0.0139752	5.48809	0.86656	6.33319	2.4014e-10	Glomerular filtration rate/1.73 sq M.predicted [Volume Rate/Area] in Serum, Plasma or Blood
40771922	eur	both	0.746382	0.645725	0.718999	0.0056989	1.10797	-0.0224705	0.0843956	0.0246458	3.42435	0.000616278	Glomerular filtration rate/1.73 sq M.predicted [Volume Rate/Area] in Serum, Plasma or Blood
4095055	eur	both	0.64803	0.471207	0.589053	0.00545066	1.16756	-0.0154862	2.07297	0.236493	8.76544	1.86047e-18	ALT - blood measurement
4097664	afr	both	0.617601	0.477333	0.569271	0.00452922	1.12638	-0.0118442	11.4614	1.30038	8.81393	1.20837e-18	Albumin measurement
4097664	eur	both	0.603697	0.398904	0.54652	0.00502286	1.14428	-0.0126743	3.45233	0.330506	10.4456	1.53506e-25	Albumin measurement
4098046	afr	both	0.647555	0.498039	0.600575	0.00427218	1.1333	-0.0121215	4.58267	0.515776	8.88501	6.3917e-19	Pulse oximetry
4098046	amr	both	0.617767	0.453066	0.563923	0.0053222	1.14087	-0.013924	4.55738	0.600203	7.59307	3.12415e-14	Pulse oximetry
4098046	eur	both	0.603812	0.382227	0.551667	0.00525462	1.13162	-0.013263	1.3841	0.166787	8.29861	1.05337e-16	Pulse oximetry
4101694	eur	both	0.643581	0.469173	0.58741	0.00540596	1.1576	-0.0151674	1.98872	0.255837	7.77338	7.64193e-15	Peak inspiratory pressure
4108289	afr	both	0.600406	0.371307	0.531922	0.00492096	1.17138	-0.0123149	4.83699	0.394247	12.2689	1.32971e-34	Non-invasive mean arterial pressure
4108289	amr	both	0.710175	0.610479	0.690926	0.0054763	1.06641	-0.0188952	0.364434	0.122337	2.97893	0.00289257	Non-invasive mean arterial pressure
4108289	eas	both	0.80075	0.752248	0.782457	0.00618989	1.09181	-0.0310659	1.50261	0.6397	2.34893	0.0188277	Non-invasive mean arterial pressure
4108289	eur	both	0.659013	0.489704	0.611615	0.00552447	1.139	-0.0162014	0.347034	0.0480436	7.22332	5.07343e-13	Non-invasive mean arterial pressure
4141684	afr	both	0.603325	0.376747	0.539873	0.00472248	1.15996	-0.0119052	4.51369	0.414568	10.8877	1.31919e-27	Delivered oxygen flow rate
4141684	amr	both	0.668586	0.551728	0.652709	0.00559672	1.04791	-0.0168874	0.378287	0.157181	2.40669	0.0160977	Delivered oxygen flow rate
4141684	eas	both	0.784823	0.752248	0.760057	0.00613575	1.1151	-0.0285149	2.00129	0.601691	3.32611	0.000880682	Delivered oxygen flow rate
4141684	eur	both	0.65998	0.493862	0.619664	0.00580878	1.11857	-0.0170836	0.280222	0.0508052	5.5156	3.47587e-08	Delivered oxygen flow rate
4144329	amr	both	0.754953	0.69921	0.744852	0.00639687	1.04122	-0.0261047	0.657444	0.484884	1.35588	0.175137	Expiratory minute volume
4144329	eur	both	0.597804	0.378569	0.53134	0.0055188	1.16525	-0.0137217	3.12218	0.323452	9.65269	4.78823e-22	Expiratory minute volume
4148615	afr	both	0.540562	0.312415	0.479083	0.00503213	1.13381	-0.0109528	19.6087	1.72161	11.3898	4.70249e-30	Neutrophil count
4148615	amr	both	0.517829	0.299297	0.446029	0.0054313	1.14891	-0.0112643	14.7374	1.38934	10.6075	2.74941e-26	Neutrophil count
4148615	eur	both	0.627363	0.433326	0.560302	0.00495179	1.17996	-0.0132885	2.4666	0.246778	9.9952	1.59968e-23	Neutrophil count
4149519	afr	both	0.525802	0.270809	0.459183	0.00456189	1.14049	-0.00962023	21.8227	1.69134	12.9026	4.35156e-38	Glucose measurement
4149519	eur	both	0.646019	0.469173	0.584108	0.00496701	1.1749	-0.0140319	1.59775	0.173146	9.22777	2.7632e-20	Glucose measurement
4152047	eur	both	0.65391	0.493862	0.611974	0.00526828	1.12117	-0.0152223	0.941727	0.160968	5.85041	4.90357e-09	Hyperlipidemia screening
4152194	afr	both	0.624712	0.453066	0.574701	0.00468372	1.13326	-0.0124804	5.86975	0.612417	9.58457	9.28469e-22	Systolic blood pressure
4152194	eur	both	0.633774	0.445117	0.574457	0.00555743	1.16197	-0.0151749	1.14913	0.134476	8.54528	1.28227e-17	Systolic blood pressure
4152983	afr	both	0.539673	0.341226	0.474712	0.00446336	1.14112	-0.00969607	23.7317	1.88932	12.561	3.46077e-36	Serum total protein measurement
4152983	eur	both	0.611017	0.414027	0.549182	0.00495795	1.15897	-0.0127459	2.95075	0.306728	9.62007	6.57869e-22	Serum total protein measurement
4154790	afr	both	0.625407	0.449083	0.570107	0.00483257	1.14763	-0.0129009	6.49047	0.678016	9.57274	1.04111e-21	Diastolic blood pressure
4154790	eur	both	0.637555	0.445117	0.578086	0.00544729	1.16408	-0.0150293	1.15208	0.135382	8.50987	1.74133e-17	Diastolic blood pressure
4174894	afr	both	0.686175	0.578474	0.660985	0.00462848	1.08027	-0.0147486	2.10205	0.499412	4.20905	2.56442e-05	Core body temperature
4174894	amr	both	0.573635	0.437239	0.521217	0.00519655	1.12294	-0.012188	13.0852	1.56426	8.3651	6.00638e-17	Core body temperature
4174894	eur	both	0.531855	0.237926	0.449689	0.00467163	1.17551	-0.00997903	8.76436	0.606995	14.4389	2.94386e-47	Core body temperature
4177340	afr	both	0.702024	0.615121	0.681671	0.00481131	1.0683	-0.0161466	1.73874	0.495611	3.50827	0.000451024	Body height measure
4177340	amr	both	0.524193	0.304183	0.454386	0.00490534	1.14671	-0.0103095	15.9431	1.30831	12.186	3.68939e-34	Body height measure
4177340	eur	both	0.531376	0.240827	0.455319	0.00499492	1.1623	-0.0106587	7.82205	0.613426	12.7514	3.06175e-37	Body height measure
4185279	eur	both	0.656224	0.489704	0.600663	0.00560841	1.16162	-0.0163142	1.5782	0.192085	8.21615	2.10134e-16	Complete blood count without differential
4193783	eur	both	0.639242	0.477333	0.589961	0.00549608	1.1366	-0.0152348	2.08762	0.273638	7.62912	2.36359e-14	Electrolytes measurement
4194332	afr	both	0.537391	0.307463	0.468423	0.00492533	1.14908	-0.0106469	11.9259	1.03745	11.4954	1.3913e-30	Monocyte count
4194332	amr	both	0.56779	0.385902	0.524648	0.00504177	1.09982	-0.0116651	3.97729	0.583192	6.81986	9.11289e-12	Monocyte count
4194332	eur	both	0.652479	0.483498	0.591439	0.0053223	1.17564	-0.0153151	1.17356	0.11908	9.85522	6.50771e-23	Monocyte count
4197602	afr	both	0.602446	0.395167	0.532079	0.00491757	1.177	-0.0123696	10.077	0.907736	11.1012	1.23719e-28	Serum TSH measurement
4197602	amr	both	0.608882	0.483498	0.570867	0.00575534	1.0972	-0.0147151	3.49846	0.625506	5.59301	2.23172e-08	Serum TSH measurement
4197602	eur	both	0.652868	0.471207	0.592916	0.00562447	1.17271	-0.0162027	0.916995	0.111007	8.26067	1.44857e-16	Serum TSH measurement
4201235	afr	both	0.665994	0.525614	0.635736	0.00490401	1.09059	-0.0146824	1.38977	0.26818	5.18225	2.19224e-07	Body surface area
4201235	amr	both	0.570165	0.371307	0.504883	0.00493235	1.15188	-0.011475	7.00261	0.668552	10.4743	1.13379e-25	Body surface area
4201235	eur	both	0.600379	0.364115	0.527763	0.00458107	1.18171	-0.0114635	1.27797	0.103844	12.3066	8.34392e-35	Body surface area
4216098	afr	both	0.546479	0.300921	0.481233	0.00468716	1.14386	-0.010335	22.7195	1.8467	12.3028	8.75031e-35	Eosinophil count
4216098	amr	both	0.506787	0.307463	0.436068	0.00491455	1.14338	-0.00996435	13.0298	1.08201	12.0423	2.12975e-33	Eosinophil count
4216098	eur	both	0.630197	0.427491	0.558985	0.00553882	1.19257	-0.0149778	2.65146	0.296221	8.95097	3.52356e-19	Eosinophil count
4239408	afr	both	0.699935	0.594369	0.676283	0.00548848	1.07882	-0.018291	1.15695	0.265653	4.35514	1.32981e-05	Heart rate
4239408	amr	both	0.598553	0.435281	0.542133	0.00512199	1.14054	-0.0127588	4.81147	0.535229	8.98955	2.48251e-19	Heart rate
4239408	eur	both	0.589551	0.349941	0.515508	0.00510772	1.1804	-0.0124442	2.72535	0.252947	10.7744	4.54845e-27	Heart rate
4245997	afr	both	0.644482	0.500134	0.609403	0.00468496	1.09867	-0.0131778	2.26191	0.349198	6.47743	9.3298e-11	Body mass index
4245997	amr	both	0.578675	0.391448	0.518738	0.0050922	1.14226	-0.0120862	4.72265	0.475092	9.9405	2.77431e-23	Body mass index
4245997	eas	both	0.697487	0.63623	0.665856	0.00598434	1.10456	-0.0197821	6.17798	1.36378	4.53003	5.89758e-06	Body mass index
4245997	eur	both	0.623076	0.41022	0.557147	0.0051889	1.17491	-0.0137664	1.46414	0.150657	9.71835	2.51827e-22	Body mass index
4246879	eur	both	0.770831	0.719186	0.742323	0.00608779	1.1244	-0.0265647	1.33141	0.344516	3.86457	0.000111283	Thyroid stimulating hormone measurement
4249006	afr	both	0.527492	0.334332	0.460724	0.0043607	1.14131	-0.00922883	24.2024	1.95935	12.3523	4.73534e-35	Glucose measurement, random
4249006	eur	both	0.629646	0.427491	0.570076	0.00547451	1.16085	-0.0147818	2.7875	0.331899	8.39864	4.51689e-17	Glucose measurement, random
42527086	eur	both	0.658019	0.500134	0.610643	0.0051712	1.13853	-0.0151213	0.780011	0.109041	7.15338	8.46646e-13	Mean airway pressure
42528789	afr	both	0.579977	0.404542	0.526221	0.0045056	1.12798	-0.010727	15.5432	1.56934	9.90428	3.98852e-23	Diffusion capacity/Alveolar volume --pre bronchodilation
42528789	eur	both	0.608686	0.414027	0.550171	0.00487462	1.14953	-0.0124571	2.95535	0.303117	9.74987	1.84712e-22	Diffusion capacity/Alveolar volume --pre bronchodilation
42529187	eur	both	0.645123	0.477333	0.596605	0.00488299	1.13672	-0.0137597	1.46147	0.201812	7.24175	4.42925e-13	25-Hydroxyvitamin D3+25-Hydroxyvitamin D2 [Mass/volume] in Serum or Plasma by Immunoassay
4254663	afr	both	0.591016	0.382227	0.523654	0.0043625	1.16471	-0.0106667	9.9078	0.801885	12.3556	4.54188e-35	Lymphocyte count
4254663	amr	both	0.634914	0.521323	0.614622	0.00520159	1.05558	-0.0142476	1.62584	0.485744	3.34712	0.000816567	Lymphocyte count
4254663	eur	both	0.63186	0.449083	0.568411	0.0049504	1.17235	-0.013447	1.06947	0.115154	9.28729	1.58265e-20	Lymphocyte count
4264825	afr	both	0.638554	0.473244	0.593002	0.0046689	1.12603	-0.0129173	3.37663	0.42748	7.89891	2.81345e-15	Birth weight
4264825	amr	both	0.616618	0.443141	0.561942	0.00515693	1.14261	-0.0134511	3.66	0.462981	7.9053	2.67289e-15	Birth weight
4264825	eas	both	0.75075	0.704178	0.734908	0.0057713	1.06356	-0.0231546	2.47405	1.13042	2.18862	0.0286246	Birth weight
4264825	eur	both	0.642263	0.451072	0.575894	0.00510665	1.18552	-0.0142749	1.24619	0.119928	10.3912	2.72052e-25	Birth weight
42868459	afr	both	0.559877	0.367702	0.497436	0.00506639	1.14187	-0.0115113	24.0381	2.52208	9.53103	1.55728e-21	FEV1/FVC --post bronchodilation
42868459	eur	both	0.645488	0.487631	0.612218	0.00478039	1.09385	-0.0134844	1.87847	0.34386	5.4629	4.68429e-08	FEV1/FVC --post bronchodilation
42868460	afr	both	0.575114	0.371307	0.506413	0.00482707	1.16169	-0.0113609	17.1963	1.35391	12.7012	5.81966e-37	FEF 25-75% Predicted
42868460	eur	both	0.622244	0.429431	0.571297	0.00462836	1.13486	-0.0122522	1.93118	0.243196	7.94087	2.00766e-15	FEF 25-75% Predicted
42868461	afr	both	0.576473	0.400779	0.528288	0.00527387	1.11377	-0.0124523	14.8182	1.66305	8.91028	5.09019e-19	FEF 25-75% --pre bronchodilation
42868461	eur	both	0.646039	0.485562	0.602662	0.00479372	1.12255	-0.0135431	1.75594	0.231086	7.59864	2.99269e-14	FEF 25-75% --pre bronchodilation
42868462	afr	both	0.561081	0.373116	0.500644	0.00480212	1.13769	-0.0109408	22.592	2.14774	10.519	7.06288e-26	FEF 25-75% --post bronchodilation
42868462	eur	both	0.623293	0.437239	0.580676	0.00461394	1.11313	-0.0122481	2.17073	0.285627	7.59985	2.96472e-14	FEF 25-75% --post bronchodilation
42868463	afr	both	0.583755	0.404542	0.532275	0.00489262	1.12368	-0.0117542	15.9963	1.64878	9.7019	2.95922e-22	Maximum expiratory gas flow Respiratory system airway Predicted
42868463	eur	both	0.655823	0.485562	0.601229	0.00521135	1.15862	-0.0151415	2.21928	0.288278	7.69839	1.37794e-14	Maximum expiratory gas flow Respiratory system airway Predicted
42868464	afr	both	0.568458	0.395167	0.512451	0.00498923	1.12978	-0.0115614	17.3428	1.99342	8.70002	3.31814e-18	Maximum expiratory gas flow Respiratory system airway --pre bronchodilation
42868464	eur	both	0.646236	0.485562	0.603189	0.00530368	1.12168	-0.0149921	1.75136	0.247636	7.07233	1.52357e-12	Maximum expiratory gas flow Respiratory system airway --pre bronchodilation
42868465	afr	both	0.558521	0.373116	0.498575	0.0048772	1.13578	-0.0110474	22.5007	2.17269	10.3561	3.92544e-25	Maximum expiratory gas flow Respiratory system airway --post bronchodilation
42868465	eur	both	0.622064	0.439202	0.57228	0.00470223	1.13173	-0.0124419	2.53583	0.310042	8.17899	2.86244e-16	Maximum expiratory gas flow Respiratory system airway --post bronchodilation
42868466	afr	both	0.589294	0.445117	0.545139	0.00460601	1.10751	-0.0112149	14.1068	1.66867	8.4539	2.81721e-17	Maximum expiratory gas flow/Predicted maximum expiratory gas flow Respiratory system airway --pre bronchodilation
42868466	eur	both	0.619374	0.417852	0.567774	0.00506726	1.13557	-0.013313	2.27776	0.285715	7.97212	1.5598e-15	Maximum expiratory gas flow/Predicted maximum expiratory gas flow Respiratory system airway --pre bronchodilation
42868467	afr	both	0.552317	0.362328	0.501997	0.0047695	1.1124	-0.0106537	19.5392	2.0429	9.56441	1.12848e-21	Maximum expiratory gas flow/Predicted maximum expiratory gas flow Respiratory system airway --post bronchodilation
42868467	eur	both	0.642404	0.485562	0.603679	0.00517856	1.10829	-0.0144816	2.18143	0.38127	5.72149	1.05595e-08	Maximum expiratory gas flow/Predicted maximum expiratory gas flow Respiratory system airway --post bronchodilation
42868468	afr	both	0.596308	0.445117	0.549667	0.00529701	1.11554	-0.0131214	15.2781	1.97898	7.7202	1.1615e-14	FEF 50%/FIV 50% --pre bronchodilation
42868468	eur	both	0.61769	0.421694	0.56669	0.00499904	1.1334	-0.0130759	2.26398	0.266673	8.48972	2.07132e-17	FEF 50%/FIV 50% --pre bronchodilation
42868469	afr	both	0.555849	0.364115	0.507369	0.00507362	1.10915	-0.0114232	18.8234	2.28178	8.24946	1.59112e-16	FEF 50%/FIV 50% --post bronchodilation
42868469	eur	both	0.647524	0.487631	0.600702	0.00503785	1.13284	-0.0142927	2.65618	0.358413	7.41095	1.25402e-13	FEF 50%/FIV 50% --post bronchodilation
42868471	afr	both	0.554088	0.362328	0.498612	0.00421412	1.12441	-0.00945057	21.7286	2.04358	10.6326	2.10188e-26	FVC percent change Respiratory system
42868471	eur	both	0.645212	0.491781	0.592743	0.00513071	1.14789	-0.0144614	2.96943	0.344398	8.62211	6.57325e-18	FVC percent change Respiratory system
42868472	afr	both	0.554527	0.362328	0.503779	0.00467018	1.11392	-0.0104836	19.8756	2.21958	8.95469	3.40701e-19	FEV1 percent change
42868472	eur	both	0.640275	0.483498	0.587518	0.00477442	1.14666	-0.0132724	3.01031	0.346481	8.68825	3.68072e-18	FEV1 percent change
42868473	afr	both	0.546511	0.358767	0.500121	0.0044146	1.1023	-0.00973476	18.0133	1.81196	9.94132	2.75145e-23	FEV1/FVC percent change
42868473	eur	both	0.644799	0.487631	0.590048	0.004936	1.15414	-0.0138963	3.0985	0.36265	8.54406	1.29583e-17	FEV1/FVC percent change
42869452	afr	both	0.663516	0.51705	0.639599	0.00493074	1.07108	-0.0146537	0.677461	0.165348	4.09718	4.18205e-05	Immature granulocytes/100 leukocytes in Blood by Automated count
42869452	amr	both	0.663653	0.527766	0.629428	0.00583389	1.10176	-0.0173449	0.729577	0.131076	5.56604	2.60588e-08	Immature granulocytes/100 leukocytes in Blood by Automated count
42869452	eas	both	0.696581	0.582994	0.651534	0.00549153	1.14847	-0.0180988	4.14865	0.640105	6.4812	9.09959e-11	Immature granulocytes/100 leukocytes in Blood by Automated count
42869452	eur	both	0.779911	0.681961	0.734123	0.00568599	1.20804	-0.0258349	0.107076	0.0176046	6.08226	1.18498e-09	Immature granulocytes/100 leukocytes in Blood by Automated count
42869452	sas	both	0.606404	0.481439	0.55747	0.00494226	1.12433	-0.0125567	12.0909	1.41884	8.52162	1.57335e-17	Immature granulocytes/100 leukocytes in Blood by Automated count
42869527	afr	both	0.609577	0.46512	0.562241	0.00501586	1.12124	-0.0128472	11.9114	1.44852	8.22318	1.98181e-16	Mitogen stimulated gamma interferon [Units/volume] in Blood
42869527	amr	both	0.726146	0.69426	0.706802	0.00569847	1.07064	-0.0208084	3.40368	1.11002	3.06632	0.00216713	Mitogen stimulated gamma interferon [Units/volume] in Blood
42869527	eur	both	0.561814	0.344699	0.488757	0.00472022	1.16673	-0.0107722	7.79467	0.706735	11.0291	2.76528e-28	Mitogen stimulated gamma interferon [Units/volume] in Blood
42869529	afr	both	0.58112	0.380396	0.523778	0.00481241	1.1369	-0.0114888	12.5282	1.20324	10.412	2.18632e-25	Mitogen stimulated gamma interferon [Units/volume] corrected for background in Blood
42869529	amr	both	0.639083	0.534248	0.626844	0.00493068	1.03391	-0.0136615	0.643656	0.316305	2.03492	0.0418588	Mitogen stimulated gamma interferon [Units/volume] corrected for background in Blood
42869529	eur	both	0.566221	0.300921	0.48493	0.0048441	1.1874	-0.0111672	3.94513	0.314294	12.5524	3.8575e-36	Mitogen stimulated gamma interferon [Units/volume] corrected for background in Blood
42869531	afr	both	0.612133	0.427491	0.565797	0.00433503	1.11947	-0.0111766	5.15967	0.590796	8.73342	2.47087e-18	Gamma interferon background [Units/volume] in Blood by Immunoassay
42869531	amr	both	0.726045	0.657694	0.712982	0.00579365	1.04768	-0.0211482	0.72164	0.388755	1.85628	0.063413	Gamma interferon background [Units/volume] in Blood by Immunoassay
42869531	eur	both	0.581268	0.322438	0.496799	0.00463703	1.20173	-0.011074	3.45979	0.275456	12.5602	3.49388e-36	Gamma interferon background [Units/volume] in Blood by Immunoassay
4299360	afr	both	0.592142	0.441169	0.547205	0.00475464	1.11018	-0.0116576	14.5289	1.74681	8.31737	8.99346e-17	Cholesterol measurement
4299360	eur	both	0.622796	0.427491	0.55941	0.00540257	1.16804	-0.0143227	2.67821	0.27451	9.7563	1.73368e-22	Cholesterol measurement
4301868	afr	both	0.695405	0.592085	0.669805	0.0052897	1.08405	-0.0173664	1.27737	0.291606	4.38047	1.18422e-05	Pulse rate
4301868	amr	both	0.599742	0.439202	0.541597	0.00485129	1.14527	-0.0121204	4.91373	0.528127	9.30407	1.35171e-20	Pulse rate
4301868	eur	both	0.588723	0.351697	0.51403	0.00501928	1.18161	-0.0122041	2.72025	0.243498	11.1715	5.62008e-29	Pulse rate
4302666	afr	both	0.707233	0.589805	0.677	0.00497101	1.10327	-0.0169794	1.58079	0.316163	4.99992	5.73541e-07	Body temperature
4302666	amr	both	0.584334	0.41022	0.531344	0.00507298	1.12748	-0.0122045	4.91479	0.578122	8.50129	1.87492e-17	Body temperature
4302666	eur	both	0.585441	0.334332	0.507692	0.0054888	1.18754	-0.0132401	3.11327	0.315367	9.87187	5.51261e-23	Body temperature
4313591	eur	both	0.650773	0.493862	0.60582	0.00525526	1.12872	-0.0150483	0.758237	0.108075	7.01586	2.28546e-12	Respiratory rate
4324383	eur	both	0.644844	0.469173	0.587655	0.00519907	1.16103	-0.0146388	1.76693	0.209004	8.45403	2.81416e-17	Creatinine measurement
4353936	afr	both	0.506887	0.183588	0.418706	0.00474248	1.17882	-0.00961743	26.2363	1.63355	16.0609	4.79594e-58	Inspired oxygen concentration
4353936	amr	both	0.682362	0.576221	0.655854	0.00539987	1.08345	-0.0170001	0.860057	0.20196	4.25855	2.05757e-05	Inspired oxygen concentration
4353936	eas	both	0.882227	0.880758	0.871104	0.00705934	1.09444	-0.05994	1.40586	1.10516	1.27209	0.203343	Inspired oxygen concentration
4353936	eur	both	0.651123	0.4631	0.594465	0.00507561	1.1624	-0.0145484	0.598287	0.0673868	8.87841	6.78259e-19	Inspired oxygen concentration
4353938	afr	both	0.526026	0.233606	0.44086	0.00520008	1.17968	-0.0109712	18.8932	1.30881	14.4354	3.09758e-47	End tidal carbon dioxide concentration
4353938	amr	both	0.679476	0.571728	0.654372	0.00511541	1.07832	-0.0159595	0.660967	0.159798	4.13627	3.53e-05	End tidal carbon dioxide concentration
4353938	eas	both	0.823495	0.788684	0.807477	0.00619059	1.09075	-0.0350733	1.39609	0.607108	2.29957	0.0214725	End tidal carbon dioxide concentration
4353938	eur	both	0.689245	0.542953	0.637828	0.0053457	1.16546	-0.0172023	0.40359	0.0519585	7.76754	8.00265e-15	End tidal carbon dioxide concentration
4353950	amr	both	0.643518	0.536418	0.610621	0.00570891	1.09228	-0.0160146	3.24602	0.629895	5.15327	2.55976e-07	Train of four count
4353950	eur	both	0.622204	0.433326	0.55955	0.00471218	1.16584	-0.0124728	3.18458	0.321236	9.91351	3.63643e-23	Train of four count
4354252	afr	both	0.579472	0.380396	0.52462	0.00498753	1.13044	-0.0118601	10.3365	1.04775	9.86539	5.88065e-23	Non-invasive systolic arterial pressure
4354252	eur	both	0.625174	0.433326	0.565773	0.00458129	1.15848	-0.0122225	1.75753	0.206307	8.519	1.60932e-17	Non-invasive systolic arterial pressure
44782827	amr	both	0.675064	0.553932	0.63675	0.00680118	1.11791	-0.0209308	1.82215	0.387021	4.70814	2.49988e-06	Expiratory tidal volume
44782827	eas	both	0.955357	0.9604	0.95606	0.00718689	0.984261	-0.160987	-0.160438	1.91055	-0.0839746	0.933077	Expiratory tidal volume
44782827	eur	both	0.638945	0.459073	0.585544	0.00508733	1.1479	-0.0140902	1.13377	0.1466	7.73381	1.04378e-14	Expiratory tidal volume
44783982	afr	both	0.767467	0.724224	0.755575	0.00557182	1.05114	-0.0239615	0.976177	0.463075	2.10803	0.0350281	Measurement of body mass index
44783982	amr	both	0.617702	0.471207	0.575677	0.00569139	1.10993	-0.0148873	5.59864	0.855038	6.54783	5.83798e-11	Measurement of body mass index
44789315	eur	both	0.64622	0.477333	0.585356	0.0045204	1.17204	-0.0127774	1.85889	0.173342	10.7238	7.86734e-27	Ambulatory systolic blood pressure
44789316	eur	both	0.65072	0.477333	0.600131	0.00475437	1.14484	-0.0136119	1.54505	0.178457	8.6578	4.8096e-18	Ambulatory diastolic blood pressure
44804610	afr	both	0.535034	0.246683	0.446483	0.00505219	1.19045	-0.0108657	15.2652	1.08166	14.1127	3.17222e-45	PHQ-9 - Patient health questionnaire 9
44804610	amr	both	0.590022	0.400779	0.527227	0.00546694	1.15317	-0.0133347	3.04409	0.2952	10.312	6.22218e-25	PHQ-9 - Patient health questionnaire 9
44804610	eas	both	0.689811	0.601247	0.644446	0.00541327	1.14625	-0.0174515	7.7417	1.17842	6.56959	5.04551e-11	PHQ-9 - Patient health questionnaire 9
44804610	eur	both	0.672841	0.51705	0.627515	0.00558523	1.13854	-0.0170719	0.347905	0.0558951	6.22425	4.83856e-10	PHQ-9 - Patient health questionnaire 9
44806420	afr	both	0.580938	0.358767	0.514572	0.0045778	1.15837	-0.0109239	8.36747	0.725272	11.537	8.58479e-31	Estimation of glomerular filtration rate
44806420	amr	both	0.559099	0.353458	0.485376	0.00514021	1.16721	-0.0116584	6.47754	0.582512	11.12	1.00261e-28	Estimation of glomerular filtration rate
44806420	eur	both	0.674322	0.512795	0.617665	0.00591947	1.17397	-0.0181759	0.784326	0.103194	7.60053	2.9492e-14	Estimation of glomerular filtration rate
46235152	afr	both	0.514107	0.159057	0.417282	0.00529448	1.19927	-0.0108964	37.3401	2.61161	14.2977	2.26155e-46	Body temperature - Temporal artery
46235152	eur	both	0.651299	0.477333	0.596802	0.00483446	1.15628	-0.0138642	0.540788	0.0703307	7.68922	1.48039e-14	Body temperature - Temporal artery
46235174	afr	both	0.551418	0.300921	0.482079	0.00556208	1.15457	-0.0123993	22.4098	1.92851	11.6203	3.25095e-31	Q-T interval corrected based on Bazett formula
46235174	eur	both	0.627861	0.441169	0.567481	0.00507516	1.16225	-0.0136378	1.38025	0.168073	8.2122	2.17168e-16	Q-T interval corrected based on Bazett formula
46236789	afr	both	0.560411	0.348189	0.492454	0.00476207	1.15459	-0.010833	22.0248	1.82832	12.0464	2.02521e-33	Left ventricular Ejection fraction by US.2D+Calculated by cube method
46236789	eur	both	0.651528	0.483498	0.591597	0.00469364	1.17198	-0.0134692	1.75489	0.18041	9.72726	2.30714e-22	Left ventricular Ejection fraction by US.2D+Calculated by cube method
46236790	afr	both	0.560192	0.348189	0.492048	0.0047777	1.15494	-0.0108631	22.0856	1.81374	12.1768	4.13071e-34	Left ventricular Ejection fraction by US.2D+Calculated by Teichholz method
46236790	eur	both	0.650716	0.485562	0.590698	0.00458843	1.17183	-0.0131367	1.75745	0.179302	9.80161	1.10804e-22	Left ventricular Ejection fraction by US.2D+Calculated by Teichholz method
46236952	afr	both	0.654076	0.502233	0.620949	0.0048013	1.09576	-0.0138797	1.34378	0.219555	6.12044	9.33187e-10	Glomerular filtration rate/1.73 sq M.predicted [Volume Rate/Area] in Serum, Plasma or Blood by Creatinine-based formula (MDRD)
46236952	amr	both	0.738506	0.660101	0.71773	0.00599539	1.07945	-0.0229274	0.303711	0.101988	2.9779	0.00290231	Glomerular filtration rate/1.73 sq M.predicted [Volume Rate/Area] in Serum, Plasma or Blood by Creatinine-based formula (MDRD)
46236952	eas	both	0.662505	0.54514	0.616812	0.00477801	1.13539	-0.0141573	6.74438	0.967146	6.97349	3.09172e-12	Glomerular filtration rate/1.73 sq M.predicted [Volume Rate/Area] in Serum, Plasma or Blood by Creatinine-based formula (MDRD)
46236952	eur	both	0.684667	0.547331	0.661604	0.00566874	1.07314	-0.017977	0.107049	0.0318492	3.36113	0.000776254	Glomerular filtration rate/1.73 sq M.predicted [Volume Rate/Area] in Serum, Plasma or Blood by Creatinine-based formula (MDRD)
903115	afr	both	1.02812	1.02239	0.978428	0.00693826	-0.76703	0.246698	0.0742936	0.0133595	5.56111	2.68068e-08	Computed diastolic blood pressure, mean of 2nd and 3rd measures
903115	amr	both	1.03503	1.0194	0.965197	0.00801469	-0.993529	0.228794	0.0772194	0.0129246	5.97462	2.30625e-09	Computed diastolic blood pressure, mean of 2nd and 3rd measures
903115	eas	both	0.940325	0.934425	0.914066	0.00669501	1.44004	-0.112192	0.223642	0.070593	3.16805	0.00153467	Computed diastolic blood pressure, mean of 2nd and 3rd measures
903115	eur	both	1.18361	1.13634	0.9766	0.00948152	-0.127445	0.0516402	0.0621692	0.00530984	11.7083	1.15581e-31	Computed diastolic blood pressure, mean of 2nd and 3rd measures
903115	mid	both	0.900373	0.903161	0.889203	0.00571473	1.11212	-0.0573614	1.10949	0.723971	1.53251	0.125397	Computed diastolic blood pressure, mean of 2nd and 3rd measures
903115	sas	both	0.923625	0.920148	0.915842	0.00588511	1.10189	-0.077055	0.169303	0.159082	1.06425	0.287215	Computed diastolic blood pressure, mean of 2nd and 3rd measures
903118	afr	both	1.0057	1.00151	0.971723	0.00699642	-4.96506	1.22846	0.0503937	0.0127626	3.94855	7.8627e-05	Computed systolic blood pressure, mean of 2nd and 3rd measures
903118	amr	both	1.03806	1.0284	0.968674	0.0087689	-0.822956	0.230367	0.0763393	0.0125533	6.08119	1.19296e-09	Computed systolic blood pressure, mean of 2nd and 3rd measures
903118	eas	both	0.943018	0.934425	0.909169	0.0064754	1.59403	-0.113639	0.288326	0.0726606	3.96812	7.24405e-05	Computed systolic blood pressure, mean of 2nd and 3rd measures
903118	eur	both	1.19581	1.13634	0.972074	0.0141522	-0.142614	0.0722741	0.0654896	0.00937297	6.98707	2.8069e-12	Computed systolic blood pressure, mean of 2nd and 3rd measures
903118	mid	both	0.906467	0.903161	0.900423	0.00598361	1.06461	-0.0639731	0.600287	0.651554	0.921316	0.356885	Computed systolic blood pressure, mean of 2nd and 3rd measures
903118	sas	both	0.939999	0.934425	0.9265	0.00583279	1.22498	-0.0972122	0.293675	0.162768	1.80426	0.071191	Computed systolic blood pressure, mean of 2nd and 3rd measures
903126	afr	both	1.03151	1.0284	0.973088	0.0078678	-0.853939	0.249656	0.0870421	0.0149155	5.83569	5.35694e-09	Computed heart rate, mean of 2nd and 3rd measures
903126	amr	both	1.05437	1.04956	0.975725	0.00815468	-0.446472	0.149986	0.0877387	0.0132541	6.61972	3.59879e-11	Computed heart rate, mean of 2nd and 3rd measures
903126	eas	both	0.935239	0.931561	0.928205	0.0066172	1.10862	-0.102179	0.0599059	0.0686302	0.87288	0.382728	Computed heart rate, mean of 2nd and 3rd measures
903126	eur	both	1.25419	1.16817	1.00485	0.0120653	0.0190845	0.0474665	0.0787969	0.00698201	11.2857	1.54397e-29	Computed heart rate, mean of 2nd and 3rd measures
903126	mid	both	0.890565	0.891925	0.895295	0.00616192	0.95678	-0.0563066	-0.469632	0.666926	-0.704175	0.481324	Computed heart rate, mean of 2nd and 3rd measures
903126	sas	both	0.929049	0.922995	0.916843	0.00640537	1.17204	-0.0902788	0.265657	0.159607	1.66445	0.0960233	Computed heart rate, mean of 2nd and 3rd measures
903135	afr	both	1.14781	1.11119	0.999575	0.0116222	-0.00287767	0.0786278	0.244948	0.0249988	9.79838	1.14405e-22	Computed waist circumference, mean of closest two measures
903135	amr	both	1.09265	1.0648	0.968761	0.00886956	-0.337155	0.0957285	0.166392	0.0158315	10.5102	7.75245e-26	Computed waist circumference, mean of closest two measures
903135	eas	both	0.925354	0.914468	0.899686	0.006821	1.34386	-0.0913773	0.241309	0.0853673	2.82672	0.00470281	Computed waist circumference, mean of closest two measures
903135	eur	both	1.4768	1.34764	0.982869	0.0126422	-0.0359292	0.0265145	0.1751	0.00870935	20.1048	6.69726e-90	Computed waist circumference, mean of closest two measures
903135	mid	both	0.868258	0.858636	0.870902	0.00581811	0.979935	-0.044163	-0.297318	0.750931	-0.395932	0.692155	Computed waist circumference, mean of closest two measures
903135	sas	both	0.912746	0.903161	0.914619	0.00586998	0.978535	-0.0672745	-0.0437166	0.163481	-0.267411	0.789152	Computed waist circumference, mean of closest two measures
903136	afr	both	1.19188	1.14267	1.0094	0.0132934	0.0489724	0.0692789	0.304572	0.0342947	8.88102	6.62529e-19	Computed hip circumference, mean of closest two measures
903136	amr	both	1.09038	1.05564	0.964655	0.00980338	-0.391078	0.10847	0.169457	0.0158481	10.6926	1.10239e-26	Computed hip circumference, mean of closest two measures
903136	eas	both	0.925583	0.908806	0.904544	0.00677322	1.28272	-0.0910174	0.197834	0.075038	2.63646	0.00837771	Computed hip circumference, mean of closest two measures
903136	eur	both	1.45086	1.31683	0.988248	0.0121606	-0.0260666	0.0269719	0.163049	0.0085088	19.1624	7.63131e-82	Computed hip circumference, mean of closest two measures
903136	mid	both	0.875973	0.87243	0.879887	0.005743	0.968446	-0.0463044	-0.440241	0.709518	-0.620479	0.534942	Computed hip circumference, mean of closest two measures
903136	sas	both	0.904122	0.894727	0.909706	0.00582309	0.941755	-0.0607342	-0.130136	0.159154	-0.817671	0.413545	Computed hip circumference, mean of closest two measures
9289	afr	both	0.587792	0.395167	0.531271	0.00513766	1.13712	-0.0124637	10.4468	1.01567	10.2856	8.18563e-25	degree Fahrenheit
9289	amr	both	0.554036	0.412121	0.510039	0.00488271	1.09866	-0.0109487	10.9182	1.43551	7.60582	2.83105e-14	degree Fahrenheit
9289	eur	both	0.597456	0.378569	0.524681	0.0051839	1.18079	-0.0128779	3.44903	0.31897	10.813	2.98692e-27	degree Fahrenheit
activity_calories	afr	both	0.685149	0.542953	0.643399	0.00470504	1.1326	-0.0149437	1.09919	0.154947	7.09397	1.30316e-12	The number of calories burned for the day during periods the user was active above sedentary level. This includes both activity burned calories and BMR
activity_calories	amr	both	0.712953	0.615121	0.696789	0.00546941	1.05631	-0.0190541	0.22669	0.0985529	2.30018	0.0214378	The number of calories burned for the day during periods the user was active above sedentary level. This includes both activity burned calories and BMR
activity_calories	eas	both	0.824988	0.783426	0.806621	0.00620563	1.10495	-0.0354582	0.700628	0.272854	2.56778	0.0102353	The number of calories burned for the day during periods the user was active above sedentary level. This includes both activity burned calories and BMR
activity_calories	eur	both	0.843919	0.778186	0.775467	0.00633531	1.43857	-0.04059	0.119193	0.0153509	7.76455	8.19365e-15	The number of calories burned for the day during periods the user was active above sedentary level. This includes both activity burned calories and BMR
activity_calories	sas	both	0.772099	0.721703	0.75331	0.00537246	1.08244	-0.0235736	1.84754	0.663057	2.78639	0.00532984	The number of calories burned for the day during periods the user was active above sedentary level. This includes both activity burned calories and BMR
calories_bmr	afr	both	0.689552	0.54077	0.651827	0.00504846	1.12152	-0.0162619	1.00655	0.170745	5.89502	3.74641e-09	Total BMR calories burned for the day
calories_bmr	amr	both	0.744168	0.660101	0.71419	0.005694	1.11718	-0.0222568	0.427595	0.104836	4.07869	4.52904e-05	Total BMR calories burned for the day
calories_bmr	eas	both	0.84377	0.815237	0.835868	0.00634433	1.05058	-0.0406089	0.30587	0.285194	1.0725	0.283496	Total BMR calories burned for the day
calories_bmr	eur	both	0.906197	0.825981	0.792558	0.00689409	2.21146	-0.0734952	0.203143	0.0187284	10.8468	2.06501e-27	Total BMR calories burned for the day
calories_bmr	sas	both	0.773818	0.741996	0.756197	0.00508788	1.07791	-0.0224946	1.75397	0.661667	2.65084	0.00802925	Total BMR calories burned for the day
calories_out	afr	both	0.6894	0.54514	0.64124	0.00500366	1.15505	-0.0161096	1.26796	0.161583	7.84715	4.25589e-15	Total calories burned for the day
calories_out	amr	both	0.722489	0.622118	0.69246	0.0054697	1.10821	-0.0197098	0.421119	0.102125	4.12355	3.73074e-05	Total calories burned for the day
calories_out	eas	both	0.816703	0.775572	0.801969	0.00601245	1.08039	-0.0328017	0.562057	0.271648	2.06906	0.0385401	Total calories burned for the day
calories_out	eur	both	0.863447	0.783426	0.780916	0.00646985	1.60438	-0.0473796	0.143706	0.0156966	9.15525	5.42304e-20	Total calories burned for the day
calories_out	sas	both	0.771337	0.721703	0.756113	0.00518189	1.06658	-0.0226618	1.4971	0.644894	2.32147	0.0202616	Total calories burned for the day
delaydiscounting_lnk___raw	afr	both	0.571929	0.314075	0.495437	0.00502151	1.17869	-0.0117306	8.9631	0.700835	12.7892	1.88447e-37	Natual log of the average of the final discounting factors computed for each delay time in the delay discounting task
delaydiscounting_lnk___raw	amr	both	0.573823	0.351697	0.510587	0.00485361	1.14838	-0.0113887	3.64145	0.334841	10.8751	1.51424e-27	Natual log of the average of the final discounting factors computed for each delay time in the delay discounting task
delaydiscounting_lnk___raw	eas	both	0.657261	0.529922	0.616244	0.00540229	1.11968	-0.0157621	5.926	0.92057	6.43731	1.21606e-10	Natual log of the average of the final discounting factors computed for each delay time in the delay discounting task
delaydiscounting_lnk___raw	eur	both	0.762901	0.652893	0.71257	0.0060726	1.21228	-0.0256121	0.162061	0.0263039	6.16111	7.22362e-10	Natual log of the average of the final discounting factors computed for each delay time in the delay discounting task
delaydiscounting_lnk___res	afr	both	0.573075	0.314075	0.495783	0.00495637	1.18105	-0.0116095	9.05687	0.691605	13.0954	3.49612e-39	Natual log of the average of the final discounting factors computed for each delay time in the delay discounting task adjusted for the device type, the size of screen
delaydiscounting_lnk___res	amr	both	0.572873	0.351697	0.510247	0.00480406	1.14662	-0.0112474	3.60631	0.327182	11.0224	2.9817e-28	Natual log of the average of the final discounting factors computed for each delay time in the delay discounting task adjusted for the device type, the size of screen
delaydiscounting_lnk___res	eas	both	0.654681	0.523467	0.611512	0.00520323	1.12501	-0.0150679	6.2368	0.929633	6.70888	1.9612e-11	Natual log of the average of the final discounting factors computed for each delay time in the delay discounting task adjusted for the device type, the size of screen
delaydiscounting_lnk___res	eur	both	0.759996	0.6505	0.712959	0.00596897	1.19599	-0.0248703	0.151456	0.026125	5.79734	6.73756e-09	Natual log of the average of the final discounting factors computed for each delay time in the delay discounting task adjusted for the device type, the size of screen
emorecog_accuracy___raw	afr	both	0.616462	0.41022	0.561376	0.00514932	1.14363	-0.0134258	5.19644	0.545829	9.52026	1.72747e-21	Proportion correct responses in the emotional recognition task
emorecog_accuracy___raw	amr	both	0.654578	0.51492	0.602951	0.00558655	1.14946	-0.0161731	2.32982	0.319163	7.29979	2.8821e-13	Proportion correct responses in the emotional recognition task
emorecog_accuracy___raw	eas	both	0.769648	0.72928	0.74384	0.00612013	1.11204	-0.0265685	2.95539	0.948874	3.11463	0.00184175	Proportion correct responses in the emotional recognition task
emorecog_accuracy___raw	eur	both	0.846332	0.799252	0.811017	0.00640732	1.22981	-0.0416958	0.0934567	0.0207129	4.512	6.42188e-06	Proportion correct responses in the emotional recognition task
emorecog_accuracy___res	afr	both	0.616325	0.41022	0.561562	0.00518192	1.14273	-0.013506	5.16594	0.54629	9.45639	3.18747e-21	Proportion correct responses in the emotional recognition task adjusted for the device type, the size of screen
emorecog_accuracy___res	amr	both	0.654497	0.51492	0.602812	0.00558015	1.14959	-0.0161508	2.33244	0.319674	7.29629	2.9582e-13	Proportion correct responses in the emotional recognition task adjusted for the device type, the size of screen
emorecog_accuracy___res	eas	both	0.769922	0.72928	0.743407	0.00616087	1.11524	-0.0267773	3.0364	0.954346	3.18166	0.00146436	Proportion correct responses in the emotional recognition task adjusted for the device type, the size of screen
emorecog_accuracy___res	eur	both	0.846434	0.799252	0.811328	0.00640345	1.2286	-0.0416983	0.0929027	0.0207268	4.48225	7.38618e-06	Proportion correct responses in the emotional recognition task adjusted for the device type, the size of screen
emorecog_angry_accuracy___raw	afr	both	0.607049	0.404542	0.554617	0.00464288	1.13343	-0.0118154	4.94614	0.51577	9.58982	8.82349e-22	Proportion correct responses for angry images in the emotional recognition task
emorecog_angry_accuracy___raw	amr	both	0.653333	0.51705	0.62085	0.00629227	1.0937	-0.0181508	1.46588	0.345981	4.23689	2.26641e-05	Proportion correct responses for angry images in the emotional recognition task
emorecog_angry_accuracy___raw	eas	both	0.778027	0.731814	0.754741	0.00582629	1.10491	-0.0262478	2.66666	0.772585	3.45161	0.000557263	Proportion correct responses for angry images in the emotional recognition task
emorecog_angry_accuracy___raw	eur	both	0.853881	0.807225	0.818931	0.00588713	1.23919	-0.04029	0.092493	0.0213494	4.33234	1.4753e-05	Proportion correct responses for angry images in the emotional recognition task
emorecog_angry_accuracy___res	afr	both	0.606313	0.404542	0.553795	0.00461029	1.1334	-0.0117105	4.95418	0.513105	9.65529	4.66844e-22	Proportion correct responses for angry images in the emotional recognition task adjusted for the device type, the size of screen
emorecog_angry_accuracy___res	amr	both	0.652698	0.51705	0.620299	0.0062781	1.09329	-0.0180768	1.46212	0.342756	4.26577	1.99216e-05	Proportion correct responses for angry images in the emotional recognition task adjusted for the device type, the size of screen
emorecog_angry_accuracy___res	eas	both	0.777076	0.731814	0.75373	0.00589643	1.10472	-0.0264504	2.67343	0.780455	3.42548	0.000613719	Proportion correct responses for angry images in the emotional recognition task adjusted for the device type, the size of screen
emorecog_angry_accuracy___res	eur	both	0.854286	0.809891	0.819498	0.00586037	1.23874	-0.0402182	0.0920629	0.0213821	4.3056	1.66532e-05	Proportion correct responses for angry images in the emotional recognition task adjusted for the device type, the size of screen
emorecog_fearful_accuracy___raw	afr	both	0.608443	0.400779	0.556442	0.00481609	1.13281	-0.0122999	4.90547	0.52437	9.35497	8.3622e-21	Proportion correct responses for fearful images in the emotional recognition task
emorecog_fearful_accuracy___raw	amr	both	0.656605	0.519185	0.608263	0.00531452	1.14078	-0.0154764	2.1816	0.300154	7.26825	3.64162e-13	Proportion correct responses for fearful images in the emotional recognition task
emorecog_fearful_accuracy___raw	eas	both	0.767675	0.724224	0.747766	0.00553337	1.08569	-0.0238174	2.27989	0.823601	2.7682	0.00563677	Proportion correct responses for fearful images in the emotional recognition task
emorecog_fearful_accuracy___raw	eur	both	0.831771	0.796604	0.816106	0.00572787	1.09312	-0.0340481	0.0414559	0.0184206	2.25051	0.0244165	Proportion correct responses for fearful images in the emotional recognition task
emorecog_fearful_accuracy___res	afr	both	0.609898	0.402658	0.558491	0.00482559	1.13178	-0.0123701	4.8493	0.519222	9.33954	9.67501e-21	Proportion correct responses for fearful images in the emotional recognition task adjusted for the device type, the size of screen
emorecog_fearful_accuracy___res	amr	both	0.656159	0.51705	0.606974	0.00531912	1.14305	-0.0154697	2.21963	0.299226	7.4179	1.18988e-13	Proportion correct responses for fearful images in the emotional recognition task adjusted for the device type, the size of screen
emorecog_fearful_accuracy___res	eas	both	0.767693	0.724224	0.748446	0.0055529	1.08286	-0.0239033	2.20419	0.818804	2.69196	0.00710332	Proportion correct responses for fearful images in the emotional recognition task adjusted for the device type, the size of screen
emorecog_fearful_accuracy___res	eur	both	0.832322	0.799252	0.815304	0.00589306	1.1015	-0.0351452	0.0450382	0.018879	2.38562	0.0170502	Proportion correct responses for fearful images in the emotional recognition task adjusted for the device type, the size of screen
emorecog_happy_accuracy___raw	afr	both	0.614636	0.41022	0.55266	0.00493108	1.16082	-0.0127959	5.84636	0.488584	11.9659	5.35905e-33	Proportion correct responses for happy images in the emotional recognition task
emorecog_happy_accuracy___raw	amr	both	0.642693	0.506444	0.616245	0.00573116	1.07402	-0.0160399	1.19356	0.295782	4.03529	5.45348e-05	Proportion correct responses for happy images in the emotional recognition task
emorecog_happy_accuracy___raw	eas	both	0.76893	0.721703	0.735474	0.00504555	1.14479	-0.0218355	3.83123	0.887083	4.3189	1.56806e-05	Proportion correct responses for happy images in the emotional recognition task
emorecog_happy_accuracy___raw	eur	both	0.823812	0.786053	0.811265	0.00638017	1.07121	-0.0362122	0.033203	0.018491	1.79564	0.0725526	Proportion correct responses for happy images in the emotional recognition task
emorecog_happy_accuracy___res	afr	both	0.614162	0.408323	0.552042	0.00493123	1.161	-0.0127806	5.85992	0.493166	11.8822	1.46386e-32	Proportion correct responses for happy images in the emotional recognition task adjusted for the device type, the size of screen
emorecog_happy_accuracy___res	amr	both	0.64539	0.510674	0.617862	0.00581121	1.07763	-0.0163876	1.24328	0.297041	4.18554	2.8449e-05	Proportion correct responses for happy images in the emotional recognition task adjusted for the device type, the size of screen
emorecog_happy_accuracy___res	eas	both	0.771696	0.724224	0.740363	0.00503072	1.13724	-0.0220352	3.58818	0.928732	3.86352	0.000111763	Proportion correct responses for happy images in the emotional recognition task adjusted for the device type, the size of screen
emorecog_happy_accuracy___res	eur	both	0.833742	0.796604	0.817208	0.00642287	1.09945	-0.038632	0.0437754	0.0189607	2.30875	0.0209574	Proportion correct responses for happy images in the emotional recognition task adjusted for the device type, the size of screen
emorecog_median_rtc___raw	afr	both	0.604628	0.402658	0.54618	0.00521036	1.14783	-0.0131784	5.51355	0.514725	10.7116	8.97646e-27	Median reaction time of correct responses (ms) in the emotional recognition task
emorecog_median_rtc___raw	amr	both	0.645096	0.508557	0.610191	0.00493789	1.09835	-0.0139133	1.5752	0.284504	5.53664	3.08324e-08	Median reaction time of correct responses (ms) in the emotional recognition task
emorecog_median_rtc___raw	eas	both	0.775135	0.731814	0.753303	0.0050996	1.09709	-0.0226785	2.50009	0.710957	3.51651	0.000437254	Median reaction time of correct responses (ms) in the emotional recognition task
emorecog_median_rtc___raw	eur	both	0.867652	0.823289	0.814652	0.00645035	1.40047	-0.048738	0.14027	0.0230203	6.0933	1.10607e-09	Median reaction time of correct responses (ms) in the emotional recognition task
emorecog_median_rtc___res	afr	both	0.605743	0.404542	0.547187	0.00506641	1.14852	-0.0128505	5.52375	0.525304	10.5153	7.3408e-26	Median reaction time of correct responses (ms) in the emotional recognition task adjusted for the device type, the size of screen
emorecog_median_rtc___res	amr	both	0.645666	0.506444	0.609222	0.00499857	1.10285	-0.014107	1.64469	0.286307	5.7445	9.21951e-09	Median reaction time of correct responses (ms) in the emotional recognition task adjusted for the device type, the size of screen
emorecog_median_rtc___res	eas	both	0.77688	0.731814	0.751164	0.00515734	1.11526	-0.0231147	2.94489	0.723056	4.07284	4.64443e-05	Median reaction time of correct responses (ms) in the emotional recognition task adjusted for the device type, the size of screen
emorecog_median_rtc___res	eur	both	0.868123	0.823289	0.813241	0.00646265	1.41616	-0.0490052	0.145273	0.0232081	6.25956	3.86065e-10	Median reaction time of correct responses (ms) in the emotional recognition task adjusted for the device type, the size of screen
emorecog_sad_accuracy___raw	afr	both	0.607236	0.402658	0.548752	0.00491121	1.14891	-0.0125042	5.51702	0.508536	10.8488	2.02004e-27	Proportion correct responses for sad images in the emotional recognition task
emorecog_sad_accuracy___raw	amr	both	0.64757	0.512795	0.610883	0.00518067	1.1041	-0.0146998	1.65564	0.265142	6.24434	4.25602e-10	Proportion correct responses for sad images in the emotional recognition task
emorecog_sad_accuracy___raw	eas	both	0.780937	0.736896	0.755942	0.00537103	1.1141	-0.0245182	2.86237	0.752513	3.80374	0.000142526	Proportion correct responses for sad images in the emotional recognition task
emorecog_sad_accuracy___raw	eur	both	0.836177	0.801905	0.814934	0.0073187	1.12967	-0.0446743	0.0562158	0.0227052	2.4759	0.01329	Proportion correct responses for sad images in the emotional recognition task
emorecog_sad_accuracy___res	afr	both	0.606979	0.402658	0.549172	0.00493273	1.14708	-0.0125508	5.45307	0.509526	10.7022	9.93417e-27	Proportion correct responses for sad images in the emotional recognition task adjusted for the device type, the size of screen
emorecog_sad_accuracy___res	amr	both	0.648099	0.512795	0.610899	0.00523572	1.10571	-0.0148784	1.67875	0.267095	6.28523	3.27377e-10	Proportion correct responses for sad images in the emotional recognition task adjusted for the device type, the size of screen
emorecog_sad_accuracy___res	eas	both	0.780765	0.734353	0.755444	0.00543569	1.1155	-0.0247939	2.8997	0.757038	3.83032	0.000127975	Proportion correct responses for sad images in the emotional recognition task adjusted for the device type, the size of screen
emorecog_sad_accuracy___res	eur	both	0.835006	0.801905	0.814765	0.00723194	1.12268	-0.0438314	0.0535653	0.0223305	2.39875	0.0164511	Proportion correct responses for sad images in the emotional recognition task adjusted for the device type, the size of screen
emorecog_score___raw	afr	both	0.616428	0.41022	0.561583	0.0051478	1.14298	-0.0134207	5.17364	0.546881	9.46026	3.07187e-21	Number of correct responses in the emotional recognition task
emorecog_score___raw	amr	both	0.654218	0.51492	0.602896	0.00561982	1.14842	-0.0162525	2.31609	0.321765	7.19808	6.10674e-13	Number of correct responses in the emotional recognition task
emorecog_score___raw	eas	both	0.769454	0.72675	0.742884	0.00613526	1.11525	-0.0266119	3.04273	0.967449	3.1451	0.00166028	Number of correct responses in the emotional recognition task
emorecog_score___raw	eur	both	0.846929	0.799252	0.810475	0.00639132	1.23815	-0.041754	0.0964729	0.0208131	4.63519	3.56604e-06	Number of correct responses in the emotional recognition task
emorecog_score___res	afr	both	0.616273	0.41022	0.561738	0.00518201	1.14212	-0.0135044	5.14445	0.548195	9.38433	6.33178e-21	Number of correct responses in the emotional recognition task adjusted for the device type, the size of screen
emorecog_score___res	amr	both	0.654125	0.512795	0.602673	0.00561799	1.14876	-0.0162428	2.32191	0.322819	7.1926	6.35686e-13	Number of correct responses in the emotional recognition task adjusted for the device type, the size of screen
emorecog_score___res	eas	both	0.769834	0.72928	0.742445	0.00617411	1.119	-0.0268246	3.13645	0.972121	3.2264	0.00125358	Number of correct responses in the emotional recognition task adjusted for the device type, the size of screen
emorecog_score___res	eur	both	0.847047	0.799252	0.810782	0.00638126	1.2371	-0.0417205	0.0959735	0.0208132	4.61119	4.00364e-06	Number of correct responses in the emotional recognition task adjusted for the device type, the size of screen
emorecog_sd_rtc___raw	afr	both	0.60571	0.400779	0.549153	0.00536307	1.14344	-0.0136018	5.33515	0.573991	9.29482	1.47459e-20	Standard deviation of reaction times of correct responses (ms) in the emotional recognition task
emorecog_sd_rtc___raw	amr	both	0.645039	0.510674	0.621116	0.00497537	1.0674	-0.0140167	1.07964	0.292273	3.69394	0.000220809	Standard deviation of reaction times of correct responses (ms) in the emotional recognition task
emorecog_sd_rtc___raw	eas	both	0.781007	0.739444	0.750171	0.00590494	1.14081	-0.0269641	3.53131	0.856318	4.12383	3.72621e-05	Standard deviation of reaction times of correct responses (ms) in the emotional recognition task
emorecog_sd_rtc___raw	eur	both	0.862358	0.825981	0.821095	0.00668954	1.29978	-0.0486009	0.109198	0.022999	4.74795	2.05488e-06	Standard deviation of reaction times of correct responses (ms) in the emotional recognition task
emorecog_sd_rtc___res	afr	both	0.605471	0.400779	0.549071	0.00534271	1.14296	-0.013542	5.3204	0.572334	9.29596	1.45885e-20	Standard deviation of reaction times of correct responses (ms) in the emotional recognition task adjusted for the device type, the size of screen
emorecog_sd_rtc___res	amr	both	0.645024	0.510674	0.621083	0.00498103	1.06744	-0.014032	1.08038	0.291737	3.70328	0.000212832	Standard deviation of reaction times of correct responses (ms) in the emotional recognition task adjusted for the device type, the size of screen
emorecog_sd_rtc___res	eas	both	0.780247	0.736896	0.749801	0.00592094	1.13855	-0.0269436	3.48658	0.854106	4.08214	4.46237e-05	Standard deviation of reaction times of correct responses (ms) in the emotional recognition task adjusted for the device type, the size of screen
emorecog_sd_rtc___res	eur	both	0.862213	0.825981	0.820899	0.00668068	1.29984	-0.0484855	0.109334	0.0229949	4.75471	1.9873e-06	Standard deviation of reaction times of correct responses (ms) in the emotional recognition task adjusted for the device type, the size of screen
fairly_active_minutes	afr	both	0.6868	0.54077	0.653916	0.00513607	1.10499	-0.0163987	0.866547	0.161057	5.38037	7.43323e-08	Total minutes the user was fairly/moderately active
fairly_active_minutes	amr	both	0.700489	0.603548	0.700848	0.00544408	0.9988	-0.0181765	-0.00504638	0.0912534	-0.0553008	0.955899	Total minutes the user was fairly/moderately active
fairly_active_minutes	eas	both	0.824632	0.793959	0.828161	0.0062625	0.979879	-0.0357106	-0.134604	0.27046	-0.497686	0.618706	Total minutes the user was fairly/moderately active
fairly_active_minutes	eur	both	0.824503	0.7574	0.759376	0.00594299	1.3711	-0.0338638	0.113469	0.0146177	7.76242	8.33271e-15	Total minutes the user was fairly/moderately active
fairly_active_minutes	sas	both	0.76151	0.714166	0.741631	0.00500565	1.08335	-0.0209889	1.95818	0.637423	3.07203	0.00212611	Total minutes the user was fairly/moderately active
flanker_accuracy_interference___raw	afr	both	0.556665	0.283295	0.486626	0.00512495	1.15798	-0.01156	8.57384	0.699775	12.2523	1.63338e-34	Accuracy reduction due to flanker interference, computed as the difference between (1) congruent trial accuracy and (2) incongruent trial accuracy in the Flanker task
flanker_accuracy_interference___raw	amr	both	0.569233	0.334332	0.495366	0.00576859	1.17148	-0.0133914	4.43144	0.455984	9.71842	2.5166e-22	Accuracy reduction due to flanker interference, computed as the difference between (1) congruent trial accuracy and (2) incongruent trial accuracy in the Flanker task
flanker_accuracy_interference___raw	eas	both	0.666694	0.547331	0.629635	0.00575599	1.11119	-0.0172694	5.29534	1.00104	5.28982	1.22438e-07	Accuracy reduction due to flanker interference, computed as the difference between (1) congruent trial accuracy and (2) incongruent trial accuracy in the Flanker task
flanker_accuracy_interference___raw	eur	both	0.729674	0.626804	0.686956	0.00521315	1.15802	-0.0192847	0.143144	0.0219034	6.53523	6.3514e-11	Accuracy reduction due to flanker interference, computed as the difference between (1) congruent trial accuracy and (2) incongruent trial accuracy in the Flanker task
flanker_accuracy_interference___res	afr	both	0.555106	0.283295	0.483337	0.00513864	1.16132	-0.0115503	8.86983	0.733741	12.0885	1.21486e-33	Accuracy reduction due to flanker interference, computed as the difference between (1) congruent trial accuracy and (2) incongruent trial accuracy in the Flanker task adjusted for the device type, the size of screen
flanker_accuracy_interference___res	amr	both	0.561323	0.330912	0.489194	0.00517008	1.16442	-0.0117856	4.38361	0.400522	10.9447	7.04153e-28	Accuracy reduction due to flanker interference, computed as the difference between (1) congruent trial accuracy and (2) incongruent trial accuracy in the Flanker task adjusted for the device type, the size of screen
flanker_accuracy_interference___res	eas	both	0.668419	0.551728	0.629964	0.00544906	1.11598	-0.0164336	5.52663	0.873586	6.32637	2.50988e-10	Accuracy reduction due to flanker interference, computed as the difference between (1) congruent trial accuracy and (2) incongruent trial accuracy in the Flanker task adjusted for the device type, the size of screen
flanker_accuracy_interference___res	eur	both	0.734531	0.626804	0.688992	0.00529751	1.17154	-0.0199552	0.154245	0.0238559	6.46571	1.00825e-10	Accuracy reduction due to flanker interference, computed as the difference between (1) congruent trial accuracy and (2) incongruent trial accuracy in the Flanker task adjusted for the device type, the size of screen
flanker_median_rt_interference___raw	afr	both	0.559681	0.284875	0.484963	0.00533971	1.16969	-0.0121269	9.14677	0.67037	13.6444	2.18124e-42	Reaction time slowing due to flanker interference, computed as the difference between (1) incongruent trial median reaction time and (2) congruent trial median reaction time in the Flanker task
flanker_median_rt_interference___raw	amr	both	0.565058	0.33262	0.49119	0.00562055	1.16984	-0.0129225	4.43154	0.451551	9.81405	9.79546e-23	Reaction time slowing due to flanker interference, computed as the difference between (1) incongruent trial median reaction time and (2) congruent trial median reaction time in the Flanker task
flanker_median_rt_interference___raw	eas	both	0.659283	0.54514	0.622621	0.00586207	1.1076	-0.0172051	5.23866	0.974968	5.37316	7.73693e-08	Reaction time slowing due to flanker interference, computed as the difference between (1) incongruent trial median reaction time and (2) congruent trial median reaction time in the Flanker task
flanker_median_rt_interference___raw	eur	both	0.73519	0.631508	0.703753	0.00537026	1.11871	-0.0202797	0.105341	0.0242208	4.34918	1.36647e-05	Reaction time slowing due to flanker interference, computed as the difference between (1) incongruent trial median reaction time and (2) congruent trial median reaction time in the Flanker task
flanker_median_rt_interference___res	afr	both	0.557937	0.283295	0.481663	0.00508848	1.17254	-0.0115108	9.33728	0.652158	14.3175	1.70092e-46	Reaction time slowing due to flanker interference, computed as the difference between (1) incongruent trial median reaction time and (2) congruent trial median reaction time in the Flanker task adjusted for the device type, the size of screen
flanker_median_rt_interference___res	amr	both	0.563092	0.330912	0.492107	0.00555404	1.16247	-0.0127122	4.25859	0.417949	10.1893	2.2146e-24	Reaction time slowing due to flanker interference, computed as the difference between (1) incongruent trial median reaction time and (2) congruent trial median reaction time in the Flanker task adjusted for the device type, the size of screen
flanker_median_rt_interference___res	eas	both	0.660991	0.542953	0.620148	0.00569299	1.12048	-0.016793	5.83597	0.987981	5.90696	3.48474e-09	Reaction time slowing due to flanker interference, computed as the difference between (1) incongruent trial median reaction time and (2) congruent trial median reaction time in the Flanker task adjusted for the device type, the size of screen
flanker_median_rt_interference___res	eur	both	0.735046	0.631508	0.704213	0.00562222	1.11637	-0.0212196	0.103319	0.0251737	4.10423	4.0566e-05	Reaction time slowing due to flanker interference, computed as the difference between (1) incongruent trial median reaction time and (2) congruent trial median reaction time in the Flanker task adjusted for the device type, the size of screen
flanker_rcs_interference___raw	afr	both	0.556135	0.284875	0.48162	0.00476012	1.16788	-0.0107243	9.12197	0.67091	13.5964	4.20619e-42	Rate correct score reduction due to flanker interference, computed as the difference between (1) congruent trial rate correct score and (2) incongruent rate correct score in the Flanker task
flanker_rcs_interference___raw	amr	both	0.565597	0.33262	0.500361	0.00561692	1.15017	-0.0129302	3.91365	0.430592	9.08898	9.99717e-20	Rate correct score reduction due to flanker interference, computed as the difference between (1) congruent trial rate correct score and (2) incongruent rate correct score in the Flanker task
flanker_rcs_interference___raw	eas	both	0.668411	0.547331	0.624288	0.005584	1.13306	-0.0168401	6.30465	0.990667	6.36405	1.96508e-10	Rate correct score reduction due to flanker interference, computed as the difference between (1) congruent trial rate correct score and (2) incongruent rate correct score in the Flanker task
flanker_rcs_interference___raw	eur	both	0.736537	0.629154	0.688438	0.00545281	1.18257	-0.0206967	0.161177	0.0226432	7.11812	1.09406e-12	Rate correct score reduction due to flanker interference, computed as the difference between (1) congruent trial rate correct score and (2) incongruent rate correct score in the Flanker task
flanker_rcs_interference___res	afr	both	0.558609	0.284875	0.48376	0.00493772	1.16958	-0.0111867	9.16282	0.68569	13.3629	9.95866e-41	Rate correct score reduction due to flanker interference, computed as the difference between (1) congruent trial rate correct score and (2) incongruent rate correct score in the Flanker task adjusted for the device type, the size of screen
flanker_rcs_interference___res	amr	both	0.56363	0.334332	0.497323	0.00545852	1.15195	-0.0125089	3.97794	0.419477	9.48308	2.46879e-21	Rate correct score reduction due to flanker interference, computed as the difference between (1) congruent trial rate correct score and (2) incongruent rate correct score in the Flanker task adjusted for the device type, the size of screen
flanker_rcs_interference___res	eas	both	0.671716	0.556141	0.624038	0.00555882	1.14523	-0.016933	6.8324	0.941866	7.25412	4.04294e-13	Rate correct score reduction due to flanker interference, computed as the difference between (1) congruent trial rate correct score and (2) incongruent rate correct score in the Flanker task adjusted for the device type, the size of screen
flanker_rcs_interference___res	eur	both	0.738536	0.633867	0.686725	0.00546297	1.19816	-0.0208937	0.173626	0.0235702	7.36632	1.75399e-13	Rate correct score reduction due to flanker interference, computed as the difference between (1) congruent trial rate correct score and (2) incongruent rate correct score in the Flanker task adjusted for the device type, the size of screen
gradcpt_crit___raw	afr	both	0.565395	0.30255	0.483248	0.00474107	1.18901	-0.0109089	9.81612	0.67665	14.5069	1.09522e-47	The extent to which a participant is biased to make a response (positive values) or withhold their response (negative values) in the GradCPT
gradcpt_crit___raw	amr	both	0.571117	0.355223	0.514946	0.00571119	1.13097	-0.0133164	3.16937	0.379601	8.34921	6.87228e-17	The extent to which a participant is biased to make a response (positive values) or withhold their response (negative values) in the GradCPT
gradcpt_crit___raw	eas	both	0.654439	0.51705	0.595976	0.00579433	1.16918	-0.0167679	8.57242	1.05831	8.10012	5.49036e-16	The extent to which a participant is biased to make a response (positive values) or withhold their response (negative values) in the GradCPT
gradcpt_crit___raw	eur	both	0.755271	0.652893	0.697454	0.0056518	1.23625	-0.0230941	0.186163	0.0230193	8.08727	6.10178e-16	The extent to which a participant is biased to make a response (positive values) or withhold their response (negative values) in the GradCPT
gradcpt_crit___res	afr	both	0.566456	0.30255	0.484202	0.00461689	1.18972	-0.0106492	9.82895	0.699091	14.0596	6.72502e-45	The extent to which a participant is biased to make a response (positive values) or withhold their response (negative values) in the GradCPT adjusted for the device type, the size of screen
gradcpt_crit___res	amr	both	0.570743	0.355223	0.513	0.00540827	1.13452	-0.0125991	3.25805	0.36956	8.81601	1.18608e-18	The extent to which a participant is biased to make a response (positive values) or withhold their response (negative values) in the GradCPT adjusted for the device type, the size of screen
gradcpt_crit___res	eas	both	0.655486	0.51492	0.595006	0.00580298	1.17555	-0.0168439	8.86817	1.09999	8.06202	7.50438e-16	The extent to which a participant is biased to make a response (positive values) or withhold their response (negative values) in the GradCPT adjusted for the device type, the size of screen
gradcpt_crit___res	eur	both	0.754815	0.6505	0.695721	0.0057898	1.24102	-0.023614	0.190277	0.0234103	8.12794	4.36664e-16	The extent to which a participant is biased to make a response (positive values) or withhold their response (negative values) in the GradCPT adjusted for the device type, the size of screen
gradcpt_cv_rtc___raw	afr	both	0.57281	0.309109	0.483244	0.00422383	1.20966	-0.00988747	10.7027	0.68124	15.7106	1.27924e-55	Standard deviation of reaction time divided by mean reaction time in the GradCPT
gradcpt_cv_rtc___raw	amr	both	0.577159	0.356993	0.510829	0.0048354	1.15687	-0.0114355	3.74255	0.367438	10.1855	2.30112e-24	Standard deviation of reaction time divided by mean reaction time in the GradCPT
gradcpt_cv_rtc___raw	eas	both	0.655559	0.51705	0.596354	0.00543468	1.17189	-0.0157782	8.68119	1.01107	8.58612	8.99568e-18	Standard deviation of reaction time divided by mean reaction time in the GradCPT
gradcpt_cv_rtc___raw	eur	both	0.761221	0.662512	0.70642	0.00560112	1.2295	-0.0234573	0.176452	0.023011	7.66814	1.74508e-14	Standard deviation of reaction time divided by mean reaction time in the GradCPT
gradcpt_cv_rtc___res	afr	both	0.572617	0.31076	0.48429	0.0042569	1.20667	-0.00996039	10.5547	0.668309	15.7932	3.46614e-56	Standard deviation of reaction time divided by mean reaction time in the GradCPT adjusted for the device type, the size of screen
gradcpt_cv_rtc___res	amr	both	0.576607	0.356993	0.510539	0.00481921	1.15604	-0.0113823	3.72773	0.369261	10.0951	5.80636e-24	Standard deviation of reaction time divided by mean reaction time in the GradCPT adjusted for the device type, the size of screen
gradcpt_cv_rtc___res	eas	both	0.655202	0.51705	0.595396	0.00536813	1.17345	-0.0155689	8.76944	0.982334	8.92714	4.37162e-19	Standard deviation of reaction time divided by mean reaction time in the GradCPT adjusted for the device type, the size of screen
gradcpt_cv_rtc___res	eur	both	0.760445	0.660101	0.705108	0.00551301	1.231	-0.0230136	0.178182	0.0227346	7.8375	4.5962e-15	Standard deviation of reaction time divided by mean reaction time in the GradCPT adjusted for the device type, the size of screen
gradcpt_dprime___raw	afr	both	0.566317	0.305821	0.484985	0.00480353	1.18754	-0.0110761	9.71884	0.6687	14.5339	7.3863e-48	Sensitivity at discriminating go trials from no-go trials in the GradCPT
gradcpt_dprime___raw	amr	both	0.575063	0.355223	0.522089	0.00539306	1.12466	-0.0126914	2.98885	0.370593	8.06503	7.3217e-16	Sensitivity at discriminating go trials from no-go trials in the GradCPT
gradcpt_dprime___raw	eas	both	0.654082	0.51705	0.600179	0.00560268	1.15583	-0.0161965	7.90382	1.04712	7.54817	4.41403e-14	Sensitivity at discriminating go trials from no-go trials in the GradCPT
gradcpt_dprime___raw	eur	both	0.762305	0.660101	0.715015	0.00554365	1.19895	-0.0233226	0.15227	0.0234315	6.49851	8.11188e-11	Sensitivity at discriminating go trials from no-go trials in the GradCPT
gradcpt_dprime___res	afr	both	0.565506	0.305821	0.487525	0.00474675	1.17947	-0.0109248	9.31835	0.651488	14.3032	2.09048e-46	Sensitivity at discriminating go trials from no-go trials in the GradCPT adjusted for the device type, the size of screen
gradcpt_dprime___res	amr	both	0.573708	0.356993	0.522772	0.00524804	1.11949	-0.0123109	2.8739	0.364098	7.8932	2.94538e-15	Sensitivity at discriminating go trials from no-go trials in the GradCPT adjusted for the device type, the size of screen
gradcpt_dprime___res	eas	both	0.651834	0.51492	0.599475	0.00546216	1.15038	-0.0156884	7.67735	1.00883	7.61018	2.7371e-14	Sensitivity at discriminating go trials from no-go trials in the GradCPT adjusted for the device type, the size of screen
gradcpt_dprime___res	eur	both	0.760715	0.657694	0.712024	0.00543371	1.20348	-0.0227081	0.156779	0.0227971	6.87715	6.10632e-12	Sensitivity at discriminating go trials from no-go trials in the GradCPT adjusted for the device type, the size of screen
gradcpt_mean_rtc___raw	afr	both	0.558618	0.288049	0.479048	0.00494757	1.18028	-0.0112093	9.5083	0.648027	14.6727	9.64406e-49	Arithmetic mean of reaction times of correct responses to go test trials (ms) in the GradCPT
gradcpt_mean_rtc___raw	amr	both	0.570263	0.34296	0.49908	0.00522346	1.16564	-0.012155	4.0164	0.368026	10.9134	9.95127e-28	Arithmetic mean of reaction times of correct responses to go test trials (ms) in the GradCPT
gradcpt_mean_rtc___raw	eas	both	0.668647	0.54514	0.61834	0.0057159	1.15182	-0.0172502	7.37657	1.01703	7.25306	4.07465e-13	Arithmetic mean of reaction times of correct responses to go test trials (ms) in the GradCPT
gradcpt_mean_rtc___raw	eur	both	0.742733	0.643345	0.696148	0.00491882	1.18107	-0.0191195	0.149998	0.0226185	6.63163	3.32e-11	Arithmetic mean of reaction times of correct responses to go test trials (ms) in the GradCPT
gradcpt_mean_rtc___res	afr	both	0.558524	0.288049	0.475248	0.004698	1.18863	-0.0106416	9.9511	0.703448	14.1462	1.97157e-45	Arithmetic mean of reaction times of correct responses to go test trials (ms) in the GradCPT adjusted for the device type, the size of screen
gradcpt_mean_rtc___res	amr	both	0.569322	0.34296	0.49994	0.00530262	1.1611	-0.0123123	3.91477	0.369306	10.6003	2.96908e-26	Arithmetic mean of reaction times of correct responses to go test trials (ms) in the GradCPT adjusted for the device type, the size of screen
gradcpt_mean_rtc___res	eas	both	0.669596	0.54514	0.61835	0.00558597	1.1551	-0.0169065	7.51428	0.996321	7.54202	4.62733e-14	Arithmetic mean of reaction times of correct responses to go test trials (ms) in the GradCPT adjusted for the device type, the size of screen
gradcpt_mean_rtc___res	eur	both	0.741774	0.638597	0.693225	0.0047157	1.18801	-0.0182619	0.156323	0.0228889	6.82966	8.51186e-12	Arithmetic mean of reaction times of correct responses to go test trials (ms) in the GradCPT adjusted for the device type, the size of screen
lightly_active_minutes	afr	both	0.681108	0.536418	0.648001	0.00522164	1.10382	-0.0163743	0.87164	0.147712	5.90093	3.61467e-09	Total minutes the user was lightly active
lightly_active_minutes	amr	both	0.712244	0.615121	0.695483	0.00539077	1.05825	-0.0187338	0.235124	0.097627	2.4084	0.0160228	Total minutes the user was lightly active
lightly_active_minutes	eas	both	0.832371	0.796604	0.804949	0.0067103	1.16359	-0.0400307	1.04606	0.298144	3.50856	0.000450535	Total minutes the user was lightly active
lightly_active_minutes	eur	both	0.838768	0.770358	0.777459	0.00598308	1.38026	-0.0371086	0.106759	0.0141739	7.53207	4.99423e-14	Total minutes the user was lightly active
lightly_active_minutes	sas	both	0.766275	0.716674	0.747646	0.00560371	1.07971	-0.0239757	1.83191	0.632115	2.89806	0.0037548	Total minutes the user was lightly active
marginal_calories	afr	both	0.684526	0.538592	0.640784	0.00507833	1.13866	-0.0160974	1.15166	0.16496	6.98148	2.9208e-12	Total marginal estimated calories burned for the day
marginal_calories	amr	both	0.712744	0.612798	0.696863	0.00542324	1.05529	-0.0188795	0.222782	0.100187	2.22366	0.0261714	Total marginal estimated calories burned for the day
marginal_calories	eas	both	0.824506	0.783426	0.815327	0.00622777	1.0523	-0.035487	0.350142	0.287718	1.21696	0.223618	Total marginal estimated calories burned for the day
marginal_calories	eur	both	0.818414	0.7574	0.772628	0.00581897	1.25215	-0.0320454	0.0797236	0.0134554	5.92502	3.12258e-09	Total marginal estimated calories burned for the day
marginal_calories	sas	both	0.766205	0.716674	0.749258	0.00524699	1.07249	-0.0224427	1.66648	0.621023	2.68344	0.0072868	Total marginal estimated calories burned for the day
minute_asleep	afr	both	0.674319	0.525614	0.63954	0.00513286	1.10679	-0.0157604	0.950024	0.156305	6.078	1.21689e-09	Total number of minutes the user was asleep
minute_asleep	amr	both	0.726985	0.643345	0.710008	0.00540341	1.06218	-0.0197916	0.246823	0.0972748	2.53738	0.0111686	Total number of minutes the user was asleep
minute_asleep	eas	both	0.828925	0.804563	0.811527	0.00610815	1.10169	-0.0357044	0.685101	0.273462	2.50529	0.012235	Total number of minutes the user was asleep
minute_asleep	eur	both	0.816726	0.7574	0.782852	0.00596674	1.18483	-0.0325563	0.0602479	0.0131258	4.59004	4.43157e-06	Total number of minutes the user was asleep
minute_asleep	sas	both	0.766153	0.724224	0.759278	0.00552824	1.0294	-0.0236404	0.699049	0.612113	1.14203	0.253443	Total number of minutes the user was asleep
minute_awake	afr	both	0.671947	0.527766	0.646404	0.00485993	1.07786	-0.0148145	0.69775	0.138617	5.03365	4.81225e-07	The total number of minutes the user was awake
minute_awake	amr	both	0.730237	0.64811	0.72178	0.00591011	1.03135	-0.0219085	0.122956	0.102262	1.20236	0.229225	The total number of minutes the user was awake
minute_awake	eas	both	0.839817	0.807225	0.817888	0.00647053	1.1369	-0.0403946	0.863563	0.299699	2.88144	0.00395865	The total number of minutes the user was awake
minute_awake	eur	both	0.81998	0.7574	0.784719	0.00640492	1.19587	-0.035579	0.0627153	0.0144692	4.33441	1.46153e-05	The total number of minutes the user was awake
minute_awake	sas	both	0.772736	0.731814	0.761955	0.00575956	1.04744	-0.025343	1.09628	0.723373	1.51552	0.129641	The total number of minutes the user was awake
minute_deep	afr	both	0.677086	0.523467	0.635582	0.00494074	1.12853	-0.0153005	1.19726	0.153327	7.80855	5.78514e-15	The total number of minutes the user was in deep sleep stage
minute_deep	amr	both	0.72461	0.633867	0.695333	0.00582026	1.10631	-0.0211346	0.449897	0.107142	4.19905	2.68032e-05	The total number of minutes the user was in deep sleep stage
minute_deep	eas	both	0.823333	0.791319	0.805906	0.00582802	1.09864	-0.0329888	0.731281	0.317632	2.30229	0.0213188	The total number of minutes the user was in deep sleep stage
minute_deep	eur	both	0.825391	0.752248	0.778493	0.00664159	1.26859	-0.0380369	0.0884702	0.0145102	6.0971	1.08012e-09	The total number of minutes the user was in deep sleep stage
minute_deep	sas	both	0.76054	0.716674	0.744862	0.00554991	1.06547	-0.0231768	1.74147	0.700891	2.48466	0.0129676	The total number of minutes the user was in deep sleep stage
minute_in_bed	afr	both	0.68304	0.534248	0.648531	0.00487105	1.10887	-0.015368	0.942641	0.160899	5.85858	4.66831e-09	Total number of minutes the user was in bed
minute_in_bed	amr	both	0.728094	0.645725	0.714453	0.00545944	1.05017	-0.0200784	0.19831	0.095054	2.08629	0.0369524	Total number of minutes the user was in bed
minute_in_bed	eas	both	0.832605	0.801905	0.810665	0.00594769	1.13106	-0.0355308	0.863989	0.274493	3.14758	0.0016463	Total number of minutes the user was in bed
minute_in_bed	eur	both	0.829751	0.759983	0.79597	0.0061434	1.19842	-0.0360847	0.0600848	0.0136822	4.39145	1.12597e-05	Total number of minutes the user was in bed
minute_in_bed	sas	both	0.768947	0.731814	0.757983	0.00541922	1.04745	-0.0234544	1.11485	0.670035	1.66388	0.0961373	Total number of minutes the user was in bed
minute_light	afr	both	0.675194	0.519185	0.638005	0.00498365	1.1145	-0.0153435	1.07278	0.173596	6.17973	6.42123e-10	The total number of minutes the user was in light sleep stage
minute_light	amr	both	0.725403	0.631508	0.709733	0.00582614	1.05707	-0.0212171	0.240793	0.111008	2.16916	0.0300705	The total number of minutes the user was in light sleep stage
minute_light	eas	both	0.825899	0.786053	0.798323	0.00564702	1.15839	-0.0324354	1.15716	0.294286	3.93211	8.42051e-05	The total number of minutes the user was in light sleep stage
minute_light	eur	both	0.824747	0.754822	0.777056	0.00589367	1.27213	-0.0336296	0.0899668	0.0146474	6.14216	8.14067e-10	The total number of minutes the user was in light sleep stage
minute_light	sas	both	0.755685	0.716674	0.745004	0.00542623	1.04372	-0.02221	1.1864	0.706322	1.67969	0.0930183	The total number of minutes the user was in light sleep stage
minute_rem	afr	both	0.668896	0.51492	0.636251	0.00534818	1.09859	-0.0161526	0.941701	0.173013	5.44295	5.24056e-08	The total number of minutes the user was in rem (rapid eye movement) sleep stage
minute_rem	amr	both	0.724412	0.633867	0.696882	0.00506739	1.0999	-0.0183876	0.423043	0.103522	4.08651	4.37919e-05	The total number of minutes the user was in rem (rapid eye movement) sleep stage
minute_rem	eas	both	0.830626	0.791319	0.806135	0.00615203	1.1446	-0.0363222	1.02771	0.306932	3.34833	0.000813005	The total number of minutes the user was in rem (rapid eye movement) sleep stage
minute_rem	eur	both	0.821131	0.747113	0.768979	0.0060101	1.29157	-0.0336005	0.0983813	0.0138675	7.09436	1.2995e-12	The total number of minutes the user was in rem (rapid eye movement) sleep stage
minute_rem	sas	both	0.757193	0.709163	0.740654	0.00518575	1.06811	-0.0213575	1.8371	0.715025	2.56928	0.0101911	The total number of minutes the user was in rem (rapid eye movement) sleep stage
minute_restless	afr	both	0.672467	0.525614	0.628546	0.00490626	1.1341	-0.0149794	1.2282	0.174409	7.04206	1.89414e-12	The total number of minutes the user was restless
minute_restless	amr	both	0.717005	0.631508	0.696583	0.00568669	1.07216	-0.0200946	0.311661	0.0989783	3.14878	0.00163953	The total number of minutes the user was restless
minute_restless	eas	both	0.827004	0.796604	0.818897	0.00612557	1.04686	-0.0354087	0.332625	0.294244	1.13044	0.258291	The total number of minutes the user was restless
minute_restless	eur	both	0.794327	0.734353	0.765158	0.0059186	1.14183	-0.0287768	0.0529324	0.0138566	3.82001	0.000133444	The total number of minutes the user was restless
minute_restless	sas	both	0.761889	0.721703	0.746407	0.0050579	1.06502	-0.0212418	1.63015	0.660159	2.46933	0.0135366	The total number of minutes the user was restless
minute_wake	afr	both	0.674006	0.519185	0.631606	0.00489733	1.13006	-0.0150228	1.22311	0.187926	6.50845	7.59305e-11	The total number of minutes the user was in wake stage
minute_wake	amr	both	0.717321	0.626804	0.68949	0.005439	1.09845	-0.0192409	0.427661	0.110079	3.88503	0.000102316	The total number of minutes the user was in wake stage
minute_wake	eas	both	0.826807	0.793959	0.81328	0.00655524	1.0781	-0.0378492	0.568101	0.322088	1.76381	0.0777645	The total number of minutes the user was in wake stage
minute_wake	eur	both	0.825917	0.759983	0.780644	0.00577869	1.26007	-0.0331951	0.0854047	0.0136114	6.27449	3.50779e-10	The total number of minutes the user was in wake stage
minute_wake	sas	both	0.743521	0.701691	0.743095	0.00549855	1.00166	-0.0214386	0.0473743	0.642352	0.0737512	0.941208	The total number of minutes the user was in wake stage
sedentary_minutes	afr	both	0.677343	0.534248	0.646379	0.00479576	1.09597	-0.0148633	0.815231	0.168685	4.83286	1.34586e-06	Total minutes the user was sedentary
sedentary_minutes	amr	both	0.716608	0.622118	0.698673	0.00578525	1.06329	-0.0204143	0.251467	0.103621	2.42679	0.0152331	Total minutes the user was sedentary
sedentary_minutes	eas	both	0.814486	0.778186	0.802234	0.0056173	1.06604	-0.0302796	0.467341	0.271751	1.71974	0.08548	Total minutes the user was sedentary
sedentary_minutes	eur	both	0.796241	0.736896	0.779649	0.00588548	1.08143	-0.0288846	0.0288899	0.0130552	2.21291	0.0269039	Total minutes the user was sedentary
sedentary_minutes	sas	both	0.762074	0.711662	0.744573	0.00575299	1.07356	-0.0241798	1.72097	0.64809	2.65545	0.00792036	Total minutes the user was sedentary
steps	afr	both	0.681068	0.536418	0.647275	0.00504305	1.10596	-0.0158123	0.889708	0.146472	6.07426	1.24564e-09	Total steps taken for the day
steps	amr	both	0.715677	0.619781	0.698708	0.00531485	1.05968	-0.018693	0.237924	0.0995104	2.39094	0.0168053	Total steps taken for the day
steps	eas	both	0.830921	0.791319	0.813818	0.00621197	1.10115	-0.03674	0.652382	0.282065	2.31288	0.0207291	Total steps taken for the day
steps	eur	both	0.866175	0.796604	0.780036	0.00653015	1.64367	-0.0487963	0.149985	0.015481	9.68832	3.38036e-22	Total steps taken for the day
steps	sas	both	0.771156	0.724224	0.748925	0.005367	1.09715	-0.0234527	2.18615	0.668352	3.27095	0.00107186	Total steps taken for the day
very_active_minutes	afr	both	0.675309	0.525614	0.636667	0.00496796	1.11901	-0.0153006	1.12739	0.1591	7.08603	1.38013e-12	Total minutes the user was very active
very_active_minutes	amr	both	0.69917	0.59895	0.682888	0.00580509	1.05412	-0.0192969	0.253825	0.106918	2.37401	0.0175959	Total minutes the user was very active
very_active_minutes	eas	both	0.815614	0.775572	0.804031	0.00592871	1.06282	-0.0321539	0.488116	0.314261	1.55322	0.120371	Total minutes the user was very active
very_active_minutes	eur	both	0.817906	0.741996	0.764857	0.00626438	1.29133	-0.0344019	0.106195	0.0167309	6.34722	2.19245e-10	Total minutes the user was very active
very_active_minutes	sas	both	0.769124	0.719186	0.748192	0.00579736	1.09066	-0.0251103	2.24556	0.723878	3.10212	0.0019214	Total minutes the user was very active

### Sheet: SD6
Supplementary Data 6. Phenotypes common in both the All Of Us and the the UK Biobank			2025-11-21
measurement_concept_id	UKB phenotype ID	measurement_concept_name	UKB phenotype name
3000034	p30500	Microalbumin [Mass/volume] in Urine	Microalbumin in urine
3000905	p30000	Leukocytes [#/volume] in Blood by Automated count	White blood cell leukocyte count
3000963	p30020	Hemoglobin [Mass/volume] in Blood	Haemoglobin concentration
3002094	p3062	Forced vital capacity [Volume] Respiratory system Predicted	Forced vital capacity
3002385	p30070	Erythrocyte distribution width [Ratio]	Red blood cell erythrocyte distribution width
3004248	p30830	Sex hormone binding globulin [Moles/volume] in Serum or Plasma	SHBG
3004249	p4080	Systolic blood pressure	Systolic blood pressure automated reading
3004327	p30120	Lymphocytes [#/volume] in Blood by Automated count	Lymphocyte count
3004501	p30740	Glucose [Mass/volume] in Serum or Plasma	Glucose
3006906	p30680	Calcium [Mass/volume] in Serum or Plasma	Calcium__Mass_volume__in_Serum_or_Plasma
3006923	p30620	Alanine aminotransferase [Enzymatic activity/volume] in Serum or Plasma	Alanine aminotransferase
3007070	p30760	Cholesterol in HDL [Mass/volume] in Serum or Plasma	HDL cholesterol
3007124	p30240	Reticulocytes/100 erythrocytes in Blood by Automated count	Reticulocyte percentage
3007359	IBil	Bilirubin.indirect [Mass/volume] in Serum or Plasma	Indirect bilirubin
3008342	p30200	Neutrophils/100 leukocytes in Blood by Automated count	Neutrophill percentage
3008893	p30850	Testosterone [Mass/volume] in Serum or Plasma	Testosterone
3009306	afp	Alpha-1-Fetoprotein [Mass/volume] in Serum or Plasma	AFP Alpha-fetoprotein
3009744	p30060	MCHC [Mass/volume] by Automated count	Mean corpuscular haemoglobin concentration
3009966	p30780	Cholesterol in LDL [Mass/volume] in Serum or Plasma by Direct assay	LDL direct
3010457	p30210	Eosinophils/100 leukocytes in Blood by Automated count	Eosinophill percentage
3011505	FEV1FVC	FEV1/FVC	FEV1FVC
3011904	p30810	Phosphate [Mass/volume] in Serum or Plasma	Phosphate
3011948	p30190	Monocytes/100 leukocytes in Blood by Automated count	Monocyte percentage
3011960	nppb	Natriuretic peptide B [Mass/volume] in Serum or Plasma	NPPB Natriuretic peptides B
3012030	p30050	MCH [Entitic mass] by Automated count	Mean corpuscular haemoglobin
3012888	p4079	Diastolic blood pressure	Diastolic blood pressure automated reading
3013273	p30770	Insulin-like growth factor-I [Mass/volume] in Serum or Plasma	IGF-1
3013429	p30160	Basophils [#/volume] in Blood by Automated count	Basophill count
3013650	p30140	Neutrophils [#/volume] in Blood by Automated count	Neutrophill count
3013721	p30650	Aspartate aminotransferase [Enzymatic activity/volume] in Serum or Plasma	Aspartate aminotransferase
3016038	p30520	Potassium [Moles/volume] in Urine	Potassium in urine
3016723	p30700	Creatinine [Mass/volume] in Serum or Plasma	Creatinine
3020416	p30010	Erythrocytes [#/volume] in Blood by Automated count	Red blood cell erythrocyte count
3020460	p30710	C reactive protein [Mass/volume] in Serum or Plasma	C-reactive protein
3020509	AG	Albumin/Globulin [Mass Ratio] in Serum or Plasma	albumin_globulin_ratio_measurement
3020630	p30860	Protein [Mass/volume] in Serum or Plasma	Total protein
3021337	tnni3	Troponin I.cardiac [Mass/volume] in Serum or Plasma	TNNI3 Troponin I cardiac muscle
3021614	p30820	Rheumatoid factor [Units/volume] in Serum or Plasma	Rheumatoid factor
3022022	p12340	QRS duration	QRS duration
3022096	p30220	Basophils/100 leukocytes in Blood	Basophill percentage
3022192	p30870	Triglyceride [Mass/volume] in Serum or Plasma	Triglycerides
3022891	p20153	FEV1 Predicted	Forced expiratory volume in 1-second FEV1 predicted
3023314	p30030	Hematocrit [Volume Fraction] of Blood by Automated count	Haematocrit percentage
3023520	p30250	Reticulocytes [#/volume] in Blood	Reticulocyte count
3023599	p30040	MCV [Entitic volume] by Automated count	Mean corpuscular volume
3024128	p30840	Bilirubin.total [Mass/volume] in Serum or Plasma	Total bilirubin
3024561	p30600	Albumin [Mass/volume] in Serum or Plasma	Albumin
3024929	p30080	Platelets [#/volume] in Blood by Automated count	Platelet count
3025285	p30800	Estradiol (E2) [Mass/volume] in Serum or Plasma	Oestradiol
3025315	p21002	Body weight	Weight
3026910	p30730	Gamma glutamyl transferase [Enzymatic activity/volume] in Serum or Plasma	Gamma glutamyltransferase
3027018	p102	Heart rate	Pulse rate automated reading
3027114	p30690	Cholesterol [Mass/volume] in Serum or Plasma	Cholesterol
3027597	p30660	Bilirubin.direct [Mass/volume] in Serum or Plasma	Direct bilirubin
3028615	p30150	Eosinophils [#/volume] in Blood by Automated count	Eosinophill count
3029187	ntprobnp	Natriuretic peptide.B prohormone N-Terminal [Mass/volume] in Serum or Plasma	NTproBNP N-terminal prohormone of brain natriuretic peptide
3030366	p30720	Cystatin C [Mass/volume] in Serum or Plasma	Cystatin C
3033575	p30130	Monocytes [#/volume] in Blood by Automated count	Monocyte count
3034204	p30670	Urea [Mass/volume] in Serum or Plasma	Urea
3034884	p30790	Cholesterol. in Lipoprotein (a) [Presence] in Serum or Plasma	Lipoprotein A
3035995	p30610	Alkaline phosphatase [Enzymatic activity/volume] in Serum or Plasma	Alkaline phosphatase
3036277	p50	Body height	Standing height
3037511	p30180	Lymphocytes/100 leukocytes in Blood by Automated count	Lymphocyte percentage
3037556	p30880	Urate [Mass/volume] in Serum or Plasma	Urate
3043111	p30100	Platelet mean volume [Entitic volume] in Blood by Automated count	Mean platelet thrombocyte volume
3046000	p30280	Immature reticulocytes/Reticulocytes.total in Blood	Immature reticulocyte fraction
40759207	p48	Adult Waist Circumference Protocol	Waist circumference
40765148	p49	PhenX - hip circumference protocol 020801	Hip circumference
40771922	eGFR	Glomerular filtration rate/1.73 sq M.predicted [Volume Rate/Area] in Serum, Plasma or Blood	eGFR
4245997	p21001	Body mass index	Body mass index BMI

### Sheet: SD7
Supplementary Data 7. GWAS replication using UKB
					All Of Us							UK Biobank							Phenotype name
SNP	Ancestry	Sex	Concordance		Phenotype ID	Beta	SE	Frequency	N	Log10(P)		Phenotype ID	Beta	SE	Frequency	N	Log10(P)	Power	AoU	UKB
chr1:21537412:T:C	AFR	both	Significant Concordant		3035995	-0.126336	0.0110473	0.203393	18629	29.5582		p30610	-0.179955	0.0191839	0.225148	7082	20.1828	0.989611	Alkaline phosphatase [Enzymatic activity/volume] in Serum or Plasma	Alkaline phosphatase
chr1:43338136:G:T	AFR	both	Significant Concordant		3024929	0.236119	0.0224784	0.045888	20975	25.0831		p30080	0.221805	0.036748	0.0504472	7156	8.80092	0.986599	Platelets [#/volume] in Blood by Automated count
chr1:55063542:C:A	AFR	both	Significant Concordant		3009966	-0.753271	0.137306	< 0.00769526741054252	2599	7.38621		p30780	-0.828834	0.0789034	0.0106548	7086	25.0839	1	Cholesterol in LDL [Mass/volume] in Serum or Plasma by Direct assay
chr1:55063542:C:A	AFR	both	Significant Concordant		3027114	-0.848286	0.0532817	0.00850729	19689	56.3423		p30690	-0.709524	0.0786642	0.0106338	7100	18.7243	1	Cholesterol [Mass/volume] in Serum or Plasma
chr1:117812927:C:G	AFR	both	Significant Concordant		3018010	-0.186463	0.0309863	0.900171	5269	8.752		p30200	-0.143609	0.0355995	0.944491	7134	4.26098	0.871135	Neutrophils/100 leukocytes in Blood
chr1:116344833:C:A	AFR	both	Significant Concordant		3037511	0.218296	0.0143935	0.812773	16229	51.2282		p30180	0.220915	0.0325465	0.92768	7135	10.9433	0.997335	Lymphocytes/100 leukocytes in Blood by Automated count
chr1:118691575:T:C	AFR	both	Not significant Concordant		3018010	-0.114375	0.0187781	0.568514	5269	8.94963		p30200	-0.0494587	0.0169844	0.648094	7134	2.44477	0.994712	Neutrophils/100 leukocytes in Blood
chr1:109274968:G:T	AFR	both	Significant Concordant		3027114	-0.0976333	0.00983133	0.250927	19689	22.5147		p30690	-0.107494	0.0180677	0.259684	7099	8.57038	0.871352	Cholesterol [Mass/volume] in Serum or Plasma
chr1:116344833:C:A	AFR	both	Significant Concordant		3000905	-0.265981	0.0124116	0.814156	22274	101.154		p30000	-0.248937	0.0321145	0.927514	7160	14.042	0.999991	Leukocytes [#/volume] in Blood by Automated count
chr1:119986309:G:A	AFR	both	Significant Concordant		3017732	-0.191808	0.0272244	0.722635	2960	11.7331		p30140	-0.136159	0.0212899	0.822264	7137	9.79575	0.999999	Neutrophils [#/volume] in Blood
chr1:116392446:A:G	AFR	both	Significant Concordant		3002030	0.182692	0.0273213	0.79382	3948	10.6419		p30180	0.183033	0.029965	0.913315	7135	8.99683	0.985095	Lymphocytes/100 leukocytes in Blood
chr1:119455470:T:C	AFR	both	Not significant Concordant		3018010	-0.128875	0.0192548	0.632853	5269	10.6607		p30200	-0.0505219	0.0179614	0.707387	7134	2.30882	0.9988	Neutrophils/100 leukocytes in Blood
chr1:113881031:C:T	AFR	both	Significant Concordant		3017732	-0.189557	0.0292903	0.78125	2960	10.0136		p30140	-0.123374	0.0254944	0.881393	7137	5.88497	0.999602	Neutrophils [#/volume] in Blood
chr1:116392446:A:G	AFR	both	Significant Concordant		3018010	-0.217577	0.023709	0.799867	5269	19.3532		p30200	-0.197379	0.0300479	0.913443	7134	10.2949	0.999581	Neutrophils/100 leukocytes in Blood
chr1:113896329:A:G	AFR	both	Not significant Concordant		3018010	-0.114546	0.0199554	0.701746	5269	8.024		p30200	-0.0382678	0.0196829	0.775161	7134	1.28509	0.959422	Neutrophils/100 leukocytes in Blood
chr1:117250647:T:A	AFR	both	Not significant Concordant		3017732	-0.146096	0.0249581	0.609628	2960	8.31794		p30140	-0.0486388	0.017946	0.711503	7137	2.17248	0.999959	Neutrophils [#/volume] in Blood
chr1:116406684:G:A	AFR	both	Not significant Concordant		3011948	0.145573	0.0136308	0.799476	17190	25.8974		p30190	0.100155	0.0300589	0.913509	7099	3.06432	0.817967	Monocytes/100 leukocytes in Blood by Automated count
chr1:116330554:G:A	AFR	both	Significant Concordant		3017732	-0.240829	0.0291256	0.768412	2960	15.868		p30140	-0.193711	0.0266153	0.892392	7137	12.4706	1	Neutrophils [#/volume] in Blood
chr1:116344833:C:A	AFR	both	Significant Concordant		3013650	-0.266429	0.0159869	0.810429	12858	61.6313		p30140	-0.283513	0.0323056	0.927701	7137	17.7711	0.99999	Neutrophils [#/volume] in Blood by Automated count
chr1:116344833:C:A	AFR	both	Significant Concordant		3008342	-0.262938	0.0148602	0.812243	15299	69.3323		p30200	-0.225857	0.0326122	0.92781	7134	11.3622	0.999984	Neutrophils/100 leukocytes in Blood by Automated count
chr1:125066017:A:G	AFR	both	Not significant Concordant		3013650	-0.188398	0.0196493	0.891235	12858	21.0467		p30140	-0.109119	0.0318342	0.929452	7137	3.21564	0.963729	Neutrophils [#/volume] in Blood by Automated count
chr1:125066133:T:C	AFR	both	Not significant Concordant		3000905	-0.169713	0.0150724	0.890792	22274	28.6841		p30000	-0.116563	0.031594	0.92919	7160	3.64824	0.892759	Leukocytes [#/volume] in Blood by Automated count
chr1:145918026:T:C	AFR	both	Significant Concordant		3013650	-0.156874	0.0128478	0.652563	12857	33.5621		p30140	-0.0991465	0.0185132	0.733922	7137	7.06882	0.999992	Neutrophils [#/volume] in Blood by Automated count
chr1:145744615:G:A	AFR	both	Significant Concordant		3000905	0.273387	0.0179087	0.0711014	22271	51.8872		p30000	0.235475	0.0530938	0.0240922	7160	5.03604	0.852761	Leukocytes [#/volume] in Blood by Automated count
chr1:145918026:T:C	AFR	both	Significant Concordant		3018010	-0.151613	0.0196185	0.660277	5269	13.9617		p30200	-0.0758741	0.0186816	0.73409	7134	4.31185	0.999972	Neutrophils/100 leukocytes in Blood
chr1:145872788:G:C	AFR	both	Significant Concordant		3037511	0.163579	0.0141067	0.818257	16229	30.3638		p30180	0.108645	0.0263366	0.889418	7135	4.43138	0.984621	Lymphocytes/100 leukocytes in Blood by Automated count
chr1:145918026:T:C	AFR	both	Significant Concordant		3017732	-0.154416	0.0253791	0.65152	2960	8.93197		p30140	-0.0991465	0.0185132	0.733922	7137	7.06882	0.999986	Neutrophils [#/volume] in Blood
chr1:145872788:G:C	AFR	both	Not significant Concordant		3008342	-0.187663	0.0145659	0.818125	15299	37.2548		p30200	-0.0903621	0.0263956	0.889543	7134	3.20868	0.998888	Neutrophils/100 leukocytes in Blood by Automated count
chr1:145872788:G:C	AFR	both	Significant Concordant		3002030	0.156096	0.0271628	0.814843	3948	8.0409		p30180	0.108645	0.0263366	0.889418	7135	4.43138	0.969935	Lymphocytes/100 leukocytes in Blood
chr1:147588292:T:C	AFR	both	Significant Concordant		3018010	-0.186337	0.0228929	0.780034	5269	15.4013		p30200	-0.157282	0.025086	0.875806	7134	9.4416	0.999628	Neutrophils/100 leukocytes in Blood
chr1:147599516:A:G	AFR	both	Significant Concordant		3013650	-0.251769	0.0156956	0.804925	12854	57.178		p30140	-0.208896	0.0275718	0.899706	7134	13.4496	1	Neutrophils [#/volume] in Blood by Automated count
chr1:147599516:A:G	AFR	both	Significant Concordant		3037511	0.197122	0.0139676	0.803138	16222	44.4995		p30180	0.199129	0.0277692	0.899607	7132	12.1277	0.999055	Lymphocytes/100 leukocytes in Blood by Automated count
chr1:147599516:A:G	AFR	both	Significant Concordant		3008342	-0.238264	0.0144318	0.802969	15292	60.5048		p30200	-0.197893	0.0278382	0.899734	7131	11.9313	0.999998	Neutrophils/100 leukocytes in Blood by Automated count
chr1:147588292:T:C	AFR	both	Significant Concordant		3017732	-0.229464	0.0295496	0.770439	2960	14.0895		p30140	-0.159749	0.024851	0.875788	7137	9.88925	1	Neutrophils [#/volume] in Blood
chr1:147599516:A:G	AFR	both	Significant Concordant		3000905	-0.23881	0.0121749	0.806702	22261	84.9382		p30000	-0.15668	0.0274378	0.899609	7157	7.948	0.999998	Leukocytes [#/volume] in Blood by Automated count
chr1:148372980:A:C	AFR	both	Significant Concordant		3017732	-0.181743	0.027839	0.731588	2960	10.1773		p30140	-0.100062	0.0206794	0.813341	7136	5.88378	0.999996	Neutrophils [#/volume] in Blood
chr1:147557698:G:A	AFR	both	Not significant Concordant		3002030	0.161496	0.0279627	0.818262	3948	8.11486		p30180	0.0878924	0.0272406	0.898108	7135	2.90203	0.969109	Lymphocytes/100 leukocytes in Blood
chr1:159204893:T:C	AFR	both	Significant Concordant		3000905	-0.709481	0.012987	0.830722	22274	649.896		p30000	-0.865507	0.037077	0.943645	7160	119.795	1	Leukocytes [#/volume] in Blood by Automated count
chr1:162923134:A:C	AFR	both	Not significant Concordant		3001604	-0.227233	0.0411456	0.908879	3221	7.47634		p30130	-0.0707588	0.0369918	0.948119	7122	1.25359	0.97966	Monocytes [#/volume] in Blood
chr1:159204893:T:C	AFR	both	Significant Concordant		3033575	-0.336156	0.0158303	0.827581	14430	99.3432		p30130	-0.370869	0.0379576	0.943976	7122	21.8223	1	Monocytes [#/volume] in Blood by Automated count
chr1:161165769:A:G	AFR	both	Significant Concordant		3001604	-0.26572	0.0467776	0.934492	3221	7.87191		p30130	-0.286087	0.0501075	0.971567	7122	7.94562	0.903694	Monocytes [#/volume] in Blood
chr1:161968626:C:T	AFR	both	Significant Concordant		3010813	-0.273595	0.0482286	0.819672	1098	7.85258		p30000	-0.148187	0.0232228	0.860615	7160	9.75488	1	Leukocytes [#/volume] in Blood
chr1:152358469:T:C	AFR	both	Not significant Concordant		3002030	0.150998	0.0232008	0.710866	3948	10.1191		p30180	0.0676856	0.019808	0.777996	7135	3.19863	0.999791	Lymphocytes/100 leukocytes in Blood
chr1:153542644:T:C	AFR	both	Not significant Concordant		3017732	-0.19211	0.0247978	0.588345	2960	14.0266		p30140	-0.0687555	0.0173858	0.685722	7137	4.11561	1	Neutrophils [#/volume] in Blood
chr1:159204893:T:C	AFR	both	Significant Concordant		3018010	-0.554086	0.0257538	0.832226	5269	101.945		p30200	-0.80364	0.0377178	0.94393	7134	100.007	1	Neutrophils/100 leukocytes in Blood
chr1:159204893:T:C	AFR	both	Significant Concordant		3002030	0.477327	0.0287901	0.821429	3948	61.0088		p30180	0.756213	0.0375711	0.943798	7135	89.3731	1	Lymphocytes/100 leukocytes in Blood
chr1:159204893:T:C	AFR	both	Significant Concordant		3019069	0.269776	0.0258907	0.828344	5144	24.6959		p30190	0.243633	0.0376815	0.943865	7099	9.99608	0.9997	Monocytes/100 leukocytes in Blood
chr1:164566318:C:T	AFR	both	Significant Concordant		3002030	0.220205	0.0369822	0.908435	3948	8.58317		p30180	0.230944	0.0417842	0.959986	7135	7.48727	0.882491	Lymphocytes/100 leukocytes in Blood
chr1:159204893:T:C	AFR	both	Significant Concordant		3037511	0.526823	0.0149788	0.826083	16229	270.26		p30180	0.756213	0.0375711	0.943798	7135	89.3731	1	Lymphocytes/100 leukocytes in Blood by Automated count
chr1:151002632:T:C	AFR	both	Significant Concordant		3017732	0.134889	0.0244213	0.434459	2960	7.4783		p30140	0.0807871	0.0167502	0.364859	7137	5.84959	0.999925	Neutrophils [#/volume] in Blood
chr1:159204893:T:C	AFR	both	Significant Concordant		3017732	-0.623829	0.0326291	0.819088	2960	80.7543		p30140	-1.00623	0.0373167	0.943884	7137	159.414	1	Neutrophils [#/volume] in Blood
chr1:159204893:T:C	AFR	both	Significant Concordant		3013650	-0.739566	0.0167961	0.827539	12858	422.751		p30140	-1.00623	0.0373167	0.943884	7137	159.414	1	Neutrophils [#/volume] in Blood by Automated count
chr1:159204893:T:C	AFR	both	Significant Concordant		3011948	0.333962	0.0145472	0.826178	17190	115.903		p30190	0.243633	0.0376815	0.943865	7099	9.99608	1	Monocytes/100 leukocytes in Blood by Automated count
chr1:168676480:C:T	AFR	both	Not significant Concordant		3017732	-0.134229	0.024593	0.589527	2960	7.31742		p30140	-0.0379458	0.0169059	0.654407	7137	1.60557	0.999873	Neutrophils [#/volume] in Blood
chr1:165556297:T:A	AFR	both	Not significant Concordant		3018010	0.10847	0.0191964	0.353578	5269	7.79602		p30200	0.0455522	0.0177051	0.305439	7134	1.99623	0.977232	Neutrophils/100 leukocytes in Blood
chr1:159204893:T:C	AFR	both	Not significant Concordant		3010457	0.215216	0.0151593	0.826876	15821	45.0191		p30210	0.118913	0.0379928	0.943373	7002	2.75725	0.972471	Eosinophils/100 leukocytes in Blood by Automated count
chr1:150286426:C:G	AFR	both	Significant Concordant		3002030	0.195836	0.0349539	0.89805	3948	7.6756		p30180	0.249717	0.0390006	0.953329	7135	9.81684	0.833109	Lymphocytes/100 leukocytes in Blood
chr1:159204893:T:C	AFR	both	Significant Concordant		3010813	-0.448339	0.0535965	0.846539	1098	16.2213		p30000	-0.865507	0.037077	0.943645	7160	119.795	1	Leukocytes [#/volume] in Blood
chr1:159855271:G:C	AFR	both	Significant Concordant		3038058	0.33909	0.0569916	0.896302	1379	8.57117		p30180	0.380643	0.0391664	0.953819	7135	21.5999	0.999997	Lymphocytes/100 leukocytes in Blood by Manual count
chr1:159204893:T:C	AFR	both	Significant Concordant		3038058	0.428959	0.0487284	0.841914	1379	17.8757		p30180	0.756213	0.0375711	0.943798	7135	89.3731	1	Lymphocytes/100 leukocytes in Blood by Manual count
chr1:150233374:T:C	AFR	both	Significant Concordant		3018010	-0.181584	0.0278995	0.865728	5258	10.1198		p30200	-0.166867	0.0320259	0.928932	7134	6.72475	0.945747	Neutrophils/100 leukocytes in Blood
chr1:159204893:T:C	AFR	both	Significant Concordant		3017501	-0.431742	0.0696694	0.866667	540	9.23997		p30140	-1.00623	0.0373167	0.943884	7137	159.414	1	Neutrophils [#/volume] in Blood by Manual count
chr1:154922441:G:A	AFR	both	Not significant Concordant		3019069	0.107962	0.0192661	0.591563	5144	7.67827		p30190	0.0350601	0.0176231	0.675306	7099	1.33112	0.980098	Monocytes/100 leukocytes in Blood
chr1:159204893:T:C	AFR	both	Significant Concordant		3027368	-0.497645	0.0727829	0.841438	473	11.0934		p30200	-0.80364	0.0377178	0.94393	7134	100.007	1	Neutrophils/100 leukocytes in Blood by Manual count
chr1:159204893:T:C	AFR	both	Significant Concordant		3001604	-0.357418	0.0319322	0.83204	3221	28.3554		p30130	-0.370869	0.0379576	0.943976	7122	21.8223	1	Monocytes [#/volume] in Blood
chr1:157309332:A:C	AFR	both	Significant Concordant		3010813	-0.308707	0.0527543	0.852178	1079	8.31309		p30000	-0.195405	0.0268176	0.899453	7131	12.4972	1	Leukocytes [#/volume] in Blood
chr1:161972701:C:G	AFR	both	Significant Concordant		3038058	0.263481	0.0481602	0.84554	1379	7.34901		p30180	0.214678	0.0292593	0.911072	7135	12.661	1	Lymphocytes/100 leukocytes in Blood by Manual count
chr1:159204893:T:C	AFR	both	Significant Concordant		3008342	-0.640679	0.0154946	0.825904	15299	372.97		p30200	-0.80364	0.0377178	0.94393	7134	100.007	1	Neutrophils/100 leukocytes in Blood by Automated count
chr1:156397279:T:C	AFR	both	Not significant Concordant		3001604	-0.296997	0.0390094	0.897547	3221	13.5737		p30130	-0.185104	0.0478344	0.968478	7122	3.96268	0.986967	Monocytes [#/volume] in Blood
chr1:152876823:A:G	AFR	both	Not significant Concordant		3001604	-0.13819	0.0249622	0.666874	3221	7.50932		p30130	-0.0283954	0.01893	0.741786	7122	0.874164	0.999423	Monocytes [#/volume] in Blood
chr1:160536487:T:A	AFR	both	Not significant Concordant		3022096	-0.106463	0.0174487	0.351855	6551	8.97846		p30220	-0.0377349	0.017993	0.274869	6896	1.44399	0.946722	Basophils/100 leukocytes in Blood
chr1:159204893:T:C	AFR	both	Significant Concordant		3022096	0.240339	0.0227811	0.826897	6551	25.2939		p30220	0.206511	0.0383535	0.943309	6897	7.13855	0.99476	Basophils/100 leukocytes in Blood
chr1:161972701:C:G	AFR	both	Significant Concordant		3002030	0.268439	0.0285413	0.829027	3948	20.2849		p30180	0.214678	0.0292593	0.911072	7135	12.661	1	Lymphocytes/100 leukocytes in Blood
chr1:166366050:TA:T	AFR	both	Not significant Concordant		3017732	-0.161829	0.0282282	0.768581	2960	8.00556		p30140	-0.0856196	0.0227664	0.849517	7137	3.77114	0.998384	Neutrophils [#/volume] in Blood
chr1:155718789:C:A	AFR	both	Significant Concordant		3019069	0.20945	0.0303067	0.885984	5144	11.3176		p30190	0.191527	0.0428305	0.959783	7099	5.11022	0.825162	Monocytes/100 leukocytes in Blood
chr1:164566318:C:T	AFR	both	Significant Concordant		3018010	-0.224596	0.0328433	0.912602	5269	11.0965		p30200	-0.257711	0.0418666	0.96005	7134	9.12596	0.900768	Neutrophils/100 leukocytes in Blood
chr1:153567844:C:T	AFR	both	Not significant Concordant		3002030	0.129215	0.0208966	0.527356	3948	9.20293		p30180	0.0527625	0.0167083	0.60918	7135	2.7988	0.999817	Lymphocytes/100 leukocytes in Blood
chr1:161972701:C:G	AFR	both	Significant Concordant		3001604	-0.236318	0.0312594	0.831108	3221	13.3943		p30130	-0.172126	0.0295282	0.911261	7122	8.25422	0.999975	Monocytes [#/volume] in Blood
chr1:205262290:G:A	AFR	both	Significant Concordant		3043111	-0.174	0.0192889	0.0658353	17802	18.7287		p30100	-0.149025	0.0303889	0.0761765	7161	6.02719	0.940144	Platelet mean volume [Entitic volume] in Blood by Automated count
chr2:136022924:T:C	AFR	both	Significant Concordant		3013650	0.305435	0.0340295	0.0261458	12851	18.55		p30140	0.233461	0.0448841	0.0307552	7137	6.70382	0.990159	Neutrophils [#/volume] in Blood by Automated count
chr2:181459039:G:A	AFR	both	Significant Concordant		3011948	0.135074	0.010528	0.581656	17188	36.9534		p30190	0.107961	0.0163977	0.590013	7099	10.339	0.999961	Monocytes/100 leukocytes in Blood by Automated count
chr2:181459039:G:A	AFR	both	Significant Concordant		3033575	0.113427	0.0114039	0.581959	14428	22.5826		p30130	0.118033	0.0163786	0.589722	7122	12.2412	0.996435	Monocytes [#/volume] in Blood by Automated count
chr2:181459039:G:A	AFR	both	Significant Concordant		3019069	0.107557	0.0187393	0.582831	5143	8.02286		p30190	0.107961	0.0163977	0.590013	7099	10.339	0.990235	Monocytes/100 leukocytes in Blood
chr2:213021730:A:T	AFR	both	Not significant Concordant		3028615	-0.0841577	0.0122959	0.610282	13139	11.1146		p30150	-0.0566474	0.0168149	0.57233	7051	3.1222	0.83555	Eosinophils [#/volume] in Blood by Automated count
chr2:233757337:A:G	AFR	both	Significant Concordant		3024128	0.518539	0.00939109	0.453854	21941	663.883		p30840	0.701299	0.0166308	0.462081	6949	387.853	1	Bilirubin.total [Mass/volume] in Serum or Plasma
chr2:233764663:C:T	AFR	both	Significant Concordant		3007359	0.415815	0.0218088	0.460541	3662	80.3182		IBil	0.663836	0.0182237	0.501913	5749	289.8	1	Bilirubin.indirect [Mass/volume] in Serum or Plasma
chr2:233764663:C:T	AFR	both	Significant Concordant		3027597	0.25638	0.0131192	0.462362	10561	84.3196		p30660	0.592068	0.0181719	0.505008	5791	232.124	1	Bilirubin.direct [Mass/volume] in Serum or Plasma
chr3:128599154:G:A	AFR	both	Not significant Concordant		3010457	0.158978	0.0201868	0.922192	15821	14.4689		p30210	0.0265949	0.0320148	0.926378	7002	0.391325	0.827699	Eosinophils/100 leukocytes in Blood by Automated count
chr3:128637436:A:G	AFR	both	Not significant Concordant		3033575	0.0885812	0.0116033	0.588606	14429	13.6433		p30130	0.0611728	0.0163343	0.581087	7122	3.74388	0.893981	Monocytes [#/volume] in Blood by Automated count
chr3:128641114:A:G	AFR	both	Not significant Concordant		3019069	0.106561	0.0187214	0.557446	5144	7.90108		p30190	0.0236932	0.016062	0.532892	7099	0.853302	0.99103	Monocytes/100 leukocytes in Blood
chr4:9993632:A:G	AFR	both	Significant Concordant		3037556	0.188147	0.021574	0.6651	4255	17.5595		p30880	0.244351	0.0170606	0.650761	7094	45.8007	1	Urate [Mass/volume] in Serum or Plasma
chr5:110347381:T:C	AFR	both	Not significant Discordant		3020460	-0.167031	0.0305782	0.696811	2007	7.32823		p30710	0.0242889	0.0211269	0.808397	6657	0.601571	0.999851	C reactive protein [Mass/volume] in Serum or Plasma
chr6:24489733:G:C	AFR	both	Significant Concordant		3035995	-0.390007	0.0195796	0.0662945	18629	87.5556		p30610	-0.450002	0.0307223	0.074767	7082	47.8539	1	Alkaline phosphatase [Enzymatic activity/volume] in Serum or Plasma
chr6:33579060:T:C	AFR	both	Not significant Concordant		3024929	0.0957996	0.0109201	0.738283	20973	17.7588		p30080	0.0633654	0.0188302	0.755939	7156	3.11625	0.830132	Platelets [#/volume] in Blood by Automated count
chr7:50336881:A:G	AFR	both	Not significant Concordant		3011948	-0.0835573	0.0105484	0.417937	17188	14.6288		p30190	-0.0604313	0.0163598	0.458867	7099	3.65589	0.839701	Monocytes/100 leukocytes in Blood by Automated count
chr7:80671133:T:G	AFR	both	Not significant Concordant		3007070	0.134749	0.0163806	0.0901497	19573	15.7137		p30760	0.0890329	0.0255818	0.117826	6569	3.30032	0.844106	Cholesterol in HDL [Mass/volume] in Serum or Plasma
chr7:87416841:G:T	AFR	both	Significant Concordant		3006923	0.331138	0.0469344	0.0128417	16353	11.764		p30620	0.276977	0.0620502	0.0171092	7043	5.09401	0.870431	Alanine aminotransferase [Enzymatic activity/volume] in Serum or Plasma
chr7:106731773:C:G	AFR	both	Significant Concordant		3043111	0.112703	0.0103915	0.385091	17801	26.6799		p30100	0.111996	0.0168408	0.35833	7161	10.5337	0.99378	Platelet mean volume [Entitic volume] in Blood by Automated count
chr8:19961928:A:G	AFR	both	Significant Concordant		3022192	-0.0913041	0.0102013	0.552926	19102	18.4502		p30870	-0.0675158	0.0163532	0.594566	7085	4.43773	0.914374	Triglyceride [Mass/volume] in Serum or Plasma
chr8:144507115:T:G	AFR	both	Significant Concordant		3006923	-0.175998	0.0180329	0.0856569	15673	21.7761		p30620	-0.284464	0.0270466	0.1	6990	25.1443	0.988541	Alanine aminotransferase [Enzymatic activity/volume] in Serum or Plasma
chr9:88921159:C:A	AFR	both	Significant Concordant		3011948	-0.143	0.0139573	0.122033	17188	23.907		p30190	-0.211858	0.0224617	0.147838	7099	20.3953	0.98123	Monocytes/100 leukocytes in Blood by Automated count
chr9:111150273:A:G	AFR	both	Significant Concordant		3011948	-0.0919301	0.0113145	0.300652	17186	15.3492		p30190	-0.0728215	0.0177592	0.276095	7099	4.38481	0.823576	Monocytes/100 leukocytes in Blood by Automated count
chr9:133273983:A:G	AFR	both	Significant Concordant		3035995	0.230601	0.0163194	0.895378	18629	44.6081		p30610	0.30051	0.0275819	0.907653	7082	26.9153	0.999965	Alkaline phosphatase [Enzymatic activity/volume] in Serum or Plasma
chr10:63267850:A:T	AFR	both	Significant Concordant		3043111	-0.098491	0.0108711	0.318726	17799	18.8842		p30100	-0.100306	0.0177356	0.306521	7161	7.80882	0.928713	Platelet mean volume [Entitic volume] in Blood by Automated count
chr11:5227003:C:T	AFR	both	Significant Concordant		3023599	-0.900073	0.0358762	0.0143051	25026	138.176		p30040	-0.673984	0.0549467	0.0204153	7127	33.8612	1	MCV [Entitic volume] by Automated count
chr11:5227003:C:T	AFR	both	Significant Concordant		3000905	0.383037	0.036721	0.0143005	22272	24.7471		p30000	0.233666	0.0543485	0.0207402	7160	4.76634	0.99483	Leukocytes [#/volume] in Blood by Automated count
chr11:5227003:C:T	AFR	both	Significant Concordant		3009744	1.1658	0.0368483	0.0141556	24478	218.953		p30060	0.515011	0.0549783	0.0207518	7156	20.1293	1	MCHC [Mass/volume] by Automated count
chr11:5227002:T:A	AFR	both	Not significant Concordant		3000963	-0.192126	0.0188489	0.0463694	25092	23.6712		p30020	-0.0612667	0.0313876	0.0777343	7159	1.29289	0.985644	Hemoglobin [Mass/volume] in Blood
chr11:5227002:T:A	AFR	both	Not significant Concordant		40758903	-0.232649	0.0426651	0.0535502	2521	7.30491		p30020	-0.0612667	0.0313876	0.0777343	7159	1.29289	0.999755	Hemoglobin [Mass/volume] in Blood by Oximetry
chr11:5227003:C:T	AFR	both	Significant Concordant		3003338	0.790281	0.130568	< 0.0165016501650165	1212	8.8462		p30060	0.515011	0.0549783	0.0207518	7156	20.1293	1	MCHC [Mass/volume]
chr11:5227003:C:T	AFR	both	Not significant Concordant		3033575	0.302622	0.0468176	0.0141382	14429	9.99109		p30130	0.128541	0.056556	0.0207105	7122	1.63755	0.880113	Monocytes [#/volume] in Blood by Automated count
chr11:5227100:T:C	AFR	both	Significant Concordant		3012030	-1.55838	0.110266	0.00173205	21362	44.6233		p30050	-1.66123	0.194514	0.00163097	7051	16.8736	0.999767	MCH [Entitic mass] by Automated count
chr11:5227002:T:A	AFR	both	Not significant Concordant		3023314	-0.322078	0.0211781	0.0470132	22834	51.505		p30030	-0.0951484	0.0315066	0.0777126	7161	2.59719	1	Hematocrit [Volume Fraction] of Blood by Automated count
chr11:5227003:C:T	AFR	both	Significant Concordant		3004327	0.28993	0.047529	0.0140029	14497	8.97459		p30120	0.256359	0.0564949	0.0207545	7131	5.24521	0.833495	Lymphocytes [#/volume] in Blood by Automated count
chr11:5227002:T:A	AFR	both	Significant Concordant		3024128	0.280216	0.0209308	0.0463043	21985	40.147		p30840	0.140788	0.0307667	0.0757858	6967	5.32426	0.999999	Bilirubin.total [Mass/volume] in Serum or Plasma
chr11:5227002:T:A	AFR	both	Not significant Concordant		3023520	0.266626	0.0434275	0.104821	892	9.08226		p30250	0.000454844	0.0316098	0.0770944	6959	0.00501481	0.999995	Reticulocytes [#/volume] in Blood
chr11:3639910:T:C	AFR	both	Not significant Discordant		3007124	-0.459769	0.0790161	0.962452	1558	8.22684		p30240	0.0453928	0.0415398	0.959597	6955	0.561456	1	Reticulocytes/100 erythrocytes in Blood by Automated count
chr11:5227002:T:A	AFR	both	Not significant Concordant		3009542	-0.233018	0.031196	0.0441908	9244	13.0941		p30030	-0.0951484	0.0315066	0.0777126	7161	2.59719	0.999765	Hematocrit [Volume Fraction] of Blood
chr11:5227002:T:A	AFR	both	Not significant Discordant		3007124	0.430869	0.037806	0.0994865	1558	29.363		p30240	-0.0586726	0.0318279	0.0767793	6955	1.18532	1	Reticulocytes/100 erythrocytes in Blood by Automated count
chr11:5227002:T:A	AFR	both	Not significant Concordant		3027597	0.247967	0.026596	0.0495645	10562	19.9485		p30660	0.120445	0.0330492	0.0798653	5791	3.57188	0.999455	Bilirubin.direct [Mass/volume] in Serum or Plasma
chr11:5227100:T:C	AFR	both	Significant Concordant		3020416	1.1306	0.108206	0.00195444	20722	24.8276		p30010	0.800106	0.190461	0.00174605	7159	4.57535	0.953522	Erythrocytes [#/volume] in Blood by Automated count
chr11:64600382:G:A	AFR	both	Significant Concordant		3037556	-0.513429	0.085942	0.0121034	4255	8.63578		p30880	-0.794941	0.0654337	0.015788	7094	33.235	0.999872	Urate [Mass/volume] in Serum or Plasma
chr11:92580680:A:G	AFR	both	Not significant Discordant		3006504	0.139213	0.0247294	0.817572	4991	7.74286		p30210	-0.0142766	0.0204739	0.801842	7002	0.313711	0.995322	Eosinophils/100 leukocytes in Blood
chr11:117919271:TC:T	AFR	both	Not significant Discordant		3028286	-1.0228	0.185349	< 0.0117096018735363	1708	7.46544		p30600	0.00747799	0.10371	0.00677218	6571	0.0257101	1	Albumin [Mass/volume] in Serum or Plasma by Electrophoresis
chr11:116791691:G:C	AFR	both	Significant Concordant		3022192	0.214338	0.019991	0.0611946	19103	26.0942		p30870	0.261784	0.0324489	0.0639289	7086	15.1444	0.988513	Triglyceride [Mass/volume] in Serum or Plasma
chr14:94573410:G:T	AFR	both	Not significant Discordant		3019069	-0.720325	0.123442	0.0054902	5100	8.27022		p30190	0.272515	0.131509	0.00380335	7099	1.41741	0.905772	Monocytes/100 leukocytes in Blood
chr16:264781:G:T	AFR	both	Significant Concordant		3012030	-0.544001	0.0152523	0.0989937	21365	277.889		p30050	-0.640049	0.0247728	0.125798	7051	146.465	1	MCH [Entitic mass] by Automated count
chr16:264781:G:T	AFR	both	Significant Concordant		3023599	-0.513692	0.0144204	0.0990091	25028	277.203		p30040	-0.579012	0.0244116	0.127473	7127	123.636	1	MCV [Entitic volume] by Automated count
chr16:264781:G:T	AFR	both	Significant Concordant		3009744	-0.407214	0.0144256	0.0993873	24480	174.583		p30060	-0.434778	0.024158	0.127236	7156	71.6887	1	MCHC [Mass/volume] by Automated count
chr16:190281:A:C	AFR	both	Significant Concordant		3035941	0.241987	0.0389673	0.729272	1182	9.27583		p30050	0.377062	0.0188018	0.738723	7050	88.735	1	MCH [Entitic mass]
chr16:261108:G:A	AFR	both	Significant Concordant		3020416	0.334789	0.0153802	0.100043	20726	104.327		p30010	0.379342	0.0242905	0.127183	7159	54.2528	1	Erythrocytes [#/volume] in Blood by Automated count
chr16:56960982:G:A	AFR	both	Significant Concordant		3007070	0.205524	0.00996943	0.43256	19573	93.7002		p30760	0.230814	0.0169541	0.430279	6569	41.4813	1	Cholesterol in HDL [Mass/volume] in Serum or Plasma
chr16:67942948:C:T	AFR	both	Significant Concordant		3007070	0.77431	0.0781597	0.00398529	19572	22.41		p30760	0.768967	0.144733	0.00327295	6569	6.96728	0.864579	Cholesterol in HDL [Mass/volume] in Serum or Plasma
chr16:72054562:A:C	AFR	both	Significant Concordant		3027114	0.137287	0.0136777	0.129789	19682	22.9809		p30690	0.15935	0.0228085	0.143521	7100	11.5498	0.961444	Cholesterol [Mass/volume] in Serum or Plasma
chr16:85903976:A:G	AFR	both	Significant Concordant		3011948	0.156213	0.0184369	0.0736227	17189	16.6206		p30190	0.134231	0.0291869	0.0821242	7099	5.37213	0.873354	Monocytes/100 leukocytes in Blood by Automated count
chr19:11085680:AC:A	AFR	both	Significant Concordant		3027114	-0.16077	0.0133016	0.135133	19688	32.9049		p30690	-0.234241	0.0230705	0.144437	7100	23.4942	0.997168	Cholesterol [Mass/volume] in Serum or Plasma
chr19:11230353:C:T	AFR	both	Significant Concordant		3007070	-0.0898933	0.0106823	0.309939	19570	16.4062		p30760	-0.0979567	0.0178042	0.335591	6569	7.42508	0.815223	Cholesterol in HDL [Mass/volume] in Serum or Plasma
chr19:16092494:C:A	AFR	both	Significant Concordant		3024929	-0.198859	0.0166414	0.0840446	20971	32.186		p30080	-0.209675	0.0268181	0.101174	7156	14.2717	0.999327	Platelets [#/volume] in Blood by Automated count
chr19:16095202:C:T	AFR	both	Significant Concordant		3043111	0.176436	0.0168752	0.0836938	17803	24.8585		p30100	0.230135	0.0268117	0.101173	7161	17.0356	0.991787	Platelet mean volume [Entitic volume] in Blood by Automated count
chr19:44908822:C:T	AFR	both	Significant Concordant		3009966	-0.18248	0.0249839	0.103349	2598	12.5535		p30780	-0.527058	0.0254848	0.115086	7086	94.2921	0.998484	Cholesterol in LDL [Mass/volume] in Serum or Plasma by Direct assay
chr19:44919330:A:G	AFR	both	Significant Concordant		3022192	-0.196982	0.014174	0.122599	19103	43.1829		p30870	-0.190929	0.0233681	0.134491	7086	15.5127	0.999972	Triglyceride [Mass/volume] in Serum or Plasma
chr19:44908822:C:T	AFR	both	Significant Concordant		3027114	-0.33706	0.0151123	0.105653	19687	109.468		p30690	-0.417506	0.0253392	0.115282	7100	60.2681	1	Cholesterol [Mass/volume] in Serum or Plasma
chr19:44919330:A:G	AFR	both	Significant Concordant		3035995	0.137085	0.0142674	0.122155	18628	21.1318		p30610	0.125947	0.0235308	0.134072	7082	7.06165	0.944184	Alkaline phosphatase [Enzymatic activity/volume] in Serum or Plasma
chr19:48703205:C:T	AFR	both	Significant Concordant		3035995	-0.083368	0.0100121	0.498041	18629	16.0805		p30610	-0.103839	0.016329	0.505366	7082	9.6929	0.839545	Alkaline phosphatase [Enzymatic activity/volume] in Serum or Plasma
chr1:2210427:C:T	EUR	both	Significant Concordant		3036277	0.0179725	0.00309918	0.287769	211732	8.17615		p50	0.0214002	0.00209229	0.277539	460009	23.8288	0.999734	Body height
chr1:3080038:T:C	EUR	both	Significant Concordant		3023599	-0.0331493	0.00568022	0.764489	81752	8.27169		p30040	-0.025724	0.00237106	0.766982	445160	26.6963	1	MCV [Entitic volume] by Automated count
chr1:2274109:A:C	EUR	both	Significant Concordant		3024929	-0.0298111	0.00530259	0.566882	69039	7.72406		p30080	-0.0251554	0.00203345	0.571279	445357	34.4248	1	Platelets [#/volume] in Blood by Automated count
chr1:3774964:A:G	EUR	both	Significant Concordant		3009744	0.0549665	0.00552373	0.232682	73306	22.6026		p30060	0.0387717	0.00245983	0.233019	445162	55.2452	1	MCHC [Mass/volume] by Automated count
chr1:3774964:A:G	EUR	both	Significant Concordant		3023599	-0.0295678	0.0053676	0.233306	81391	7.4416		p30040	-0.0214034	0.00234529	0.233017	445162	19.1488	1	MCV [Entitic volume] by Automated count
chr1:6218354:A:G	EUR	both	Significant Concordant		903126	0.0207223	0.00367811	0.342748	161146	7.75417		p102	0.0223136	0.00222306	0.341869	436817	22.9811	1	Computed heart rate, mean of 2nd and 3rd measures
chr1:6218354:A:G	EUR	both	Significant Concordant		3027018	0.0229495	0.00332823	0.34326	196539	11.2699		p102	0.0223136	0.00222306	0.341869	436817	22.9811	1	Heart rate
chr1:6597295:C:T	EUR	both	Not significant Concordant		40765148	0.0212769	0.00349348	0.340908	172252	8.94848		p49	0.00854315	0.00215546	0.339174	459361	4.1316	1	PhenX - hip circumference protocol 020801
chr1:6597295:C:T	EUR	both	Significant Concordant		40759207	0.0197915	0.00347686	0.340987	172307	7.90205		p48	0.0102423	0.00215897	0.339182	460221	5.67886	0.999999	Adult Waist Circumference Protocol
chr1:8420956:T:G	EUR	both	Significant Concordant		3012888	0.0184284	0.00316258	0.552627	196781	8.24848		p4079	0.0153935	0.00213741	0.581877	436857	12.2266	0.999989	Diastolic blood pressure
chr1:8633478:A:C	EUR	both	Significant Concordant		3036277	-0.0158625	0.00288941	0.556954	210223	7.39553		p50	-0.00956457	0.00190881	0.583131	458649	6.26583	0.999393	Body height
chr1:8424763:A:G	EUR	both	Not significant Concordant		40759207	0.0184588	0.00334597	0.551741	172301	7.46168		p48	0.00683548	0.002072	0.581856	460207	3.01307	0.999996	Adult Waist Circumference Protocol
chr1:8003881:GA:G	EUR	both	Significant Concordant		3036277	-0.0163912	0.00288192	0.414087	211744	7.88991		p50	-0.0116994	0.00191228	0.405378	460008	9.02349	0.999734	Body height
chr1:8424763:A:G	EUR	both	Not significant Concordant		903135	0.0200749	0.00366715	0.550547	144033	7.35714		p48	0.00683548	0.002072	0.581856	460207	3.01307	1	Computed waist circumference, mean of closest two measures
chr1:9279408:C:T	EUR	both	Significant Concordant		3036277	0.0403024	0.00415976	0.132802	211740	21.4723		p50	0.0355859	0.00280234	0.128574	460014	36.2206	1	Body height
chr1:11838802:G:A	EUR	both	Significant Concordant		3004249	-0.0486826	0.007055	0.0524999	196791	11.2853		p4080	-0.0669782	0.00464177	0.0544218	436856	46.4715	1	Systolic blood pressure
chr1:10738495:T:C	EUR	both	Significant Concordant		3012888	0.0216522	0.00323982	0.367669	196798	10.631		p4079	0.0151169	0.002181	0.3676	436855	11.3794	1	Diastolic blood pressure
chr1:11982698:G:A	EUR	both	Significant Concordant		3024929	-0.0380597	0.00538019	0.406817	69036	11.8225		p30080	-0.0359646	0.00204732	0.408655	445345	68.3535	1	Platelets [#/volume] in Blood by Automated count
chr1:10738495:T:C	EUR	both	Significant Concordant		3004249	0.0225264	0.00328556	0.36767	196799	11.1505		p4080	0.0194774	0.00218615	0.367598	436852	18.2901	1	Systolic blood pressure
chr1:10224727:AT:A	EUR	both	Significant Concordant		3036277	0.0247989	0.00413925	0.133676	211729	8.68123		p50	0.0246843	0.00281009	0.127866	460016	17.8025	0.999887	Body height
chr1:11859214:A:G	EUR	both	Significant Concordant		3011960	0.142969	0.0163839	0.426266	7188	17.5792		nppb	0.12162	0.00893497	0.458873	24108	41.4672	1	Natriuretic peptide B [Mass/volume] in Serum or Plasma
chr1:10211630:C:G	EUR	both	Significant Concordant		3043111	0.0505666	0.00786716	0.124162	51449	9.88716		p30100	0.0851928	0.00303623	0.114758	445672	172.505	1	Platelet mean volume [Entitic volume] in Blood by Automated count
chr1:16983223:C:T	EUR	both	Significant Concordant		3036277	0.0461079	0.00284152	0.524097	211750	58.4848		p50	0.0391233	0.00187698	0.525693	460010	95.7598	1	Body height
chr1:19405379:A:C	EUR	both	Significant Concordant		3036277	0.0199771	0.00328467	0.241273	211625	8.92541		p50	0.0204899	0.00220992	0.235675	460017	19.7373	0.999947	Body height
chr1:21262110:C:G	EUR	both	Significant Concordant		3036277	0.0195201	0.00288834	0.594791	211750	10.8549		p50	0.0222887	0.00191513	0.602472	460021	30.5793	1	Body height
chr1:21493549:A:G	EUR	both	Significant Concordant		3011904	0.0620949	0.00905888	0.414284	24482	11.1456		p30810	0.109802	0.00225327	0.3892	401553	517.426	1	Phosphate [Mass/volume] in Serum or Plasma
chr1:22115372:C:T	EUR	both	Significant Concordant		3036277	-0.0203584	0.0028648	0.561749	211283	11.9241		p50	-0.0179055	0.00188846	0.551947	459409	20.601	1	Body height
chr1:21563267:G:A	EUR	both	Significant Concordant		3035995	-0.719813	0.025788	0.0130216	54563	170.728		p30610	-0.763052	0.00877402	0.0135873	437027	1644.39	1	Alkaline phosphatase [Enzymatic activity/volume] in Serum or Plasma
chr1:22704765:G:T	EUR	both	Significant Concordant		3035995	-0.479574	0.0591408	0.00245116	54668	15.2922		p30610	-0.494633	0.0512448	0.000399179	437147	21.3183	0.999999	Alkaline phosphatase [Enzymatic activity/volume] in Serum or Plasma
chr1:23184108:A:C	EUR	both	Significant Concordant		3036277	-0.0200403	0.00285154	0.450288	211738	11.6784		p50	-0.0195272	0.00188673	0.445944	460012	24.3773	1	Body height
chr1:28839061:T:TA	EUR	both	Significant Concordant		3036277	-0.0225753	0.00413323	0.863912	211749	7.32691		p50	-0.0159611	0.00270041	0.85998	460019	8.46746	0.999441	Body height
chr1:24929953:G:A	EUR	both	Significant Concordant		3028615	0.0388488	0.00679662	0.547575	42228	7.96207		p30150	0.0178463	0.00208484	0.57242	441306	16.9475	1	Eosinophils [#/volume] in Blood by Automated count
chr1:25427534:C:G	EUR	both	Significant Concordant		3023599	-0.028317	0.00485977	0.428944	81752	8.24802		p30040	-0.0287953	0.00201209	0.444663	445148	45.7297	1	MCV [Entitic volume] by Automated count
chr1:25563141:T:C	EUR	both	Significant Concordant		3043111	0.0357537	0.00606584	0.539271	51450	8.42442		p30100	0.0366858	0.00194691	0.535492	445652	78.4751	1	Platelet mean volume [Entitic volume] in Blood by Automated count
chr1:26853597:A:C	EUR	both	Significant Concordant		3007070	-0.0919705	0.0168399	0.0234785	70426	7.32585		p30760	-0.0856145	0.00688385	0.0240383	402108	34.7837	1	Cholesterol in HDL [Mass/volume] in Serum or Plasma
chr1:26443563:CA:C	EUR	both	Significant Concordant		3036277	-0.0252866	0.0033804	0.224035	211744	13.1301		p50	-0.0290335	0.00229085	0.212295	460017	36.0822	1	Body height
chr1:28010776:T:C	EUR	both	Not significant Concordant		3036277	0.0366502	0.00669861	0.0469544	211748	7.34998		p50	0.00915355	0.0043272	0.0495106	460023	1.46344	0.999626	Body height
chr1:31692773:T:C	EUR	both	Significant Concordant		3025315	0.0195879	0.00308227	0.64438	210791	9.68112		p21002	0.0139047	0.00210997	0.642265	459645	10.3567	0.999999	Body weight
chr1:31931526:G:C	EUR	both	Significant Concordant		3036277	0.040091	0.00592088	0.0607027	211704	10.8935		p50	0.0448915	0.00397522	0.0590776	460022	28.8467	0.999999	Body height
chr1:36471458:A:G	EUR	both	Significant Concordant		3000905	-0.0322577	0.00539836	0.55178	67719	8.63933		p30000	-0.0264217	0.00207371	0.546432	445187	36.4577	1	Leukocytes [#/volume] in Blood by Automated count
chr1:37990219:G:C	EUR	both	Significant Concordant		3036277	-0.0214934	0.00284667	0.544804	211746	13.3624		p50	-0.0244798	0.00188619	0.554184	460007	37.7899	1	Body height
chr1:39529402:C:T	EUR	both	Significant Concordant		3007070	-0.0375852	0.00536449	0.238414	70428	11.6114		p30760	-0.0423356	0.00240733	0.233168	402103	68.5025	1	Cholesterol in HDL [Mass/volume] in Serum or Plasma
chr1:39527206:T:G	EUR	both	Significant Concordant		3012030	0.032781	0.00516535	0.640135	76237	9.65656		p30050	0.0249247	0.00209125	0.642848	444481	32.0235	1	MCH [Entitic mass] by Automated count
chr1:39103899:C:T	EUR	both	Significant Concordant		3025315	0.0217005	0.00351157	0.222991	210780	9.19232		p21002	0.0200667	0.00246906	0.212874	459643	15.3575	0.99999	Body weight
chr1:39573264:G:A	EUR	both	Significant Concordant		3009744	-0.0396703	0.00539355	0.344142	73644	12.7196		p30060	-0.0141387	0.00220935	0.344809	445156	9.80714	1	MCHC [Mass/volume] by Automated count
chr1:40311080:C:A	EUR	both	Significant Concordant		3036277	-0.0298141	0.00390827	0.154837	211748	13.6242		p50	-0.0293572	0.00250504	0.168386	460020	30.9932	1	Body height
chr1:39145519:C:CT	EUR	both	Significant Concordant		3027018	0.0203062	0.00358502	0.240819	196336	7.83053		p102	0.015193	0.00245057	0.233769	436790	9.24769	0.999921	Heart rate
chr1:41038770:T:A	EUR	both	Significant Concordant		3036277	-0.0385953	0.00342948	0.781238	211746	28.6549		p50	-0.0440743	0.00226259	0.779511	460009	83.7861	1	Body height
chr1:41899206:G:T	EUR	both	Significant Concordant		3004249	-0.0221695	0.00320032	0.423852	196800	11.3675		p4080	-0.0155537	0.00213518	0.428276	436847	12.4909	1	Systolic blood pressure
chr1:44546601:A:C	EUR	both	Significant Concordant		3027018	0.0221858	0.00339963	0.276688	196555	10.1702		p102	0.0355399	0.00229055	0.283033	436819	53.5672	1	Heart rate
chr1:46174930:C:CA	EUR	both	Significant Concordant		3027018	0.0213411	0.00379594	0.208254	196556	7.72432		p102	0.0142879	0.00254939	0.210279	436814	7.67996	0.999946	Heart rate
chr1:46139697:C:T	EUR	both	Significant Concordant		3020416	-0.0304092	0.00522697	0.469342	71172	8.22444		p30010	-0.0311959	0.00205254	0.461163	445624	51.4428	1	Erythrocytes [#/volume] in Blood by Automated count
chr1:45750903:T:C	EUR	both	Significant Concordant		3036277	0.0195482	0.00284375	0.535419	211739	11.205		p50	0.0143072	0.00188417	0.54312	460020	13.5063	1	Body height
chr1:45692250:C:T	EUR	both	Significant Concordant		3024929	-0.0368718	0.00577155	0.295734	69040	9.77607		p30080	-0.020797	0.0021886	0.303061	445354	20.6881	1	Platelets [#/volume] in Blood by Automated count
chr1:47216089:G:A	EUR	both	Significant Concordant		3023599	0.0415243	0.00485567	0.560217	81754	16.9162		p30040	0.0376779	0.00201212	0.545589	445147	77.5129	1	MCV [Entitic volume] by Automated count
chr1:47216089:G:A	EUR	both	Significant Concordant		3012030	0.0337501	0.00501052	0.561877	76240	10.7879		p30050	0.0301795	0.00201139	0.545593	444470	50.162	1	MCH [Entitic mass] by Automated count
chr1:47449561:A:T	EUR	both	Significant Concordant		3036277	0.0183012	0.00289846	0.396363	211667	9.5659		p50	0.0201336	0.00190515	0.41291	460007	25.3774	0.999994	Body height
chr1:50881541:T:G	EUR	both	Significant Concordant		3036277	0.0462016	0.00484155	0.0939315	211734	20.8566		p50	0.0496289	0.00328121	0.0897528	460019	50.9567	1	Body height
chr1:50991349:T:A	EUR	both	Significant Concordant		3027018	0.019922	0.00337116	0.331041	196542	8.4646		p102	0.0136934	0.00226457	0.318807	436808	8.83053	0.999995	Heart rate
chr1:51294475:T:C	EUR	both	Significant Concordant		3006906	0.0929579	0.0164904	0.0196858	86509	7.76212		p30680	0.108649	0.00703984	0.0246653	402023	53.0113	1	Calcium [Mass/volume] in Serum or Plasma
chr1:53124129:A:G	EUR	both	Significant Concordant		3036277	0.022573	0.00359303	0.189349	211749	9.47719		p50	0.0224855	0.00235441	0.197546	460020	20.8886	0.999994	Body height
chr1:55039974:G:T	EUR	both	Significant Concordant		3027114	-0.300697	0.0211352	0.0151519	70981	45.2075		p30690	-0.314967	0.00789748	0.0175269	438156	347.086	1	Cholesterol [Mass/volume] in Serum or Plasma
chr1:56175830:T:A	EUR	both	Significant Concordant		3036277	0.0182944	0.00334869	0.231738	211586	7.33		p50	0.021611	0.00225644	0.222168	460013	21.0025	0.998816	Body height
chr1:54440597:G:A	EUR	both	Significant Concordant		3036277	-0.0356672	0.005174	0.081187	211752	11.2642		p50	-0.031569	0.0032908	0.0890438	460021	21.0682	1	Body height
chr1:62579835:A:C	EUR	both	Significant Concordant		3027114	0.0589266	0.00556046	0.674999	71009	25.5139		p30690	0.0534516	0.00217311	0.64749	438132	132.865	1	Cholesterol [Mass/volume] in Serum or Plasma
chr1:62114219:G:T	EUR	both	Significant Concordant		3025315	-0.037088	0.00517418	0.0889575	210786	12.1183		p21002	-0.0361871	0.00341891	0.0967945	459644	25.4534	1	Body weight
chr1:62594640:A:C	EUR	both	Significant Concordant		3022192	-0.061952	0.00556221	0.325748	70358	28.0866		p30870	-0.0777311	0.00217596	0.353646	435069	278.755	1	Triglyceride [Mass/volume] in Serum or Plasma
chr1:65691088:AAGCAGCCTTCAACTGTGCTGAGCAGCCTTCAACTGTGCTG:A	EUR	both	Significant Concordant		3010156	-0.0977707	0.0168758	0.370186	7037	8.16167		p30710	-0.128251	0.00222136	0.36777	415561	725.699	1	C reactive protein [Mass/volume] in Serum or Plasma by High sensitivity method
chr1:66525663:T:C	EUR	both	Significant Concordant		3027018	-0.0218812	0.0037156	0.219683	196547	8.41057		p102	-0.0303232	0.00253557	0.213888	436808	32.2351	0.999982	Heart rate
chr1:66525663:T:C	EUR	both	Significant Concordant		903126	-0.0226836	0.00386009	0.21991	161148	8.37757		p102	-0.0303232	0.00253557	0.213888	436808	32.2351	0.999995	Computed heart rate, mean of 2nd and 3rd measures
chr1:71176788:T:A	EUR	both	Significant Concordant		3036277	-0.0167887	0.00292427	0.624333	211750	8.02676		p50	-0.010532	0.00192776	0.613826	460005	7.33044	0.999832	Body height
chr1:72288440:A:G	EUR	both	Significant Concordant		40759207	0.0280804	0.00443161	0.832019	172308	9.62851		p48	0.0270876	0.00259678	0.808261	460219	24.7481	1	Adult Waist Circumference Protocol
chr1:72284787:G:A	EUR	both	Significant Concordant		3025315	-0.0275411	0.00392524	0.167819	210787	11.6428		p21002	-0.0295967	0.00256893	0.19167	459636	29.9854	1	Body weight
chr1:72288440:A:G	EUR	both	Significant Concordant		903135	0.03032	0.00486133	0.832283	144040	9.35056		p48	0.0270876	0.00259678	0.808261	460219	24.7481	1	Computed waist circumference, mean of closest two measures
chr1:72284817:A:G	EUR	both	Significant Concordant		40765148	0.0199526	0.00344953	0.632547	172252	8.13738		p49	0.0206147	0.00208267	0.602394	459358	22.3728	1	PhenX - hip circumference protocol 020801
chr1:74525960:A:G	EUR	both	Significant Concordant		903135	-0.0250819	0.00367585	0.580606	144040	11.0512		p48	-0.0123296	0.0020655	0.574627	460223	8.6229	1	Computed waist circumference, mean of closest two measures
chr1:74539554:G:A	EUR	both	Significant Concordant		3025315	-0.0246877	0.00297065	0.56404	210783	16.021		p21002	-0.0150439	0.0020376	0.562892	459637	12.8108	1	Body weight
chr1:74525960:A:G	EUR	both	Significant Concordant		40759207	-0.0244251	0.00335166	0.579903	172308	12.5006		p48	-0.0123296	0.0020655	0.574627	460223	8.6229	1	Adult Waist Circumference Protocol
chr1:74539554:G:A	EUR	both	Significant Concordant		903136	-0.0265646	0.00367304	0.565041	143994	12.3235		p49	-0.0138608	0.0020552	0.562881	459353	10.813	1	Computed hip circumference, mean of closest two measures
chr1:74525960:A:G	EUR	both	Significant Concordant		40765148	-0.025017	0.0033674	0.579891	172253	12.9615		p49	-0.0129913	0.00206211	0.574658	459363	9.52638	1	PhenX - hip circumference protocol 020801
chr1:77979080:C:CGGCCG	EUR	both	Significant Concordant		3036277	0.0367078	0.00458145	0.107148	211697	14.9484		p50	0.044118	0.00284554	0.124117	460023	53.4884	1	Body height
chr1:77979080:C:CGGCCG	EUR	both	Significant Concordant		903136	0.0442608	0.00556834	0.105861	143986	14.7246		p49	0.0430484	0.00309186	0.124088	459364	43.339	1	Computed hip circumference, mean of closest two measures
chr1:77979080:C:CGGCCG	EUR	both	Significant Concordant		3025315	0.0558459	0.0047646	0.107044	210736	31.0023		p21002	0.0549734	0.00306534	0.124121	459648	71.1928	1	Body weight
chr1:77979080:C:CGGCCG	EUR	both	Significant Concordant		3013762	0.0598154	0.00875135	0.104969	49829	11.0861		p21002	0.0549734	0.00306534	0.124121	459648	71.1928	1	Body weight Measured
chr1:77979080:C:CGGCCG	EUR	both	Significant Concordant		40765148	0.0457642	0.00522349	0.106522	172236	17.7142		p49	0.0430484	0.00309186	0.124088	459364	43.339	1	PhenX - hip circumference protocol 020801
chr1:77979080:C:CGGCCG	EUR	both	Significant Concordant		903135	0.0398102	0.00554601	0.105855	144027	12.1509		p48	0.0339018	0.0030976	0.124123	460224	27.1512	1	Computed waist circumference, mean of closest two measures
chr1:77979080:C:CGGCCG	EUR	both	Significant Concordant		40759207	0.0414173	0.00519999	0.1065	172291	14.7815		p48	0.0339018	0.0030976	0.124123	460224	27.1512	1	Adult Waist Circumference Protocol
chr1:85473567:C:T	EUR	both	Significant Concordant		3036277	-0.0167579	0.00283345	0.489506	211746	8.47721		p50	-0.0104968	0.00187583	0.495661	460016	7.65848	0.999922	Body height
chr1:87435483:A:G	EUR	both	Significant Concordant		3027018	-0.0210787	0.00318099	0.447165	196544	10.4637		p102	-0.0238425	0.00212427	0.446396	436816	28.5066	1	Heart rate
chr1:87427585:A:G	EUR	both	Significant Concordant		903126	-0.0242699	0.00354784	0.411525	161153	11.1036		p102	-0.0236319	0.0021432	0.413387	436817	27.5455	1	Computed heart rate, mean of 2nd and 3rd measures
chr1:88681169:A:G	EUR	both	Significant Concordant		3036277	0.0280685	0.00287058	0.578043	211737	21.854		p50	0.0291923	0.00189046	0.564804	460021	53.0676	1	Body height
chr1:92460097:G:C	EUR	both	Significant Concordant		3011948	0.416731	0.022835	0.0156936	56902	73.6812		p30190	0.38586	0.00838065	0.0151432	443895	462.08	1	Monocytes/100 leukocytes in Blood by Automated count
chr1:96631894:A:C	EUR	both	Significant Concordant		40759207	0.0226623	0.00356687	0.311838	172301	9.67691		p48	0.0130775	0.00220648	0.309969	460214	8.51041	1	Adult Waist Circumference Protocol
chr1:95882823:C:T	EUR	both	Significant Concordant		40765148	0.0205441	0.00344491	0.369952	172240	8.60779		p49	0.00973169	0.00210199	0.378114	459354	5.4364	1	PhenX - hip circumference protocol 020801
chr1:92460097:G:C	EUR	both	Significant Concordant		3019069	0.35901	0.0309065	0.0160277	29293	30.4662		p30190	0.38586	0.00838065	0.0151432	443895	462.08	1	Monocytes/100 leukocytes in Blood
chr1:96632811:T:G	EUR	both	Significant Concordant		3025315	0.0234769	0.00317919	0.31225	210783	12.8154		p21002	0.0173666	0.00218387	0.309947	459634	14.737	1	Body weight
chr1:92460097:G:C	EUR	both	Significant Concordant		3001604	0.369981	0.0354512	0.0162502	21169	24.7715		p30130	0.377915	0.00834593	0.0151455	443928	446.993	1	Monocytes [#/volume] in Blood
chr1:95882018:C:T	EUR	both	Significant Concordant		903136	0.0211348	0.00376767	0.370235	143987	7.69271		p49	0.00975472	0.00210207	0.37801	459354	5.459	1	Computed hip circumference, mean of closest two measures
chr1:92460097:G:C	EUR	both	Significant Concordant		3033575	0.355965	0.0267973	0.0156934	40686	39.5403		p30130	0.377915	0.00834593	0.0151455	443928	446.993	1	Monocytes [#/volume] in Blood by Automated count
chr1:95882823:C:T	EUR	both	Significant Concordant		40759207	0.0238305	0.00342871	0.369979	172295	11.4383		p48	0.0109637	0.00210561	0.378137	460214	6.71667	1	Adult Waist Circumference Protocol
chr1:95882018:C:T	EUR	both	Significant Concordant		903135	0.0250569	0.00375199	0.370247	144028	10.6167		p48	0.0109579	0.0021057	0.378034	460214	6.70967	1	Computed waist circumference, mean of closest two measures
chr1:96632811:T:G	EUR	both	Significant Concordant		903135	0.0222084	0.00390703	0.312249	144034	7.88135		p48	0.0130271	0.00220655	0.309936	460210	8.44954	1	Computed waist circumference, mean of closest two measures
chr1:92840760:G:A	EUR	both	Significant Concordant		3036277	0.0189811	0.00293489	0.627829	211748	10.0012		p50	0.0202157	0.00193737	0.625254	460020	24.7637	0.999997	Body height
chr1:119648421:A:T	EUR	both	Significant Concordant		3036277	-0.0365058	0.00423029	0.127902	211677	17.2107		p50	-0.0360721	0.00279492	0.129103	460017	37.3822	1	Body height
chr1:100757101:A:G	EUR	both	Significant Concordant		3004327	-0.0394188	0.00687229	0.597952	42766	8.01326		p30120	-0.0347471	0.00209537	0.590376	444166	61.0323	1	Lymphocytes [#/volume] in Blood by Automated count
chr1:118321979:T:G	EUR	both	Significant Concordant		3036277	-0.0445968	0.00322114	0.256528	211714	42.8654		p50	-0.0469967	0.00213352	0.262503	460013	106.807	1	Body height
chr1:109275908:C:T	EUR	both	Significant Concordant		3027114	0.0870519	0.00632159	0.782426	71015	42.4167		p30690	0.0975878	0.00249525	0.777826	438150	333.827	1	Cholesterol [Mass/volume] in Serum or Plasma
chr1:109278685:G:T	EUR	both	Significant Concordant		3009966	0.106342	0.0193801	0.781237	7451	7.38889		p30780	0.114395	0.00247195	0.772961	437383	466.806	1	Cholesterol in LDL [Mass/volume] in Serum or Plasma by Direct assay
chr1:104289663:G:T	EUR	both	Not significant Concordant		3025315	0.017039	0.00295841	0.535474	210772	8.07391		p21002	0.00670117	0.00202157	0.525523	459626	3.03763	0.999952	Body weight
chr1:103107371:A:G	EUR	both	Significant Concordant		3036277	0.0335029	0.0029936	0.377191	205148	28.348		p50	0.0235483	0.00194306	0.369542	459962	33.0778	1	Body height
chr1:112521149:C:T	EUR	both	Significant Concordant		3036277	-0.025664	0.00355126	0.196012	211732	12.3056		p50	-0.0221165	0.00235593	0.197232	460019	20.212	1	Body height
chr1:113834946:A:G	EUR	both	Significant Concordant		3000905	0.0578204	0.00918458	0.905532	67721	9.51335		p30000	0.0455695	0.00341624	0.898759	445186	39.8628	1	Leukocytes [#/volume] in Blood by Automated count
chr1:109539929:T:G	EUR	both	Significant Concordant		3025315	0.0518793	0.00874664	0.0292291	210715	8.5222		p21002	0.0657353	0.00632697	0.0261799	459647	24.5587	0.999887	Body weight
chr1:112516598:T:A	EUR	both	Significant Concordant		3024929	-0.0302988	0.0052784	0.52631	69041	8.02412		p30080	-0.0290171	0.00201222	0.524261	445348	46.4146	1	Platelets [#/volume] in Blood by Automated count
chr1:112655108:G:A	EUR	both	Significant Concordant		3043111	0.0337531	0.00603385	0.521097	51452	7.65376		p30100	0.0275293	0.00194322	0.525936	445671	44.8325	1	Platelet mean volume [Entitic volume] in Blood by Automated count
chr1:118999256:T:C	EUR	both	Significant Concordant		40765148	-0.0186935	0.00341113	0.38732	172245	7.37167		p49	-0.0128848	0.00208666	0.392003	459360	9.179	0.999996	PhenX - hip circumference protocol 020801
chr1:145876557:T:C	EUR	both	Significant Concordant		3037556	-0.72811	0.123212	0.00183613	16611	8.46427		p30880	-0.457705	0.020195	0.00259793	437656	112.996	1	Urate [Mass/volume] in Serum or Plasma
chr1:177944384:T:C	EUR	both	Significant Concordant		40759207	0.0440115	0.00398733	0.189415	172291	27.6002		p48	0.0399443	0.00253356	0.204982	460221	55.2736	1	Adult Waist Circumference Protocol
chr1:172230108:T:A	EUR	both	Significant Concordant		3036277	0.0464011	0.00342415	0.214622	211747	41.1079		p50	0.047798	0.00229171	0.212195	460015	95.8797	1	Body height
chr1:158661381:A:C	EUR	both	Significant Concordant		3009744	-0.0495794	0.00532307	0.249267	73642	19.91		p30060	-0.0553765	0.00238795	0.252306	445150	118.24	1	MCHC [Mass/volume] by Automated count
chr1:176851820:C:T	EUR	both	Significant Concordant		3036277	0.0304652	0.00284873	0.447959	211745	25.9657		p50	0.029194	0.00189313	0.42993	460019	52.9274	1	Body height
chr1:183055334:C:T	EUR	both	Significant Concordant		3036277	-0.0206444	0.00286465	0.535737	209966	12.2414		p50	-0.0181354	0.00188324	0.549721	460013	21.2235	1	Body height
chr1:177944384:T:C	EUR	both	Significant Concordant		3025315	0.0516672	0.00374443	0.189823	210773	42.5841		p21002	0.0456995	0.00250676	0.204989	459645	73.5291	1	Body weight
chr1:169109334:C:T	EUR	both	Not significant Concordant		3036277	0.0190068	0.00335109	0.229357	211746	7.84986		p50	0.0074467	0.00227207	0.218548	460018	2.97992	0.99948	Body height
chr1:150623061:G:T	EUR	both	Significant Concordant		3011948	-0.0378647	0.00564779	0.210453	56901	10.694		p30190	-0.0592365	0.00243793	0.222523	443885	129.685	1	Monocytes/100 leukocytes in Blood by Automated count
chr1:158648690:A:T	EUR	both	Significant Concordant		3023599	-0.0317766	0.00501485	0.271489	81729	9.62885		p30040	-0.0350496	0.00224303	0.263595	445123	54.3148	1	MCV [Entitic volume] by Automated count
chr1:149934520:T:C	EUR	both	Significant Concordant		3036277	0.0606428	0.00289552	0.401588	211738	96.6689		p50	0.0495129	0.00191089	0.406329	460020	147.3	1	Body height
chr1:171976942:T:C	EUR	both	Significant Concordant		3024929	-0.0415958	0.00672764	0.809502	69040	9.20092		p30080	-0.0685758	0.00253002	0.802825	445358	161.064	1	Platelets [#/volume] in Blood by Automated count
chr1:170757465:ATTAC:A	EUR	both	Significant Concordant		3036277	0.0266959	0.00393692	0.150891	211739	10.9229		p50	0.0256319	0.00264713	0.146949	460023	21.4481	0.999999	Body height
chr1:156388259:C:T	EUR	both	Significant Concordant		40759207	0.0608481	0.0111113	0.0223119	172307	7.36208		p48	0.0308252	0.00685012	0.0227183	460224	5.16767	0.999996	Adult Waist Circumference Protocol
chr1:155013615:T:C	EUR	both	Significant Concordant		3025315	0.0201656	0.0034404	0.241545	208609	8.33822		p21002	0.0247336	0.00235171	0.244	459533	25.1432	0.999974	Body weight
chr1:174116846:T:C	EUR	both	Significant Concordant		3036277	0.0330923	0.00541028	0.0737498	211743	9.01948		p50	0.0191334	0.0035548	0.0751778	460023	7.13371	0.999981	Body height
chr1:171970150:C:A	EUR	both	Significant Concordant		3043111	0.0986643	0.0077121	0.810411	51456	36.7487		p30100	0.132533	0.0024493	0.804097	445673	637.626	1	Platelet mean volume [Entitic volume] in Blood by Automated count
chr1:159719598:T:A	EUR	both	Significant Concordant		3010156	-0.12409	0.0172494	0.350263	7039	12.2007		p30710	-0.161102	0.00226241	0.341925	415565	1103.02	1	C reactive protein [Mass/volume] in Serum or Plasma by High sensitivity method
chr1:149934520:T:C	EUR	both	Significant Concordant		3025315	0.0194026	0.0030115	0.40154	210775	9.93081		p21002	0.0203505	0.00205857	0.406355	459645	22.3188	0.999999	Body weight
chr1:150982195:G:A	EUR	both	Significant Concordant		3016723	-0.032278	0.00562767	0.208683	85007	8.01247		p30700	-0.0400619	0.00249181	0.218198	437196	57.435	1	Creatinine [Mass/volume] in Serum or Plasma
chr1:150684535:T:G	EUR	both	Significant Concordant		3008342	0.0347225	0.00579656	0.483011	58509	8.67864		p30200	0.0295442	0.00208403	0.513623	444498	44.8924	1	Neutrophils/100 leukocytes in Blood by Automated count
chr1:156388259:C:T	EUR	both	Significant Concordant		3025315	0.060707	0.0099581	0.0223397	210791	8.9642		p21002	0.0291321	0.00677958	0.0227185	459648	4.76172	0.999995	Body weight
chr1:177904248:T:A	EUR	both	Significant Concordant		903136	0.0385042	0.00395307	0.307448	143992	21.6927		p49	0.0312973	0.00217792	0.324871	459355	46.0995	1	Computed hip circumference, mean of closest two measures
chr1:177919890:A:C	EUR	both	Significant Concordant		40765148	0.0459427	0.00400167	0.189436	172203	29.7837		p49	0.0446416	0.0025244	0.205313	459357	69.2544	1	PhenX - hip circumference protocol 020801
chr1:177919890:A:C	EUR	both	Significant Concordant		903135	0.0382151	0.00415107	0.18899	143997	19.4708		p48	0.0410173	0.00252964	0.205377	460217	58.401	1	Computed waist circumference, mean of closest two measures
chr1:161509562:G:A	EUR	both	Significant Concordant		3020630	-0.0834174	0.00716925	0.133919	73365	30.5652		p30860	-0.0986974	0.00332193	0.118424	401824	193.255	1	Protein [Mass/volume] in Serum or Plasma
chr1:155016057:G:C	EUR	both	Significant Concordant		3036277	0.0498562	0.00679869	0.0454762	211715	12.6484		p50	0.0327297	0.00464991	0.0424034	460022	11.7124	1	Body height
chr1:156893251:C:T	EUR	both	Significant Concordant		3024386	-0.07329	0.013333	0.88734	26509	7.41281		p30100	-0.0467616	0.00309052	0.889012	445671	50.9927	1	Platelet mean volume [Entitic volume] in Blood by Rees-Ecker
chr1:171970150:C:A	EUR	both	Significant Concordant		3024386	0.101636	0.0108779	0.81295	26509	20.0297		p30100	0.132533	0.0024493	0.804097	445673	637.626	1	Platelet mean volume [Entitic volume] in Blood by Rees-Ecker
chr1:171970150:C:A	EUR	both	Significant Concordant		3001123	0.100217	0.0143967	0.807889	13677	11.4715		p30100	0.132533	0.0024493	0.804097	445673	637.626	1	Platelet mean volume [Entitic volume] in Blood
chr1:184049341:T:C	EUR	both	Significant Concordant		3036277	0.0427765	0.00300021	0.339085	211671	45.3972		p50	0.046797	0.00197152	0.346932	460015	123.819	1	Body height
chr1:190268940:A:C	EUR	both	Significant Concordant		40759207	-0.0185848	0.00334503	0.573722	172282	7.55887		p48	-0.0129601	0.00205853	0.563158	460212	9.51461	0.999998	Adult Waist Circumference Protocol
chr1:190308353:G:A	EUR	both	Significant Concordant		3025315	-0.0197915	0.00298116	0.573314	210786	10.5002		p21002	-0.0135544	0.0020375	0.563019	459623	10.5403	1	Body weight
chr1:195117467:G:A	EUR	both	Significant Concordant		3025315	-0.0197113	0.00359948	0.208383	210751	7.36184		p21002	-0.0128635	0.00247671	0.210437	459644	6.68603	0.999718	Body weight
chr1:196677131:A:G	EUR	both	Not significant Concordant		3004249	0.0178823	0.0032714	0.623431	196758	7.3376		p4080	0.00674663	0.0021708	0.617039	436851	2.72487	0.999946	Systolic blood pressure
chr1:198574288:G:C	EUR	both	Significant Concordant		3012030	0.126164	0.0137623	0.0328279	76231	19.3147		p30050	0.118715	0.00587419	0.0299337	444482	90.0931	1	MCH [Entitic mass] by Automated count
chr1:199041592:C:T	EUR	both	Significant Concordant		3023599	0.0453127	0.00531814	0.716015	81749	16.7986		p30040	0.0447728	0.00224285	0.724704	445158	87.9325	1	MCV [Entitic volume] by Automated count
chr1:199008823:A:AT	EUR	both	Significant Concordant		3024929	0.0363952	0.00613823	0.758513	69041	8.51672		p30080	0.0249016	0.00237362	0.765856	445346	25.0221	1	Platelets [#/volume] in Blood by Automated count
chr1:199043349:A:C	EUR	both	Significant Concordant		3010457	-0.0415531	0.00661472	0.729059	55920	9.47568		p30210	-0.0333237	0.00234892	0.738577	442393	44.9563	1	Eosinophils/100 leukocytes in Blood by Automated count
chr1:199906629:A:G	EUR	both	Significant Concordant		3036277	0.0195059	0.00285499	0.566155	211744	11.0776		p50	0.0115614	0.00189567	0.568013	460021	8.97129	1	Body height
chr1:201849501:T:C	EUR	both	Significant Concordant		3025315	0.0215801	0.00316416	0.321714	210763	11.0413		p21002	0.0229202	0.00213462	0.340033	459647	26.1676	1	Body weight
chr1:201724703:C:A	EUR	both	Not significant Concordant		3036277	0.0300529	0.00502637	0.912857	211755	8.64889		p50	0.0132266	0.0033353	0.913546	460021	4.1355	0.99994	Body height
chr1:203549050:A:T	EUR	both	Significant Concordant		40765148	0.0226213	0.00334214	0.524842	171326	10.8857		p49	0.0156753	0.00204697	0.522756	458052	13.7233	1	PhenX - hip circumference protocol 020801
chr1:203681817:C:T	EUR	both	Significant Concordant		3023599	0.0620899	0.00773882	0.890722	81755	14.987		p30040	0.0301085	0.0033598	0.901641	445160	18.494	1	MCV [Entitic volume] by Automated count
chr1:205093733:A:G	EUR	both	Significant Concordant		3009744	0.0282812	0.0051456	0.476006	73603	7.41109		p30060	0.0164263	0.00210018	0.480659	445118	14.2818	1	MCHC [Mass/volume] by Automated count
chr1:205247445:G:A	EUR	both	Significant Concordant		3012030	0.0498223	0.00511426	0.381583	76239	21.6992		p30050	0.0417824	0.00204823	0.395323	444480	91.7704	1	MCH [Entitic mass] by Automated count
chr1:203522264:T:G	EUR	both	Significant Concordant		3025315	0.0218888	0.00365934	0.198864	210760	8.65577		p21002	0.0133247	0.00252195	0.201227	459645	6.89702	0.999984	Body weight
chr1:205271013:G:T	EUR	both	Significant Concordant		3024929	0.0423569	0.00541875	0.376278	69038	14.2659		p30080	0.0511267	0.00206297	0.388137	445356	134.865	1	Platelets [#/volume] in Blood by Automated count
chr1:203686615:A:G	EUR	both	Significant Concordant		3009744	-0.0992167	0.00825988	0.891304	73646	32.5118		p30060	-0.0549861	0.003522	0.901826	445144	54.2208	1	MCHC [Mass/volume] by Automated count
chr1:205247445:G:A	EUR	both	Significant Concordant		3020416	-0.0306749	0.00536267	0.381697	71169	7.97278		p30010	-0.0254051	0.00209267	0.395231	445628	33.1885	1	Erythrocytes [#/volume] in Blood by Automated count
chr1:205268009:T:C	EUR	both	Significant Concordant		3001123	-0.0817937	0.0116942	0.379095	13676	11.5745		p30100	-0.115362	0.00199494	0.385242	445673	727.999	1	Platelet mean volume [Entitic volume] in Blood
chr1:205279671:T:C	EUR	both	Significant Concordant		3024386	-0.0920958	0.00888489	0.346361	26507	24.4484		p30100	-0.113505	0.00201069	0.370556	445675	693.834	1	Platelet mean volume [Entitic volume] in Blood by Rees-Ecker
chr1:203549050:A:T	EUR	both	Significant Concordant		903136	0.0237256	0.00365759	0.524664	143225	10.0568		p49	0.0156753	0.00204697	0.522756	458052	13.7233	1	Computed hip circumference, mean of closest two measures
chr1:203795675:C:T	EUR	both	Significant Concordant		3036277	0.0223361	0.00408871	0.137708	211749	7.32933		p50	0.0165547	0.0026759	0.143116	460019	9.21129	0.999418	Body height
chr1:205247445:G:A	EUR	both	Significant Concordant		3023599	0.0445906	0.00495788	0.381301	81753	18.6222		p30040	0.0357306	0.00204887	0.395294	445158	67.3809	1	MCV [Entitic volume] by Automated count
chr1:205266941:G:A	EUR	both	Significant Concordant		3043111	-0.0817579	0.00626673	0.358413	51456	38.1761		p30100	-0.113945	0.00201088	0.370356	445676	699.077	1	Platelet mean volume [Entitic volume] in Blood by Automated count
chr1:203312047:G:C	EUR	both	Significant Concordant		3012030	-0.0283302	0.00497971	0.537127	76239	7.89385		p30050	-0.0284715	0.00200837	0.536457	444480	44.8921	1	MCH [Entitic mass] by Automated count
chr1:204544128:A:G	EUR	both	Significant Concordant		3012888	0.0199741	0.0033978	0.693912	196798	8.38308		p4079	0.0114567	0.0022814	0.690593	436857	6.29084	0.999994	Diastolic blood pressure
chr1:207967483:C:T	EUR	both	Significant Concordant		903126	-0.0366542	0.00373042	0.326566	161136	22.0594		p102	-0.0378953	0.00222946	0.336702	436813	64.0671	1	Computed heart rate, mean of 2nd and 3rd measures
chr1:207967483:C:T	EUR	both	Significant Concordant		3027018	-0.0374418	0.00337073	0.327315	196534	27.94		p102	-0.0378953	0.00222946	0.336702	436813	64.0671	1	Heart rate
chr1:210254679:GA:G	EUR	both	Significant Concordant		3036277	-0.0177482	0.00308612	0.300879	211743	8.05198		p50	-0.0089799	0.0020597	0.292452	460017	4.88547	0.999758	Body height
chr1:213977102:T:A	EUR	both	Significant Concordant		3004501	0.110883	0.0121051	0.0352454	87132	19.2848		p30740	0.0778398	0.00603307	0.0350489	393622	37.359	1	Glucose [Mass/volume] in Serum or Plasma
chr1:214444842:C:T	EUR	both	Significant Concordant		3036277	-0.0204887	0.00289623	0.403464	211749	11.8233		p50	-0.021119	0.00191591	0.396657	460018	27.5284	1	Body height
chr1:219449254:G:A	EUR	both	Significant Concordant		3007070	-0.0332678	0.00536282	0.638358	70433	9.25769		p30760	-0.0159258	0.00217385	0.612685	402099	12.6253	1	Cholesterol in HDL [Mass/volume] in Serum or Plasma
chr1:219477399:C:A	EUR	both	Significant Concordant		3022192	0.0336424	0.005828	0.722877	70364	8.10746		p30870	0.0173879	0.00225867	0.695983	435084	13.8604	1	Triglyceride [Mass/volume] in Serum or Plasma
chr1:218442672:C:T	EUR	both	Significant Concordant		3036277	0.0383735	0.00309562	0.288416	211635	34.5615		p50	0.0412404	0.00207457	0.286283	459947	87.209	1	Body height
chr1:219561656:C:A	EUR	both	Significant Concordant		903136	0.0298811	0.00398972	0.29361	143968	13.1604		p49	0.0294127	0.00219183	0.316594	459358	40.3312	1	Computed hip circumference, mean of closest two measures
chr1:219569573:T:C	EUR	both	Significant Concordant		3036277	-0.0175759	0.00284361	0.473158	211742	9.19546		p50	-0.0169433	0.00188591	0.452461	460019	18.5839	0.999982	Body height
chr1:219569195:C:T	EUR	both	Significant Concordant		40765148	0.0282358	0.00337206	0.278268	172251	16.2522		p49	0.0317299	0.00222935	0.297582	459361	45.2415	1	PhenX - hip circumference protocol 020801
chr1:220796686:A:G	EUR	both	Significant Concordant		3007070	0.0344623	0.00563738	0.703611	70431	9.01026		p30760	0.0299168	0.00231605	0.70258	402103	37.4437	1	Cholesterol in HDL [Mass/volume] in Serum or Plasma
chr1:221104166:C:T	EUR	both	Significant Concordant		3036277	-0.0187641	0.00287679	0.584005	211737	10.1605		p50	-0.019252	0.00190463	0.588361	460013	23.2931	0.999998	Body height
chr1:223004684:T:C	EUR	both	Significant Concordant		3036277	-0.124521	0.0161077	0.00779121	211713	13.9702		p50	-0.0736166	0.0109718	0.00736268	460023	10.7096	1	Body height
chr1:227739541:A:G	EUR	both	Significant Concordant		3036277	-0.0454121	0.0038902	0.155751	211736	30.7589		p50	-0.0499098	0.00249343	0.171008	460022	88.4034	1	Body height
chr1:227514569:T:C	EUR	both	Not significant Concordant		3009542	-0.384492	0.0698434	0.00358516	27056	7.43292		p30030	-0.0151671	0.014157	0.00540671	445650	0.546662	1	Hematocrit [Volume Fraction] of Blood
chr1:230158968:C:A	EUR	both	Significant Concordant		3022192	-0.0534449	0.00530829	0.602894	70364	23.1171		p30870	-0.0474462	0.0021306	0.607089	435085	109.131	1	Triglyceride [Mass/volume] in Serum or Plasma
chr1:230158968:C:A	EUR	both	Significant Concordant		3007070	0.0493994	0.00525143	0.603115	70431	20.2913		p30760	0.0659208	0.00217019	0.606764	402105	201.938	1	Cholesterol in HDL [Mass/volume] in Serum or Plasma
chr1:231352778:C:T	EUR	both	Significant Concordant		3000963	0.0270387	0.00484746	0.635621	89894	7.61363		p30020	0.0262563	0.00214	0.627681	445667	33.8781	1	Hemoglobin [Mass/volume] in Blood
chr1:231352778:C:T	EUR	both	Significant Concordant		3023314	0.0341585	0.00525273	0.633636	76308	10.1039		p30030	0.0289567	0.00214553	0.627681	445646	40.7838	1	Hematocrit [Volume Fraction] of Blood by Automated count
chr1:243308885:C:A	EUR	both	Significant Concordant		3012888	0.0216481	0.00338413	0.306073	196793	9.79992		p4079	0.0279249	0.00229468	0.302152	436855	33.3445	1	Diastolic blood pressure
chr1:243308885:C:A	EUR	both	Significant Concordant		903115	0.0224297	0.0037369	0.30679	161187	8.71079		p4079	0.0279249	0.00229468	0.302152	436855	33.3445	1	Computed diastolic blood pressure, mean of 2nd and 3rd measures
chr1:242826091:G:A	EUR	both	Significant Concordant		3025315	0.0202819	0.00361681	0.205342	210656	7.68813		p21002	0.0127342	0.00247351	0.211723	459644	6.58016	0.999888	Body weight
chr1:247876149:C:T	EUR	both	Significant Concordant		3009744	0.0325096	0.00540231	0.343686	73650	8.75231		p30060	0.0326824	0.00222152	0.334726	445159	48.2658	1	MCHC [Mass/volume] by Automated count
chr1:247876149:C:T	EUR	both	Significant Concordant		3020416	0.0328331	0.00549366	0.343682	71172	8.64225		p30010	0.0412593	0.00216621	0.334699	445629	80.1555	1	Erythrocytes [#/volume] in Blood by Automated count
chr1:247876149:C:T	EUR	both	Significant Concordant		3023599	-0.0560606	0.00508069	0.343251	81755	27.582		p30040	-0.0525042	0.00212089	0.3347	445159	134.571	1	MCV [Entitic volume] by Automated count
chr1:247876149:C:T	EUR	both	Significant Concordant		3043111	0.046105	0.00633806	0.343546	51456	12.4582		p30100	0.0693159	0.00205646	0.334702	445675	248.332	1	Platelet mean volume [Entitic volume] in Blood by Automated count
chr1:247858445:G:A	EUR	both	Significant Concordant		3024386	0.0526507	0.00876031	0.635318	26508	8.73197		p30100	0.0645733	0.00201153	0.631263	445669	225.378	1	Platelet mean volume [Entitic volume] in Blood by Rees-Ecker
chr1:247556467:G:A	EUR	both	Significant Concordant		3024929	-0.0961266	0.0100212	0.0698611	69037	21.0647		p30080	-0.132579	0.00388957	0.0716645	445360	253.923	1	Platelets [#/volume] in Blood by Automated count
chr2:417167:T:C	EUR	both	Significant Concordant		903135	-0.0959764	0.00836943	0.0466112	144032	29.7164		p48	-0.080057	0.00475284	0.0485177	460224	62.9354	1	Computed waist circumference, mean of closest two measures
chr2:417167:T:C	EUR	both	Significant Concordant		3025315	-0.118571	0.00699212	0.0464181	210780	63.7736		p21002	-0.0936553	0.00470289	0.048523	459648	87.5153	1	Body weight
chr2:417167:T:C	EUR	both	Significant Concordant		40765148	-0.103253	0.00777583	0.0465241	172244	39.5123		p49	-0.084556	0.0047437	0.0485323	459364	70.344	1	PhenX - hip circumference protocol 020801
chr2:633053:A:AC	EUR	both	Significant Concordant		3013762	0.0677338	0.00808367	0.825079	49834	16.273		p21002	0.057132	0.00267481	0.827716	459627	100.495	1	Body weight Measured
chr2:417167:T:C	EUR	both	Significant Concordant		903136	-0.09876	0.00840146	0.046614	143991	31.1773		p49	-0.084556	0.0047437	0.0485323	459364	70.344	1	Computed hip circumference, mean of closest two measures
chr2:417167:T:C	EUR	both	Significant Concordant		40759207	-0.0994136	0.00774375	0.0465122	172299	36.9976		p48	-0.080057	0.00475284	0.0485177	460224	62.9354	1	Adult Waist Circumference Protocol
chr2:10057986:C:A	EUR	both	Significant Concordant		3036277	-0.0201652	0.00287208	0.570084	211754	11.6573		p50	-0.0243041	0.00189481	0.564527	460022	36.9343	1	Body height
chr2:11193480:T:C	EUR	both	Significant Concordant		3036277	-0.0161795	0.00285458	0.553198	211739	7.83995		p50	-0.0107896	0.001886	0.546644	460010	7.97484	0.99974	Body height
chr2:15642347:G:T	EUR	both	Significant Concordant		3016723	-0.0278767	0.00504314	0.343415	85002	7.4887		p30700	-0.0305162	0.00217425	0.35703	437191	44.023	1	Creatinine [Mass/volume] in Serum or Plasma
chr2:18396592:T:A	EUR	both	Not significant Concordant		3036277	0.0170145	0.00310424	0.298039	211741	7.37382		p50	0.00804596	0.00202759	0.311926	460016	4.14024	0.999526	Body height
chr2:20005780:C:T	EUR	both	Significant Concordant		3036277	-0.0748929	0.00843256	0.0290323	211747	18.1803		p50	-0.0768738	0.0055491	0.0294758	460021	42.9159	1	Body height
chr2:21066560:G:A	EUR	both	Significant Concordant		3027114	0.0762284	0.00660409	0.808479	71013	30.0944		p30690	0.0938862	0.00269701	0.819512	438148	264.785	1	Cholesterol [Mass/volume] in Serum or Plasma
chr2:21040767:T:G	EUR	both	Significant Concordant		3009966	0.122082	0.0221694	0.842437	7451	7.43723		p30780	0.0992035	0.00290783	0.851003	437389	254.37	1	Cholesterol in LDL [Mass/volume] in Serum or Plasma by Direct assay
chr2:21002409:C:T	EUR	both	Significant Concordant		3007070	-0.0750103	0.00628754	0.786522	70431	32.0832		p30760	-0.0673412	0.00261935	0.794838	402106	145.034	1	Cholesterol in HDL [Mass/volume] in Serum or Plasma
chr2:21002409:C:T	EUR	both	Significant Concordant		3022192	0.0832071	0.00636465	0.786595	70364	38.3299		p30870	0.0746493	0.0025735	0.794618	435086	184.269	1	Triglyceride [Mass/volume] in Serum or Plasma
chr2:24034076:G:T	EUR	both	Significant Concordant		3004327	-0.0561507	0.00993227	0.86769	42767	7.80315		p30120	-0.0540246	0.00302666	0.865677	444175	70.5356	1	Lymphocytes [#/volume] in Blood by Automated count
chr2:24012834:G:A	EUR	both	Significant Concordant		3023599	-0.0334581	0.00567001	0.76492	81753	8.44186		p30040	-0.0202673	0.00233519	0.757472	445159	17.399	1	MCV [Entitic volume] by Automated count
chr2:24935412:C:T	EUR	both	Significant Concordant		3025315	0.0263659	0.00295835	0.47407	210781	18.3014		p21002	0.0154206	0.00202075	0.489249	459640	13.6331	1	Body weight
chr2:24935412:C:T	EUR	both	Significant Concordant		903135	0.0251078	0.00363613	0.47309	144034	11.2996		p48	0.0212778	0.0020418	0.48927	460216	24.702	1	Computed waist circumference, mean of closest two measures
chr2:24935412:C:T	EUR	both	Significant Concordant		40765148	0.0293414	0.00333187	0.473518	172246	17.8883		p49	0.0220865	0.00203849	0.489256	459356	26.6278	1	PhenX - hip circumference protocol 020801
chr2:24935412:C:T	EUR	both	Significant Concordant		40759207	0.0291018	0.00331758	0.473546	172301	17.7557		p48	0.0212778	0.0020418	0.48927	460216	24.702	1	Adult Waist Circumference Protocol
chr2:25234839:T:A	EUR	both	Significant Concordant		3036277	-0.0406053	0.00301691	0.32621	211741	40.5659		p50	-0.0371748	0.00199152	0.331675	460010	77.0334	1	Body height
chr2:24927247:C:A	EUR	both	Significant Concordant		903136	0.0285407	0.00365385	0.468583	143998	14.2466		p49	0.0217752	0.00203875	0.486544	459362	25.9019	1	Computed hip circumference, mean of closest two measures
chr2:27508073:T:C	EUR	both	Significant Concordant		3027114	-0.0520446	0.00528026	0.576751	71009	22.1919		p30690	-0.0456442	0.00212071	0.604781	438153	102.024	1	Cholesterol [Mass/volume] in Serum or Plasma
chr2:27508073:T:C	EUR	both	Significant Concordant		3022192	-0.122897	0.00530009	0.577032	70360	118.218		p30870	-0.105429	0.00212809	0.605227	435085	534.747	1	Triglyceride [Mass/volume] in Serum or Plasma
chr2:27508073:T:C	EUR	both	Significant Concordant		3004501	0.0325183	0.0048043	0.577856	87135	10.8859		p30740	0.0376119	0.00228967	0.60446	393620	59.9098	1	Glucose [Mass/volume] in Serum or Plasma
chr2:27508073:T:C	EUR	both	Significant Concordant		3006906	-0.0457349	0.00482745	0.577729	86518	20.5694		p30680	-0.0491968	0.00224278	0.604911	402020	105.926	1	Calcium [Mass/volume] in Serum or Plasma
chr2:27508073:T:C	EUR	both	Significant Concordant		3024929	-0.033523	0.00535359	0.576227	69037	9.41949		p30080	-0.0432451	0.00205187	0.604761	445357	97.878	1	Platelets [#/volume] in Blood by Automated count
chr2:27508073:T:C	EUR	both	Significant Concordant		4017787	-0.168677	0.0256615	0.600411	2679	10.3075		p30870	-0.105429	0.00212809	0.605227	435085	534.747	1	Lipids, triglycerides measurement
chr2:27508073:T:C	EUR	both	Significant Concordant		3027018	-0.0214933	0.0032158	0.581174	196547	10.6325		p102	-0.0271476	0.0021557	0.604362	436818	35.6391	1	Heart rate
chr2:27508073:T:C	EUR	both	Significant Concordant		3011948	0.0398735	0.0058855	0.575826	56900	10.9047		p30190	0.0425371	0.00209695	0.604691	443892	90.7597	1	Monocytes/100 leukocytes in Blood by Automated count
chr2:27508073:T:C	EUR	both	Significant Concordant		3036277	0.0202557	0.00288474	0.581833	211741	11.6591		p50	0.0221297	0.00191867	0.604645	460020	30.0504	1	Body height
chr2:27525757:A:G	EUR	both	Significant Concordant		3016723	0.0362043	0.00484054	0.536077	84791	13.1269		p30700	0.0376033	0.00210267	0.563803	437089	70.8003	1	Creatinine [Mass/volume] in Serum or Plasma
chr2:27508073:T:C	EUR	both	Significant Concordant		3024561	-0.0539243	0.00524154	0.576587	72989	24.0974		p30600	-0.0612866	0.00224036	0.604896	402304	164.034	1	Albumin [Mass/volume] in Serum or Plasma
chr2:27508073:T:C	EUR	both	Significant Concordant		3020630	-0.0400742	0.00525631	0.580686	73365	13.6093		p30860	-0.0429681	0.00223158	0.604867	401823	81.889	1	Protein [Mass/volume] in Serum or Plasma
chr2:31239507:C:A	EUR	both	Significant Concordant		3024929	0.0559881	0.00582521	0.713463	69040	21.145		p30080	0.0721746	0.00222302	0.716206	445349	230.505	1	Platelets [#/volume] in Blood by Automated count
chr2:31239846:A:ACT	EUR	both	Significant Concordant		3043111	-0.0579318	0.00671556	0.721519	51456	17.1989		p30100	-0.0834602	0.0021554	0.722953	445677	327.265	1	Platelet mean volume [Entitic volume] in Blood by Automated count
chr2:31254972:G:A	EUR	both	Significant Concordant		3024386	-0.0899524	0.00927884	0.705232	26509	21.4967		p30100	-0.0888269	0.00212235	0.708158	445678	382.094	1	Platelet mean volume [Entitic volume] in Blood by Rees-Ecker
chr2:33135271:A:G	EUR	both	Significant Concordant		3036277	0.0301657	0.00313525	0.713118	211751	21.1877		p50	0.0344033	0.00206838	0.708824	460023	61.3956	1	Body height
chr2:36551229:G:A	EUR	both	Significant Concordant		3036277	-0.025834	0.00302675	0.325151	211743	16.8542		p50	-0.0249317	0.00200773	0.322047	460017	34.6795	1	Body height
chr2:37779099:AAGAC:A	EUR	both	Significant Concordant		3036277	0.0237914	0.00284258	0.479936	211748	16.2382		p50	0.0241529	0.00187552	0.496747	460020	37.223	1	Body height
chr2:44223296:T:C	EUR	both	Significant Concordant		3036277	-0.0280371	0.00356185	0.80269	211753	14.4555		p50	-0.0325548	0.00238273	0.808206	460019	41.7714	1	Body height
chr2:43847292:C:T	EUR	both	Significant Concordant		3027114	-0.0509419	0.00558291	0.679852	71011	19.1427		p30690	-0.050673	0.00221407	0.67519	438154	115.201	1	Cholesterol [Mass/volume] in Serum or Plasma
chr2:43224818:G:A	EUR	both	Significant Concordant		3037511	-0.0623713	0.0102319	0.0770384	58698	8.9629		p30180	-0.081951	0.00393452	0.0747339	444631	95.624	1	Lymphocytes/100 leukocytes in Blood by Automated count
chr2:43224818:G:A	EUR	both	Significant Concordant		3024929	-0.0757561	0.00951857	0.0768941	69004	14.76		p30080	-0.0726827	0.00380474	0.0747356	445350	80.6242	1	Platelets [#/volume] in Blood by Automated count
chr2:43224818:G:A	EUR	both	Significant Concordant		3004327	-0.0645228	0.0110507	0.0775602	42741	8.27914		p30120	-0.0648696	0.00390979	0.0747326	444170	61.0959	1	Lymphocytes [#/volume] in Blood by Automated count
chr2:42243654:C:T	EUR	both	Significant Concordant		3036277	-0.028031	0.00431028	0.12214	211745	10.1046		p50	-0.0285547	0.00295656	0.113436	460022	21.3426	0.99999	Body height
chr2:43224818:G:A	EUR	both	Significant Concordant		3008342	0.0683697	0.0102525	0.0769422	58479	10.588		p30200	0.0822482	0.00394398	0.0747325	444492	95.8544	1	Neutrophils/100 leukocytes in Blood by Automated count
chr2:43226582:G:A	EUR	both	Significant Concordant		3004501	-0.0504991	0.0082086	0.0724397	87100	9.11621		p30740	-0.0407924	0.00427714	0.0720178	393611	20.8339	1	Glucose [Mass/volume] in Serum or Plasma
chr2:43305641:A:C	EUR	both	Significant Concordant		3036277	0.0213082	0.0037829	0.165324	211694	7.75121		p50	0.0124224	0.00251523	0.165181	460010	6.10474	0.999573	Body height
chr2:46127912:A:C	EUR	both	Significant Concordant		3009542	-0.0478078	0.00866206	0.37816	27060	7.46786		p30030	-0.0667092	0.0021465	0.371992	445645	211.323	1	Hematocrit [Volume Fraction] of Blood
chr2:46127912:A:C	EUR	both	Significant Concordant		3000963	-0.0544639	0.00480046	0.380884	89891	29.1078		p30020	-0.0658464	0.00214102	0.372005	445666	206.975	1	Hemoglobin [Mass/volume] in Blood
chr2:46127912:A:C	EUR	both	Significant Concordant		3020416	-0.0557944	0.00537265	0.381247	71169	24.5369		p30010	-0.0594528	0.00211738	0.371995	445627	172.746	1	Erythrocytes [#/volume] in Blood by Automated count
chr2:46127912:A:C	EUR	both	Significant Concordant		3023314	-0.0613087	0.00520777	0.381725	76305	31.2671		p30030	-0.0667092	0.0021465	0.371992	445645	211.323	1	Hematocrit [Volume Fraction] of Blood by Automated count
chr2:46694146:G:A	EUR	both	Significant Concordant		3036277	0.0253614	0.00295875	0.357576	211745	16.9914		p50	0.0260001	0.00194671	0.366679	460019	39.9611	1	Body height
chr2:55050505:C:G	EUR	both	Significant Concordant		903136	-0.0251699	0.00372333	0.397471	143964	10.8603		p49	-0.0121934	0.00206966	0.412768	459333	8.4171	1	Computed hip circumference, mean of closest two measures
chr2:58724052:A:G	EUR	both	Significant Concordant		40759207	0.0246806	0.00333883	0.569066	172300	12.8397		p48	0.0163846	0.00206468	0.569876	460220	14.6791	1	Adult Waist Circumference Protocol
chr2:55050505:C:G	EUR	both	Significant Concordant		40759207	-0.0237001	0.00338509	0.398329	172266	11.5959		p48	-0.00936636	0.00207325	0.412732	460193	5.20403	1	Adult Waist Circumference Protocol
chr2:58743188:G:C	EUR	both	Significant Concordant		903136	0.0234336	0.0039028	0.317351	143989	8.71632		p49	0.0143862	0.0022052	0.310021	459362	10.1639	1	Computed hip circumference, mean of closest two measures
chr2:55869757:A:G	EUR	both	Significant Concordant		3036277	-0.0712657	0.00329434	0.239589	211733	103.054		p50	-0.0735623	0.00223942	0.226468	460020	235.925	1	Body height
chr2:58724052:A:G	EUR	both	Significant Concordant		903135	0.0257464	0.00365907	0.569067	144034	11.7047		p48	0.0163846	0.00206468	0.569876	460220	14.6791	1	Computed waist circumference, mean of closest two measures
chr2:55050505:C:G	EUR	both	Significant Concordant		40765148	-0.0233078	0.00339964	0.398346	172211	11.1498		p49	-0.0121934	0.00206966	0.412768	459333	8.4171	1	PhenX - hip circumference protocol 020801
chr2:58724052:A:G	EUR	both	Significant Concordant		40765148	0.0219694	0.00335314	0.569059	172245	10.2455		p49	0.0147705	0.00206121	0.569865	459360	12.1121	1	PhenX - hip circumference protocol 020801
chr2:55050505:C:G	EUR	both	Significant Concordant		903135	-0.0258801	0.00370884	0.397476	144005	11.5236		p48	-0.00936636	0.00207325	0.412732	460193	5.20403	1	Computed waist circumference, mean of closest two measures
chr2:54971932:A:G	EUR	both	Significant Concordant		3025315	-0.0217731	0.00320338	0.306135	210786	10.9711		p21002	-0.0122529	0.00217832	0.314064	459641	7.73147	1	Body weight
chr2:53893683:G:A	EUR	both	Significant Concordant		3025315	-0.0174658	0.00298837	0.420914	210757	8.29423		p21002	-0.011885	0.00205078	0.416145	459644	8.16639	0.999968	Body weight
chr2:58724052:A:G	EUR	both	Significant Concordant		3025315	0.0254674	0.00297685	0.569092	210785	16.9291		p21002	0.0172636	0.00204336	0.569919	459644	16.5305	1	Body weight
chr2:60428416:C:T	EUR	both	Not significant Concordant		3025315	-0.0297399	0.00528539	0.0841932	210783	7.73622		p21002	-0.0133674	0.00358831	0.0866089	459647	3.7097	0.999917	Body weight
chr2:60412769:G:A	EUR	both	Significant Concordant		3023599	0.0621137	0.0049164	0.396394	81747	35.8627		p30040	0.0515794	0.00203501	0.412774	445149	141.002	1	MCV [Entitic volume] by Automated count
chr2:60412769:G:A	EUR	both	Significant Concordant		3012030	0.0524334	0.00508314	0.395743	76235	24.2205		p30050	0.0489255	0.00203555	0.412788	444471	126.927	1	MCH [Entitic mass] by Automated count
chr2:60412769:G:A	EUR	both	Significant Concordant		3020416	-0.0332143	0.00532699	0.39604	71167	9.34537		p30010	-0.0360436	0.00208071	0.412746	445619	66.4988	1	Erythrocytes [#/volume] in Blood by Automated count
chr2:59910058:C:T	EUR	both	Significant Concordant		3036277	-0.0173716	0.00286296	0.567119	211750	8.88685		p50	-0.0135275	0.00189231	0.561117	460016	12.0574	0.99997	Body height
chr2:63270231:T:C	EUR	both	Significant Concordant		40759207	-0.022085	0.00369866	0.725186	172302	8.6277		p48	-0.0109651	0.00224822	0.708856	460223	5.9683	1	Adult Waist Circumference Protocol
chr2:64755281:A:G	EUR	both	Significant Concordant		3011948	-0.0335611	0.00612996	0.670325	56903	7.35885		p30190	-0.0169919	0.00218776	0.674698	443888	14.0944	1	Monocytes/100 leukocytes in Blood by Automated count
chr2:68220024:T:TA	EUR	both	Significant Concordant		3036277	-0.0285384	0.00521013	0.0802148	211688	7.36511		p50	-0.031449	0.00348708	0.0787268	460015	18.7205	0.999087	Body height
chr2:69147318:C:T	EUR	both	Significant Concordant		3036277	0.0195885	0.00284231	0.46348	211749	11.2588		p50	0.0135427	0.00188272	0.463964	460021	12.1986	1	Body height
chr2:73644562:A:T	EUR	both	Significant Concordant		3016723	-0.0396366	0.00556458	0.215161	84976	11.9764		p30700	-0.0509321	0.00248498	0.220277	437171	92.6312	1	Creatinine [Mass/volume] in Serum or Plasma
chr2:71332315:C:G	EUR	both	Significant Concordant		3036277	-0.030003	0.00286398	0.575908	211750	24.9532		p50	-0.0335128	0.00189757	0.571911	460022	69.0768	1	Body height
chr2:73975914:C:T	EUR	both	Significant Concordant		3036277	0.0157783	0.00284029	0.536785	211733	7.55698		p50	0.0104625	0.00188101	0.54243	460000	7.5744	0.99949	Body height
chr2:86509238:C:A	EUR	both	Not significant Concordant		3025315	-0.0213547	0.00351817	0.772657	210792	8.89265		p21002	-0.00942479	0.00238904	0.767429	459644	4.09801	0.999994	Body weight
chr2:88595605:T:C	EUR	both	Significant Concordant		3036277	-0.03105	0.00302807	0.674539	211743	23.9451		p50	-0.0298905	0.00198156	0.660644	460018	50.6871	1	Body height
chr2:94954485:T:A	EUR	both	Significant Concordant		3036277	-0.0755498	0.0109232	0.0171497	211724	11.3343		p50	-0.062653	0.00712417	0.0176882	460023	17.8423	1	Body height
chr2:96266108:T:C	EUR	both	Significant Concordant		3027018	0.0191815	0.0034202	0.314448	196503	7.68967		p102	0.0128561	0.00225099	0.326418	436820	7.95035	0.999984	Heart rate
chr2:96266108:T:C	EUR	both	Significant Concordant		903126	0.0218335	0.00378068	0.313907	161116	8.1138		p102	0.0128561	0.00225099	0.326418	436820	7.95035	1	Computed heart rate, mean of 2nd and 3rd measures
chr2:96797358:T:C	EUR	both	Significant Concordant		3006906	-0.0403462	0.00485705	0.388769	86473	16.0071		p30680	-0.0392449	0.00225019	0.392671	402021	67.3926	1	Calcium [Mass/volume] in Serum or Plasma
chr2:96816264:G:A	EUR	both	Significant Concordant		3036277	-0.0723014	0.00883178	0.0265133	211705	15.5704		p50	-0.0701557	0.00576668	0.02726	460014	33.3248	1	Body height
chr2:96553973:C:T	EUR	both	Significant Concordant		3028615	0.0467886	0.0073878	0.302808	42238	9.6196		p30150	0.0461874	0.00219955	0.331141	441320	97.1704	1	Eosinophils [#/volume] in Blood by Automated count
chr2:96579118:T:TA	EUR	both	Significant Concordant		3010457	-0.0381729	0.00618204	0.642646	55918	9.17882		p30210	-0.0479833	0.002129	0.617811	442366	111.754	1	Eosinophils/100 leukocytes in Blood by Automated count
chr2:97857033:G:T	EUR	both	Significant Concordant		3036277	-0.105328	0.0175796	0.00656689	211744	8.68207		p50	-0.0617216	0.0109423	0.00740941	460023	7.77101	0.999995	Body height
chr2:102367819:T:C	EUR	both	Significant Concordant		3010457	0.074138	0.0060575	0.383358	55919	33.7161		p30210	0.0706579	0.00211842	0.394668	442403	243.197	1	Eosinophils/100 leukocytes in Blood by Automated count
chr2:102358304:G:A	EUR	both	Significant Concordant		3013115	-0.0698047	0.0106977	0.379984	17706	10.1681		p30150	-0.070742	0.0021286	0.382933	441278	241.46	1	Eosinophils [#/volume] in Blood
chr2:102316102:C:A	EUR	both	Significant Concordant		3028615	0.0691304	0.00696514	0.373875	42236	22.4902		p30150	0.069096	0.00212464	0.38739	441315	231.272	1	Eosinophils [#/volume] in Blood by Automated count
chr2:102358876:T:G	EUR	both	Significant Concordant		3006504	0.0671677	0.00836543	0.386156	29277	15.0083		p30210	0.070666	0.00211864	0.394517	442405	243.202	1	Eosinophils/100 leukocytes in Blood
chr2:104515874:A:G	EUR	both	Significant Concordant		3036277	0.021174	0.00286363	0.445188	211196	12.8466		p50	0.0181912	0.00189527	0.433539	459990	21.0896	1	Body height
chr2:106073280:G:A	EUR	both	Significant Concordant		3036277	0.0347331	0.00428174	0.124293	211749	15.3026		p50	0.024255	0.00288139	0.120549	460020	16.4162	1	Body height
chr2:106877183:T:C	EUR	both	Not significant Concordant		3025315	0.0199386	0.00326101	0.278042	210758	9.01315		p21002	0.00436699	0.00223626	0.285266	459641	1.29378	0.999994	Body weight
chr2:111055508:A:C	EUR	both	Significant Concordant		3023599	-0.0369072	0.00525134	0.298755	81751	11.6793		p30040	-0.0285914	0.00217337	0.304979	445154	38.7999	1	MCV [Entitic volume] by Automated count
chr2:111055508:A:C	EUR	both	Significant Concordant		3009744	-0.0314448	0.00560132	0.297868	73645	7.70355		p30060	-0.0108273	0.00227726	0.304992	445154	5.70137	1	MCHC [Mass/volume] by Automated count
chr2:111055508:A:C	EUR	both	Significant Concordant		3012030	-0.0464728	0.00542435	0.299054	76237	16.9754		p30050	-0.031194	0.00217389	0.304993	444476	45.9687	1	MCH [Entitic mass] by Automated count
chr2:110994574:T:C	EUR	both	Significant Concordant		3011948	0.138342	0.018448	0.0240903	56890	13.1919		p30190	0.13547	0.0068087	0.023161	443893	87.361	1	Monocytes/100 leukocytes in Blood by Automated count
chr2:111117122:G:T	EUR	both	Significant Concordant		3010457	0.0469055	0.00838069	0.110649	55920	7.66099		p30210	0.0669257	0.00339918	0.101962	442404	85.57	1	Eosinophils/100 leukocytes in Blood by Automated count
chr2:111118962:T:C	EUR	both	Significant Concordant		3025315	0.0258114	0.00470973	0.112739	205616	7.37235		p21002	0.0163772	0.00333031	0.102336	459644	6.05746	0.999415	Body weight
chr2:112006817:G:A	EUR	both	Significant Concordant		3006923	-0.036872	0.00664896	0.378503	46141	7.53302		p30620	-0.0136982	0.00218066	0.377966	432420	9.47505	1	Alanine aminotransferase [Enzymatic activity/volume] in Serum or Plasma
chr2:113111989:C:T	EUR	both	Significant Concordant		3000905	0.0337938	0.00547665	0.399226	67721	9.16707		p30000	0.029446	0.00210392	0.399245	445184	43.7813	1	Leukocytes [#/volume] in Blood by Automated count
chr2:120856420:T:G	EUR	both	Significant Concordant		3036277	-0.0351138	0.00385849	0.158492	211661	19.0457		p50	-0.0330602	0.00250645	0.168259	460022	38.9995	1	Body height
chr2:121236479:C:T	EUR	both	Significant Concordant		3016723	0.0332585	0.00478799	0.526204	85007	11.4258		p30700	0.0158658	0.00208874	0.529579	437197	13.5147	1	Creatinine [Mass/volume] in Serum or Plasma
chr2:135258944:C:T	EUR	both	Significant Concordant		3036277	-0.0283982	0.00469384	0.103032	211741	8.8394		p50	-0.0238349	0.00361802	0.0731106	460022	10.3504	0.997715	Body height
chr2:136128796:A:G	EUR	both	Significant Concordant		3011948	-0.046624	0.00697853	0.77698	56903	10.6248		p30190	-0.0391856	0.00232706	0.735304	443891	62.8988	1	Monocytes/100 leukocytes in Blood by Automated count
chr2:136023292:A:G	EUR	both	Significant Concordant		3000905	0.537937	0.0837515	0.00102633	67717	9.87418		p30000	0.600437	0.0647624	0.000253823	445192	19.7358	0.999936	Leukocytes [#/volume] in Blood by Automated count
chr2:133733650:C:T	EUR	both	Significant Concordant		3036277	0.0263856	0.00403928	0.141747	211744	10.1885		p50	0.0187457	0.0026249	0.150102	460023	12.0347	0.999999	Body height
chr2:144642750:A:G	EUR	both	Significant Concordant		3022096	0.0473283	0.00863003	0.711863	31308	7.38144		p30220	0.0131334	0.00234677	0.710437	436465	7.65981	1	Basophils/100 leukocytes in Blood
chr2:156166074:T:C	EUR	both	Significant Concordant		3036277	-0.0345598	0.00626675	0.0539154	211739	7.45693		p50	-0.0186073	0.00406929	0.0563746	460021	5.31728	0.999652	Body height
chr2:156135388:C:A	EUR	both	Not significant Concordant		903115	-0.027591	0.00504915	0.121621	161185	7.33324		p4079	-0.00180389	0.00335398	0.109385	436857	0.22864	0.999926	Computed diastolic blood pressure, mean of 2nd and 3rd measures
chr2:158559008:G:A	EUR	both	Significant Concordant		3004249	-0.0191983	0.00338431	0.280655	196793	7.85222		p4080	-0.0109709	0.00231204	0.278285	436854	5.68118	0.999924	Systolic blood pressure
chr2:158630075:A:AT	EUR	both	Not significant Concordant		3025315	-0.0184054	0.00323062	0.283195	210765	7.91431		p21002	-0.00929226	0.00225316	0.278107	459638	4.42926	0.99987	Body weight
chr2:159819934:A:AT	EUR	both	Significant Concordant		3024929	-0.0349012	0.00584276	0.709137	69041	8.63387		p30080	-0.0317752	0.00225946	0.730227	445338	44.1944	1	Platelets [#/volume] in Blood by Automated count
chr2:159606238:T:G	EUR	both	Significant Concordant		3011948	-0.0453433	0.00596608	0.375927	56902	13.5291		p30190	-0.0351794	0.00212052	0.374662	443876	61.0842	1	Monocytes/100 leukocytes in Blood by Automated count
chr2:164672114:G:T	EUR	both	Significant Concordant		3007070	0.0376839	0.00526293	0.391935	70430	12.0941		p30760	0.0321421	0.00216638	0.392236	402107	49.0721	1	Cholesterol in HDL [Mass/volume] in Serum or Plasma
chr2:164672114:G:T	EUR	both	Significant Concordant		3022192	-0.0435554	0.00532663	0.392024	70363	15.5358		p30870	-0.0393851	0.00212959	0.392232	435086	75.6382	1	Triglyceride [Mass/volume] in Serum or Plasma
chr2:164645417:T:TG	EUR	both	Not significant Concordant		3004501	-0.026244	0.00481142	0.402859	87136	7.30885		p30740	-0.00968906	0.00228079	0.404331	393618	4.66639	1	Glucose [Mass/volume] in Serum or Plasma
chr2:164125811:TA:T	EUR	both	Significant Concordant		3004249	-0.027595	0.00406684	0.177098	196781	10.9364		p4080	-0.0315039	0.00273866	0.175848	436850	29.8967	1	Systolic blood pressure
chr2:168906638:T:C	EUR	both	Significant Concordant		3037110	0.0914247	0.0158292	0.703307	8679	8.11557		p30740	0.163768	0.00244536	0.70267	393620	975.859	1	Fasting glucose [Mass/volume] in Serum or Plasma
chr2:168875025:T:C	EUR	both	Significant Concordant		3036277	0.0218534	0.00301529	0.328509	211749	12.3721		p50	0.0240011	0.00199942	0.328383	460021	32.4704	1	Body height
chr2:168906638:T:C	EUR	both	Significant Concordant		4149519	0.186182	0.0329736	0.704545	1870	7.78552		p30740	0.163768	0.00244536	0.70267	393620	975.859	1	Glucose measurement
chr2:168906638:T:C	EUR	both	Significant Concordant		3004501	0.12358	0.00519517	0.707508	87139	124.347		p30740	0.163768	0.00244536	0.70267	393620	975.859	1	Glucose [Mass/volume] in Serum or Plasma
chr2:169074756:T:TGAACCTTAGAGACTGAAGAA	EUR	both	Significant Concordant		3035995	-0.0479422	0.0058858	0.547493	54671	15.4225		p30610	-0.0416705	0.00202012	0.544144	437147	93.8103	1	Alkaline phosphatase [Enzymatic activity/volume] in Serum or Plasma
chr2:171331858:C:T	EUR	both	Significant Concordant		3036277	0.0226598	0.00326279	0.245273	211750	11.4217		p50	0.0243459	0.00218912	0.241622	460023	28.0054	1	Body height
chr2:173937134:T:A	EUR	both	Significant Concordant		3036277	-0.019103	0.00328875	0.239791	211741	8.20066		p50	-0.0203976	0.00218067	0.244702	460018	20.073	0.999854	Body height
chr2:176080050:G:A	EUR	both	Significant Concordant		3016723	0.0662015	0.0119837	0.0411145	84970	7.48044		p30700	0.064778	0.00513017	0.0428674	437197	35.8236	1	Creatinine [Mass/volume] in Serum or Plasma
chr2:178856319:G:A	EUR	both	Significant Concordant		903126	0.0602064	0.00590891	0.0898316	161146	23.6539		p102	0.0948095	0.00368621	0.0885344	436819	145.156	1	Computed heart rate, mean of 2nd and 3rd measures
chr2:177256796:C:A	EUR	both	Significant Concordant		3016723	-0.032173	0.00503612	0.34957	85003	9.77581		p30700	-0.0262529	0.00216978	0.361642	437187	32.9727	1	Creatinine [Mass/volume] in Serum or Plasma
chr2:177701185:T:C	EUR	both	Significant Concordant		3036277	0.0621719	0.00715242	0.0409142	211638	17.4501		p50	0.0539988	0.00471541	0.0413307	460021	29.6364	1	Body height
chr2:178856319:G:A	EUR	both	Significant Concordant		3027018	0.073186	0.00547417	0.0897076	196544	40.0393		p102	0.0948095	0.00368621	0.0885344	436819	145.156	1	Heart rate
chr2:181459315:G:GT	EUR	both	Significant Concordant		3019069	0.122486	0.00815947	0.546122	29292	50.2094		p30190	0.110072	0.00206554	0.554617	443888	618.48	1	Monocytes/100 leukocytes in Blood
chr2:181109527:CAGAG:C	EUR	both	Significant Concordant		3004327	-0.0397519	0.00722493	0.321096	42766	7.4255		p30120	-0.0415696	0.00222525	0.313381	444178	77.1493	1	Lymphocytes [#/volume] in Blood by Automated count
chr2:180655171:A:G	EUR	both	Significant Concordant		903136	0.0225659	0.00387588	0.328026	143990	8.23579		p49	0.0109693	0.0021771	0.323337	459357	6.32865	1	Computed hip circumference, mean of closest two measures
chr2:181459459:CTT:C	EUR	both	Significant Concordant		3033575	0.121456	0.00689118	0.543938	40682	68.7991		p30130	0.118995	0.00205718	0.553891	443925	728.415	1	Monocytes [#/volume] in Blood by Automated count
chr2:180719999:C:G	EUR	both	Significant Concordant		3025315	-0.0255929	0.00349519	0.768986	210790	12.6131		p21002	-0.0114623	0.00241011	0.772594	459645	5.70434	1	Body weight
chr2:181459039:G:A	EUR	both	Significant Concordant		3001604	0.133955	0.00960205	0.545609	21169	43.5066		p30130	0.119019	0.00205744	0.554506	443925	728.523	1	Monocytes [#/volume] in Blood
chr2:180719999:C:G	EUR	both	Not significant Concordant		40759207	-0.0224049	0.00391603	0.768672	172305	7.97592		p48	-0.0101866	0.0024354	0.772602	460221	4.54058	0.999999	Adult Waist Circumference Protocol
chr2:180659760:G:A	EUR	both	Significant Concordant		903135	0.0219083	0.00386136	0.327929	144031	7.85472		p48	0.0139139	0.00218098	0.323193	460220	9.75085	1	Computed waist circumference, mean of closest two measures
chr2:180659760:G:A	EUR	both	Significant Concordant		40765148	0.0193947	0.00354072	0.327674	172240	7.36541		p49	0.0109474	0.00217732	0.32318	459360	6.30465	0.999995	PhenX - hip circumference protocol 020801
chr2:181440974:G:C	EUR	both	Significant Concordant		3000905	0.032693	0.00566996	0.336577	67720	8.09056		p30000	0.0233945	0.00216276	0.349711	445187	26.5435	1	Leukocytes [#/volume] in Blood by Automated count
chr2:181459315:G:GT	EUR	both	Significant Concordant		3011948	0.138296	0.00579924	0.54478	56901	124.965		p30190	0.110072	0.00206554	0.554617	443888	618.48	1	Monocytes/100 leukocytes in Blood by Automated count
chr2:187300439:A:G	EUR	both	Significant Concordant		3027018	0.0219243	0.00373977	0.216319	196557	8.34102		p102	0.0312116	0.00259342	0.201945	436813	32.633	0.999964	Heart rate
chr2:187250671:A:G	EUR	both	Significant Concordant		40759207	-0.0210308	0.00330611	0.47477	172295	9.69861		p48	-0.0117376	0.00204966	0.456011	460211	7.9895	1	Adult Waist Circumference Protocol
chr2:187417603:T:A	EUR	both	Significant Concordant		903135	-0.0244658	0.00369133	0.408497	143973	10.4679		p48	-0.0142794	0.00209704	0.388719	460204	11.0085	1	Computed waist circumference, mean of closest two measures
chr2:190891675:A:G	EUR	both	Significant Concordant		3036277	-0.0174907	0.00291058	0.609305	211743	8.72991		p50	-0.015205	0.00191811	0.606138	460017	14.649	0.99996	Body height
chr2:192009959:T:C	EUR	both	Not significant Concordant		903135	-0.0201458	0.00367878	0.41708	144031	7.362		p48	-0.00393468	0.0020709	0.421588	460219	1.24082	1	Computed waist circumference, mean of closest two measures
chr2:197402110:T:C	EUR	both	Significant Concordant		3020416	-1.06705	0.155533	0.000281207	71122	11.1638		p30010	-1.62497	0.123704	6.84458e-05	445608	38.6884	0.999977	Erythrocytes [#/volume] in Blood by Automated count
chr2:197402110:T:C	EUR	both	Significant Concordant		3000963	-0.981316	0.130821	0.000317248	89835	13.199		p30020	-1.25413	0.125092	6.84398e-05	445647	22.9299	0.999674	Hemoglobin [Mass/volume] in Blood
chr2:197402110:T:C	EUR	both	Significant Concordant		3012030	0.828279	0.151737	0.000269071	76188	7.31895		p30050	0.95489	0.121859	6.74975e-05	444461	14.3325	0.98464	MCH [Entitic mass] by Automated count
chr2:197402110:T:C	EUR	both	Significant Concordant		3023314	-1.10099	0.148896	0.000288494	76258	12.8475		p30030	-1.21	0.125408	6.8443e-05	445626	21.3021	0.999993	Hematocrit [Volume Fraction] of Blood by Automated count
chr2:197402110:T:C	EUR	both	Significant Concordant		3023599	1.10621	0.137745	0.000305994	81701	15.0141		p30040	1.16279	0.120922	6.85181e-05	445138	21.1648	0.999994	MCV [Entitic volume] by Automated count
chr2:198385429:C:A	EUR	both	Significant Concordant		3036277	-0.0199704	0.00332875	0.233398	211733	8.70313		p50	-0.0138455	0.00227194	0.217916	460012	8.95848	0.99987	Body height
chr2:198944149:G:T	EUR	both	Significant Concordant		3036277	-0.0172244	0.00283913	0.503754	211752	8.8844		p50	-0.012477	0.00188133	0.499811	460018	10.48	0.999969	Body height
chr2:202560752:C:T	EUR	both	Significant Concordant		3036277	-0.0193819	0.00324491	0.250275	211731	8.6328		p50	-0.0191478	0.00215407	0.254317	460017	18.2104	0.999939	Body height
chr2:210675783:C:A	EUR	both	Significant Concordant		3016723	0.04927	0.00516951	0.313921	85004	20.807		p30700	0.0545398	0.00224087	0.315855	437187	130.117	1	Creatinine [Mass/volume] in Serum or Plasma
chr2:211104354:T:C	EUR	both	Not significant Concordant		3025315	-0.0213464	0.00368899	0.801158	210793	8.14347		p21002	-0.00968026	0.00253377	0.801353	459645	3.87555	0.999954	Body weight
chr2:210675783:C:A	EUR	both	Significant Concordant		3036277	0.017151	0.00305376	0.314193	211749	7.70992		p50	0.0106894	0.00201613	0.315892	460010	6.94089	0.999654	Body height
chr2:210678331:T:C	EUR	both	Significant Concordant		3024929	-0.0484758	0.00568568	0.312461	69039	16.8194		p30080	-0.0332973	0.00215993	0.313825	445352	52.893	1	Platelets [#/volume] in Blood by Automated count
chr2:212970400:G:A	EUR	both	Significant Concordant		3010457	-0.0411453	0.00632066	0.319825	55915	10.1231		p30210	-0.0539562	0.00220607	0.325701	442404	131.384	1	Eosinophils/100 leukocytes in Blood by Automated count
chr2:215442411:G:A	EUR	both	Significant Concordant		3036277	-0.0197965	0.00323613	0.252659	211744	9.02154		p50	-0.0149765	0.0021731	0.246585	460019	11.2589	0.999957	Body height
chr2:218856229:TAGG:T	EUR	both	Significant Concordant		3022192	0.0671111	0.0109612	0.0571221	70288	9.03591		p30870	0.081448	0.00459948	0.0537079	435085	69.44	1	Triglyceride [Mass/volume] in Serum or Plasma
chr2:218265203:G:A	EUR	both	Significant Concordant		3000905	-0.600837	0.0949302	0.000797436	67717	9.60842		p30000	-0.473859	0.0907731	0.000129158	445192	6.74793	0.985662	Leukocytes [#/volume] in Blood by Automated count
chr2:218609191:A:T	EUR	both	Significant Concordant		3036277	0.0291716	0.00286513	0.569678	211680	23.6205		p50	0.0269887	0.00189336	0.565625	460006	45.3754	1	Body height
chr2:218835276:G:A	EUR	both	Significant Concordant		3007070	-0.0630876	0.0109844	0.0553694	70427	8.03243		p30760	-0.0794209	0.00472701	0.052097	402106	62.6237	1	Cholesterol in HDL [Mass/volume] in Serum or Plasma
chr2:219434819:G:T	EUR	both	Significant Concordant		3027018	-0.028312	0.00319137	0.562271	196553	18.1414		p102	-0.029759	0.00212632	0.569318	436812	43.7802	1	Heart rate
chr2:218135259:G:A	EUR	both	Significant Concordant		3037511	0.329108	0.0579323	0.00248595	58730	7.87296		p30180	0.319012	0.0192913	0.00289672	444641	60.6992	1	Lymphocytes/100 leukocytes in Blood by Automated count
chr2:218135259:G:A	EUR	both	Significant Concordant		3008342	-0.327007	0.0570969	0.00257225	58509	7.99106		p30200	-0.356622	0.0193355	0.00289762	444502	75.2336	1	Neutrophils/100 leukocytes in Blood by Automated count
chr2:216504116:C:T	EUR	both	Significant Concordant		40759207	0.0189653	0.00346076	0.350769	172303	7.37148		p48	0.00920329	0.00214482	0.346036	460219	4.74977	0.999995	Adult Waist Circumference Protocol
chr2:216801065:T:C	EUR	both	Significant Concordant		3016723	0.0285714	0.00488079	0.59422	85003	8.31844		p30700	0.0294888	0.00211613	0.581891	437191	43.4126	1	Creatinine [Mass/volume] in Serum or Plasma
chr2:219434819:G:T	EUR	both	Significant Concordant		903126	-0.0277811	0.00352387	0.56218	161153	14.4978		p102	-0.029759	0.00212632	0.569318	436812	43.7802	1	Computed heart rate, mean of 2nd and 3rd measures
chr2:224164202:T:C	EUR	both	Significant Concordant		3036277	-0.0226493	0.00285846	0.435567	211733	14.637		p50	-0.0229598	0.00188813	0.44197	460018	33.2952	1	Body height
chr2:226235982:G:T	EUR	both	Significant Concordant		3007070	-0.0406709	0.00536791	0.640398	70407	13.4503		p30760	-0.0469645	0.00221298	0.647208	402093	99.2256	1	Cholesterol in HDL [Mass/volume] in Serum or Plasma
chr2:226489087:T:C	EUR	both	Significant Concordant		3036277	-0.0611298	0.0101269	0.0199561	211740	8.80234		p50	-0.0876702	0.00614643	0.0238369	460022	45.433	0.999999	Body height
chr2:226235259:T:C	EUR	both	Significant Concordant		3022192	0.0392996	0.00542977	0.640252	70366	12.3411		p30870	0.0417647	0.00217578	0.647028	435083	81.3922	1	Triglyceride [Mass/volume] in Serum or Plasma
chr2:227297564:T:G	EUR	both	Significant Concordant		3027018	-0.0207668	0.00332145	0.347255	196550	9.39319		p102	-0.0200023	0.00223741	0.334548	436816	18.4097	1	Heart rate
chr2:227306610:A:C	EUR	both	Significant Concordant		903126	-0.0244271	0.00366783	0.348354	161145	10.562		p102	-0.0199711	0.00223654	0.335122	436811	18.3685	1	Computed heart rate, mean of 2nd and 3rd measures
chr2:228158158:A:G	EUR	both	Significant Concordant		3025315	0.0253497	0.00438631	0.128839	210779	8.1248		p21002	0.016479	0.00312445	0.118424	459645	6.87506	0.99984	Body weight
chr2:233757337:A:G	EUR	both	Significant Concordant		3027597	0.318272	0.00815831	0.348087	30886	332.174		p30660	0.636479	0.00244844	0.334298	369512	14676.4	1	Bilirubin.direct [Mass/volume] in Serum or Plasma
chr2:233353506:A:G	EUR	both	Significant Concordant		3024929	-0.0403822	0.00736767	0.129411	69036	7.37375		p30080	-0.0253085	0.00304463	0.122852	445358	16.0282	1	Platelets [#/volume] in Blood by Automated count
chr2:233376098:C:A	EUR	both	Significant Concordant		3006906	-0.0500679	0.00515695	0.695762	86521	21.5583		p30680	-0.0451383	0.00235144	0.680243	402018	81.3986	1	Calcium [Mass/volume] in Serum or Plasma
chr2:232658389:AGCCT:A	EUR	both	Significant Concordant		3006923	0.0360628	0.00648926	0.513621	46141	7.56229		p30620	0.0262495	0.00211721	0.513249	432418	34.5727	1	Alanine aminotransferase [Enzymatic activity/volume] in Serum or Plasma
chr2:232196557:C:A	EUR	both	Significant Concordant		3036277	-0.0645444	0.00474572	0.0982441	211748	41.4008		p50	-0.0588478	0.00315856	0.0977675	460020	76.7463	1	Body height
chr2:233757337:A:G	EUR	both	Significant Concordant		3007359	0.575667	0.0143103	0.334163	10643	353.103		IBil	0.74436	0.00251145	0.327647	365412	19077.9	1	Bilirubin.indirect [Mass/volume] in Serum or Plasma
chr2:233759924:C:T	EUR	both	Significant Concordant		3024128	0.644323	0.00532358	0.331682	77324	3183.11		p30840	0.754182	0.00233332	0.307743	430736	22688.7	1	Bilirubin.total [Mass/volume] in Serum or Plasma
chr2:240571486:G:A	EUR	both	Significant Concordant		3043111	-0.0698129	0.00786855	0.122882	51456	18.1452		p30100	-0.176833	0.0028228	0.134039	445675	854.049	1	Platelet mean volume [Entitic volume] in Blood by Automated count
chr2:241559082:G:A	EUR	both	Significant Concordant		3036277	-0.0277701	0.00284446	0.456233	211714	21.7891		p50	-0.0227753	0.00188338	0.455395	459996	32.9381	1	Body height
chr2:240571486:G:A	EUR	both	Significant Concordant		3024386	-0.0610817	0.00954168	0.119563	26509	9.81306		p30100	-0.176833	0.0028228	0.134039	445675	854.049	1	Platelet mean volume [Entitic volume] in Blood by Rees-Ecker
chr3:3156696:G:T	EUR	both	Significant Concordant		3022096	-0.0776064	0.0107295	0.840807	31308	12.3255		p30220	-0.0239909	0.00290353	0.839799	436463	15.8463	1	Basophils/100 leukocytes in Blood
chr3:3156696:G:T	EUR	both	Significant Concordant		3013429	-0.0744538	0.0094146	0.840081	38904	14.5836		p30160	-0.0168865	0.00281193	0.839756	440232	8.71896	1	Basophils [#/volume] in Blood by Automated count
chr3:9933702:C:G	EUR	both	Significant Concordant		3025315	-0.022465	0.00364403	0.202473	210784	9.15157		p21002	-0.020966	0.00247243	0.211459	459644	16.6472	0.999997	Body weight
chr3:9933702:C:G	EUR	both	Significant Concordant		3036277	-0.0389499	0.0035016	0.202407	211747	28.0157		p50	-0.0418671	0.00229199	0.21145	460019	73.817	1	Body height
chr3:9384540:G:A	EUR	both	Significant Concordant		3036277	-0.0259203	0.0039223	0.152579	211743	10.4107		p50	-0.0152411	0.00268502	0.141577	460021	7.86137	0.999995	Body height
chr3:12409339:C:T	EUR	both	Significant Concordant		3035995	-0.147608	0.0265589	0.0120642	54666	7.56347		p30610	-0.119535	0.0116898	0.00741741	437147	23.8171	1	Alkaline phosphatase [Enzymatic activity/volume] in Serum or Plasma
chr3:12233786:G:A	EUR	both	Significant Concordant		3004327	-0.0390645	0.00710067	0.347465	42646	7.42419		p30120	-0.0275675	0.00217675	0.340488	444146	36.0315	1	Lymphocytes [#/volume] in Blood by Automated count
chr3:12816529:T:C	EUR	both	Significant Concordant		3036277	-0.0196419	0.00286562	0.583126	211751	11.1448		p50	-0.0120024	0.00190306	0.588346	460019	9.54553	1	Body height
chr3:12254288:G:A	EUR	both	Significant Concordant		3024929	-0.0397607	0.00557093	0.347	69036	12.0211		p30080	-0.0337981	0.0021206	0.341373	445346	56.4619	1	Platelets [#/volume] in Blood by Automated count
chr3:13514336:C:T	EUR	both	Significant Concordant		3036277	-0.0507452	0.00460864	0.894559	211754	27.4702		p50	-0.0404096	0.00308446	0.897264	460016	38.4883	1	Body height
chr3:14333115:T:C	EUR	both	Significant Concordant		3036277	-0.017825	0.00297642	0.653912	211745	8.67474		p50	-0.011217	0.00197353	0.657236	460015	7.88013	0.999943	Body height
chr3:16886593:G:A	EUR	both	Significant Concordant		3023599	-0.0589629	0.00904906	0.0737212	81754	10.1412		p30040	-0.0505374	0.00384607	0.0726432	445162	38.7116	1	MCV [Entitic volume] by Automated count
chr3:16880948:T:C	EUR	both	Significant Concordant		3012030	-0.0857113	0.013691	0.033315	76227	9.41566		p30050	-0.0725585	0.00575835	0.0311654	444483	35.6786	1	MCH [Entitic mass] by Automated count
chr3:24306309:T:C	EUR	both	Significant Concordant		3012030	0.0526418	0.00525364	0.659216	76236	22.9051		p30050	0.0596484	0.00213158	0.67026	444477	171.585	1	MCH [Entitic mass] by Automated count
chr3:24306309:T:C	EUR	both	Significant Concordant		3023599	0.0563141	0.00509053	0.65959	81750	27.7198		p30040	0.0583445	0.00213052	0.670253	445155	164.384	1	MCV [Entitic volume] by Automated count
chr3:24434261:A:G	EUR	both	Significant Concordant		3027018	0.0200148	0.00337762	0.673217	196557	8.50728		p102	0.0207849	0.00225373	0.67839	436817	19.5369	0.999996	Heart rate
chr3:23999540:A:T	EUR	both	Significant Concordant		3036277	0.0165499	0.00293388	0.371324	211730	7.77186		p50	0.011109	0.00193495	0.373885	460019	8.02697	0.999693	Body height
chr3:24306309:T:C	EUR	both	Significant Concordant		3020416	-0.0310404	0.0055081	0.659421	71167	7.75786		p30010	-0.0359696	0.00217538	0.670249	445625	60.6863	1	Erythrocytes [#/volume] in Blood by Automated count
chr3:25077146:A:C	EUR	both	Significant Concordant		903136	0.0212399	0.00371657	0.599312	143986	7.95956		p49	0.0135662	0.00207122	0.59002	459358	10.2396	1	Computed hip circumference, mean of closest two measures
chr3:25059779:C:T	EUR	both	Significant Concordant		40759207	0.0197232	0.0033318	0.562954	172301	8.49136		p48	0.0112259	0.00205607	0.561548	460216	7.32202	1	Adult Waist Circumference Protocol
chr3:25077146:A:C	EUR	both	Significant Concordant		3025315	0.0267586	0.00301342	0.598712	210739	18.1741		p21002	0.016803	0.00205337	0.589967	459643	15.5582	1	Body weight
chr3:25341132:G:A	EUR	both	Significant Concordant		3036277	0.0213235	0.00336057	0.22629	211742	9.65342		p50	0.0135527	0.00218934	0.24003	460010	9.22159	0.999996	Body height
chr3:25058285:T:C	EUR	both	Significant Concordant		40765148	0.0231751	0.00335768	0.575888	172240	11.2905		p49	0.0127855	0.00205707	0.569805	459357	9.29071	1	PhenX - hip circumference protocol 020801
chr3:37984500:G:A	EUR	both	Significant Concordant		3036277	0.029927	0.00371562	0.173603	211742	15.0976		p50	0.0255416	0.00244684	0.178264	460021	24.782	1	Body height
chr3:38579746:C:G	EUR	both	Significant Concordant		3027018	-0.0255501	0.00434326	0.150213	196561	8.39401		p102	-0.0298946	0.00291351	0.151005	436818	23.9748	0.999991	Heart rate
chr3:36943741:C:A	EUR	both	Not significant Concordant		903115	0.020132	0.00352599	0.606145	161185	7.94601		p4079	0.00878446	0.00215357	0.605572	436843	4.3446	1	Computed diastolic blood pressure, mean of 2nd and 3rd measures
chr3:42864624:T:C	EUR	both	Significant Concordant		3001604	0.0991747	0.0150534	0.0693296	21167	10.3514		p30130	0.148274	0.00423119	0.0614189	443927	268.304	1	Monocytes [#/volume] in Blood
chr3:42864624:T:C	EUR	both	Significant Concordant		3033575	0.0991033	0.012034	0.0690918	40685	15.7467		p30130	0.148274	0.00423119	0.0614189	443927	268.304	1	Monocytes [#/volume] in Blood by Automated count
chr3:42864624:T:C	EUR	both	Significant Concordant		3011948	0.126368	0.0106235	0.069051	56900	31.9012		p30190	0.143826	0.0042474	0.0614381	443894	250.618	1	Monocytes/100 leukocytes in Blood by Automated count
chr3:41886446:C:T	EUR	both	Significant Concordant		903115	-0.0265036	0.00456277	0.827645	161196	8.20086		p4079	-0.0375623	0.00286844	0.838981	436853	38.454	0.999999	Computed diastolic blood pressure, mean of 2nd and 3rd measures
chr3:41883809:T:C	EUR	both	Significant Concordant		3012888	-0.0274298	0.00413447	0.82785	196802	10.4871		p4079	-0.0375281	0.00286891	0.839064	436816	38.3736	1	Diastolic blood pressure
chr3:43056273:G:A	EUR	both	Significant Concordant		3036277	-0.0252147	0.00371575	0.174376	211747	10.9379		p50	-0.0228165	0.00250059	0.16864	460020	19.1421	0.999999	Body height
chr3:42864624:T:C	EUR	both	Significant Concordant		3019069	0.092395	0.0136013	0.0690509	29290	10.9596		p30190	0.143826	0.0042474	0.0614381	443894	250.618	1	Monocytes/100 leukocytes in Blood
chr3:50069786:T:C	EUR	both	Significant Concordant		3007070	0.0338917	0.00521097	0.567308	70430	10.1064		p30760	0.0202134	0.00212871	0.553063	402101	20.6595	1	Cholesterol in HDL [Mass/volume] in Serum or Plasma
chr3:47320590:C:T	EUR	both	Significant Concordant		3004327	0.0417935	0.00698867	0.36177	42762	8.6519		p30120	0.041637	0.00212936	0.373053	444159	84.4163	1	Lymphocytes [#/volume] in Blood by Automated count
chr3:49416679:A:G	EUR	both	Not significant Concordant		3004501	-0.0302316	0.00509084	0.316943	87137	8.54098		p30740	-0.00963013	0.00242259	0.306157	393620	4.15282	1	Glucose [Mass/volume] in Serum or Plasma
chr3:49934982:AGGCCTAG:A	EUR	both	Significant Concordant		903135	0.019828	0.00363243	0.51468	143904	7.31888		p48	0.0232001	0.00204705	0.531746	460159	29.0476	1	Computed waist circumference, mean of closest two measures
chr3:46369015:GCTAT:G	EUR	both	Significant Concordant		3011948	0.0337402	0.00591826	0.389176	56901	7.92417		p30190	0.0378829	0.00209497	0.392068	443852	72.3612	1	Monocytes/100 leukocytes in Blood by Automated count
chr3:48686026:G:T	EUR	both	Significant Concordant		3036277	0.0369856	0.00571849	0.065138	211735	10.0022		p50	0.0421809	0.00376705	0.0660034	460022	28.3765	0.999997	Body height
chr3:49887507:T:C	EUR	both	Significant Concordant		3025315	0.0194934	0.00294717	0.503888	210786	10.4279		p21002	0.0266459	0.00202346	0.516712	459647	38.8756	1	Body weight
chr3:48952618:G:C	EUR	both	Not significant Concordant		3004249	-0.0423298	0.00742269	0.0472324	196793	7.92854		p4080	-0.0157031	0.00498362	0.0466608	436855	2.78848	0.999978	Systolic blood pressure
chr3:53082835:C:T	EUR	both	Significant Concordant		3036277	-0.0332637	0.00283755	0.50791	211752	31.0109		p50	-0.029458	0.00187211	0.494475	460016	55.0617	1	Body height
chr3:56815721:T:C	EUR	both	Significant Concordant		3001123	-0.102673	0.0115828	0.603824	13677	18.1136		p30100	-0.230453	0.00197588	0.599969	445674	2956.07	1	Platelet mean volume [Entitic volume] in Blood
chr3:56815721:T:C	EUR	both	Significant Concordant		3007461	0.127489	0.0113253	0.605751	15702	28.6701		p30080	0.140107	0.00204906	0.599922	445356	1017.16	1	Platelets [#/volume] in Blood
chr3:57694551:C:T	EUR	both	Significant Concordant		3036277	-0.0220451	0.00357227	0.191466	211753	9.16889		p50	-0.0119024	0.00238017	0.190655	460016	6.24306	0.999975	Body height
chr3:56815721:T:C	EUR	both	Significant Concordant		3043111	-0.123516	0.006152	0.600155	51455	88.9345		p30100	-0.230453	0.00197588	0.599969	445674	2956.07	1	Platelet mean volume [Entitic volume] in Blood by Automated count
chr3:55472110:C:A	EUR	both	Significant Concordant		3036277	-0.0198564	0.00283822	0.542271	211717	11.5797		p50	-0.0175518	0.0018791	0.536411	460007	20.0183	1	Body height
chr3:56701034:C:G	EUR	both	Significant Concordant		3036277	-0.0183477	0.00287439	0.410865	211723	9.76079		p50	-0.0238082	0.00189984	0.420722	460015	35.3001	0.999995	Body height
chr3:58422952:G:A	EUR	both	Significant Concordant		3013721	0.0477296	0.00621903	0.381954	53636	13.7806		p30650	0.0530676	0.00217508	0.378025	431751	130.745	1	Aspartate aminotransferase [Enzymatic activity/volume] in Serum or Plasma
chr3:56737223:A:C	EUR	both	Significant Concordant		3020416	-0.0321384	0.0056992	0.299969	71159	7.76716		p30010	-0.0298162	0.00218413	0.325605	445624	41.7025	1	Erythrocytes [#/volume] in Blood by Automated count
chr3:58419909:TTAAG:T	EUR	both	Significant Concordant		3020630	-0.0385347	0.00534243	0.378682	73365	12.2616		p30860	-0.0281432	0.00225575	0.374336	401823	34.9972	1	Protein [Mass/volume] in Serum or Plasma
chr3:56815721:T:C	EUR	both	Significant Concordant		3024929	0.0987611	0.00537962	0.598405	69041	74.5482		p30080	0.140107	0.00204906	0.599922	445356	1017.16	1	Platelets [#/volume] in Blood by Automated count
chr3:56815721:T:C	EUR	both	Significant Concordant		3024386	-0.154595	0.00859707	0.590878	26508	71.5718		p30100	-0.230453	0.00197588	0.599969	445674	2956.07	1	Platelet mean volume [Entitic volume] in Blood by Rees-Ecker
chr3:61537577:C:T	EUR	both	Significant Concordant		3036277	-0.0370734	0.00470259	0.100018	211741	14.4975		p50	-0.0319999	0.00309421	0.101845	460018	24.3414	1	Body height
chr3:61292071:A:G	EUR	both	Significant Concordant		3025315	-0.0200962	0.00338498	0.246917	210763	8.53688		p21002	-0.0171641	0.00231146	0.255245	459641	12.9499	0.999983	Body weight
chr3:64716599:C:G	EUR	both	Significant Concordant		40765148	0.025679	0.00365335	0.302027	172246	11.6816		p49	0.0195331	0.00227426	0.27751	459357	17.056	1	PhenX - hip circumference protocol 020801
chr3:64716599:C:G	EUR	both	Significant Concordant		903136	0.0268614	0.00400222	0.301829	143994	10.7157		p49	0.0195331	0.00227426	0.27751	459357	17.056	1	Computed hip circumference, mean of closest two measures
chr3:69796402:A:T	EUR	both	Significant Concordant		3020416	0.0338771	0.00529193	0.422341	71035	9.81331		p30010	0.0215296	0.0020635	0.429409	445584	24.7588	1	Erythrocytes [#/volume] in Blood by Automated count
chr3:69748175:C:A	EUR	both	Significant Concordant		3000963	0.0258858	0.00474009	0.412411	89891	7.32483		p30020	0.0190691	0.00209526	0.418777	445667	19.0484	1	Hemoglobin [Mass/volume] in Blood
chr3:70417845:G:C	EUR	both	Significant Concordant		3025315	0.0197417	0.00311151	0.660419	210789	9.65205		p21002	0.0096334	0.00216714	0.680336	459629	5.05648	0.999998	Body weight
chr3:72348133:C:A	EUR	both	Significant Concordant		3036277	-0.039399	0.00329699	0.23696	211751	32.1876		p50	-0.0359128	0.00217162	0.246351	460017	60.7043	1	Body height
chr3:73198924:G:A	EUR	both	Significant Concordant		3027018	0.021244	0.00317037	0.533591	196555	10.6834		p102	0.0129234	0.00210966	0.538584	436813	9.04469	1	Heart rate
chr3:73211849:C:G	EUR	both	Significant Concordant		903126	0.0192665	0.0034975	0.523276	161151	7.4418		p102	0.0140083	0.00210595	0.526699	436814	10.5383	0.999999	Computed heart rate, mean of 2nd and 3rd measures
chr3:77594023:G:T	EUR	both	Significant Concordant		3025315	-0.0169432	0.00299851	0.585679	210780	7.79603		p21002	-0.011334	0.00204895	0.580328	459607	7.49859	0.999916	Body weight
chr3:85843897:T:G	EUR	both	Significant Concordant		3025315	0.0196077	0.00350073	0.227165	210523	7.67143		p21002	0.0184627	0.00244164	0.218649	459617	13.3999	0.99978	Body weight
chr3:94263525:T:C	EUR	both	Significant Concordant		3025315	-0.0184594	0.00295242	0.518633	210780	9.39312		p21002	-0.0179137	0.00201991	0.514602	459641	18.1303	0.999998	Body weight
chr3:99417165:T:C	EUR	both	Significant Concordant		3036277	0.0219714	0.00311846	0.293779	211734	11.7336		p50	0.0181862	0.00202009	0.313115	460018	18.6571	1	Body height
chr3:107503418:C:T	EUR	both	Significant Concordant		3006906	-0.0381483	0.00660767	0.847684	86521	8.10949		p30680	-0.0288739	0.00316811	0.859674	402021	19.0998	1	Calcium [Mass/volume] in Serum or Plasma
chr3:112350908:T:C	EUR	both	Significant Concordant		3028615	0.0409691	0.00699984	0.37252	42238	8.31588		p30150	0.0221101	0.00213033	0.375192	441309	24.5089	1	Eosinophils [#/volume] in Blood by Automated count
chr3:112336946:A:G	EUR	both	Significant Concordant		3010457	-0.0342362	0.00594291	0.534372	55918	8.07731		p30210	-0.0262344	0.00206689	0.52867	442396	36.1876	1	Eosinophils/100 leukocytes in Blood by Automated count
chr3:113273112:C:T	EUR	both	Significant Concordant		3036277	-0.025401	0.00370613	0.175411	211734	11.1432		p50	-0.0174691	0.0025032	0.167814	460013	11.526	0.999999	Body height
chr3:114834387:C:A	EUR	both	Significant Concordant		3036277	-0.0441935	0.0056153	0.932115	211755	14.4509		p50	-0.0323248	0.00396175	0.940473	460015	15.4722	1	Body height
chr3:122294618:C:T	EUR	both	Significant Concordant		3006906	0.120701	0.00545336	0.14896	86520	107.821		p30680	0.183938	0.00320836	0.129801	402022	715.582	1	Calcium [Mass/volume] in Serum or Plasma
chr3:122287680:T:C	EUR	both	Significant Concordant		903126	0.0221899	0.00367558	0.347865	161150	8.80441		p102	0.0159848	0.00220903	0.350818	436815	12.3356	1	Computed heart rate, mean of 2nd and 3rd measures
chr3:123375604:T:C	EUR	both	Significant Concordant		3004501	0.0537923	0.00552545	0.760509	87141	21.6715		p30740	0.044976	0.00252675	0.734122	393621	70.1503	1	Glucose [Mass/volume] in Serum or Plasma
chr3:123126824:C:G	EUR	both	Significant Concordant		3024929	-0.0305207	0.00537019	0.587044	69040	7.87917		p30080	-0.0363623	0.00204384	0.592552	445346	70.0823	1	Platelets [#/volume] in Blood by Automated count
chr3:122287680:T:C	EUR	both	Significant Concordant		3027018	0.0222288	0.00332762	0.347642	196550	10.6219		p102	0.0159848	0.00220903	0.350818	436815	12.3356	1	Heart rate
chr3:123114156:C:T	EUR	both	Significant Concordant		3043111	0.0392633	0.00614027	0.579566	51454	9.79268		p30100	0.0447536	0.00196917	0.590439	445673	113.617	1	Platelet mean volume [Entitic volume] in Blood by Automated count
chr3:124620680:G:A	EUR	both	Significant Concordant		3043111	0.043801	0.00605877	0.470517	51454	12.314		p30100	0.0558678	0.00193785	0.487499	445668	182.042	1	Platelet mean volume [Entitic volume] in Blood by Automated count
chr3:124831517:C:T	EUR	both	Significant Concordant		3004249	-0.0181242	0.00320047	0.433745	196799	7.82755		p4080	-0.0154931	0.00214244	0.421359	436854	12.3209	0.99998	Systolic blood pressure
chr3:124620680:G:A	EUR	both	Significant Concordant		3024386	0.0555389	0.00847667	0.472537	26508	10.2458		p30100	0.0558678	0.00193785	0.487499	445668	182.042	1	Platelet mean volume [Entitic volume] in Blood by Rees-Ecker
chr3:128599154:G:A	EUR	both	Significant Concordant		3013115	0.134389	0.0161844	0.884833	17709	15.9956		p30150	0.126254	0.00333318	0.892656	441319	313.228	1	Eosinophils [#/volume] in Blood
chr3:128685426:G:A	EUR	both	Significant Concordant		3000905	-0.0348221	0.0058414	0.29789	67718	8.60153		p30000	-0.0227801	0.00222215	0.312315	445185	23.933	1	Leukocytes [#/volume] in Blood by Automated count
chr3:128591264:T:C	EUR	both	Significant Concordant		3019069	0.0942358	0.00824277	0.598119	29291	29.5413		p30190	0.0786338	0.00208639	0.594171	443893	310.123	1	Monocytes/100 leukocytes in Blood
chr3:128599154:G:A	EUR	both	Significant Concordant		3008342	-0.0719495	0.00903337	0.882934	58514	14.7814		p30200	-0.0802053	0.00336002	0.892831	444500	125.207	1	Neutrophils/100 leukocytes in Blood by Automated count
chr3:128603030:AG:A	EUR	both	Significant Concordant		3006315	0.158532	0.0147253	0.884391	21045	26.3026		p30160	0.0418224	0.0033128	0.891265	440235	35.8104	1	Basophils [#/volume] in Blood
chr3:128599154:G:A	EUR	both	Significant Concordant		3010457	0.158481	0.00922324	0.883212	55922	65.4473		p30210	0.146862	0.003334	0.892693	442405	423.094	1	Eosinophils/100 leukocytes in Blood by Automated count
chr3:129249511:A:C	EUR	both	Significant Concordant		3025315	0.0291982	0.00496876	0.0970765	210772	8.37739		p21002	0.0252624	0.00352224	0.0905367	459648	12.1321	0.999921	Body weight
chr3:128599154:G:A	EUR	both	Significant Concordant		3013429	0.155673	0.0106803	0.880295	38904	47.397		p30160	0.0409392	0.00333184	0.892782	440234	33.9746	1	Basophils [#/volume] in Blood by Automated count
chr3:129061921:A:G	EUR	both	Significant Concordant		3024386	0.91338	0.14951	0.000792513	26498	8.9993		p30100	0.695344	0.0336	0.00083244	445678	94.4134	1	Platelet mean volume [Entitic volume] in Blood by Rees-Ecker
chr3:128599154:G:A	EUR	both	Significant Concordant		3028615	0.125072	0.0104926	0.881164	42239	32.031		p30150	0.126254	0.00333318	0.892656	441319	313.228	1	Eosinophils [#/volume] in Blood by Automated count
chr3:128599154:G:A	EUR	both	Significant Concordant		3018010	-0.08397	0.0149655	0.885654	21553	7.69618		p30200	-0.0802053	0.00336002	0.892831	444500	125.207	1	Neutrophils/100 leukocytes in Blood
chr3:129623616:T:C	EUR	both	Significant Concordant		903136	-0.0312311	0.00463587	0.809197	143997	10.7909		p49	-0.022188	0.00260047	0.810805	459363	16.8432	1	Computed hip circumference, mean of closest two measures
chr3:128592224:C:G	EUR	both	Significant Concordant		3011948	0.0986688	0.00594724	0.3793	56893	61.0895		p30190	0.0804371	0.00211546	0.37519	443867	315.627	1	Monocytes/100 leukocytes in Blood by Automated count
chr3:128599154:G:A	EUR	both	Significant Concordant		3022096	0.189298	0.0123113	0.884809	31309	52.6249		p30220	0.0851914	0.00343835	0.892678	436465	134.797	1	Basophils/100 leukocytes in Blood
chr3:128680780:G:C	EUR	both	Significant Concordant		3001604	0.096016	0.00980987	0.637886	21166	21.8956		p30130	0.0657514	0.00211521	0.639498	443771	211.416	1	Monocytes [#/volume] in Blood
chr3:129061921:A:G	EUR	both	Significant Concordant		3043111	0.600771	0.101374	0.000884887	51419	8.5089		p30100	0.695344	0.0336	0.00083244	445678	94.4134	1	Platelet mean volume [Entitic volume] in Blood by Automated count
chr3:128599154:G:A	EUR	both	Significant Concordant		3006504	0.149641	0.0127695	0.885238	29278	30.9901		p30210	0.146862	0.003334	0.892693	442405	423.094	1	Eosinophils/100 leukocytes in Blood
chr3:128635107:C:A	EUR	both	Significant Concordant		3033575	0.0732659	0.00700933	0.603667	40683	24.8461		p30130	0.0667747	0.00208921	0.607419	443911	223.43	1	Monocytes [#/volume] in Blood by Automated count
chr3:129615228:T:C	EUR	both	Significant Concordant		40765148	-0.0301761	0.00405763	0.786574	172249	12.9868		p49	-0.0235786	0.00248169	0.785249	459362	20.6822	1	PhenX - hip circumference protocol 020801
chr3:129301935:A:G	EUR	both	Significant Concordant		3036277	0.0461141	0.00343696	0.783451	211749	40.3187		p50	0.0410179	0.00225413	0.777913	460020	73.2621	1	Body height
chr3:130929954:A:G	EUR	both	Not significant Concordant		3034204	-0.181314	0.0304725	0.604995	1862	8.57189		p30670	-0.000176805	0.00216371	0.604283	437114	0.0292467	1	Urea [Mass/volume] in Serum or Plasma
chr3:132550160:A:G	EUR	both	Significant Concordant		3012030	-0.0481222	0.00823642	0.0951663	76235	8.28911		p30050	-0.0382751	0.0034737	0.0908908	444484	27.5071	1	MCH [Entitic mass] by Automated count
chr3:132532106:G:A	EUR	both	Significant Concordant		3023599	-0.0472906	0.0080818	0.0939985	81746	8.31232		p30040	-0.0333921	0.00347477	0.0907234	445161	21.1389	1	MCV [Entitic volume] by Automated count
chr3:132034844:T:C	EUR	both	Significant Concordant		40765148	0.0201143	0.00356734	0.319047	172194	7.76555		p49	0.0182229	0.00218401	0.320593	459355	16.1429	0.999999	PhenX - hip circumference protocol 020801
chr3:132034844:T:C	EUR	both	Significant Concordant		40759207	0.0198381	0.00355205	0.319058	172249	7.63126		p48	0.0194406	0.00218747	0.32066	460215	18.2032	0.999998	Adult Waist Circumference Protocol
chr3:132034844:T:C	EUR	both	Significant Concordant		3025315	0.0228733	0.00316486	0.319532	210702	12.3073		p21002	0.0192923	0.00216514	0.320622	459639	18.2938	1	Body weight
chr3:134613934:T:A	EUR	both	Significant Concordant		3036277	0.0206065	0.00292568	0.626515	211749	11.7265		p50	0.0193753	0.00194019	0.632217	460018	22.7569	1	Body height
chr3:135071661:G:C	EUR	both	Not significant Concordant		3000963	0.713746	0.130821	0.000317058	89889	7.31221		p30020	0.00148508	0.047657	0.0004712	445671	0.0109328	1	Hemoglobin [Mass/volume] in Blood
chr3:136242189:T:G	EUR	both	Significant Concordant		3024128	-0.0469436	0.00547306	0.772028	77334	17.0123		p30840	-0.0516445	0.00226167	0.767453	430746	114.683	1	Bilirubin.total [Mass/volume] in Serum or Plasma
chr3:136859459:A:AAC	EUR	both	Significant Concordant		3007070	-0.034442	0.00556661	0.690756	70433	9.21307		p30760	-0.0143386	0.00227746	0.687011	402107	9.51473	1	Cholesterol in HDL [Mass/volume] in Serum or Plasma
chr3:136768717:A:G	EUR	both	Significant Concordant		3036277	-0.0347258	0.00337886	0.222382	211717	24.0501		p50	-0.0322778	0.00224819	0.223249	460017	46.0179	1	Body height
chr3:141459505:A:G	EUR	both	Significant Concordant		3023599	-0.028709	0.00516914	0.319128	81751	7.55388		p30040	-0.0314158	0.00212004	0.335296	445158	48.9537	1	MCV [Entitic volume] by Automated count
chr3:142617519:T:C	EUR	both	Significant Concordant		3024731	-0.0694337	0.0126516	0.581033	12211	7.39125		p30040	-0.0644079	0.0020367	0.591516	445158	218.758	1	MCV [Entitic volume]
chr3:142558733:A:T	EUR	both	Significant Concordant		3023599	-0.0484292	0.00487881	0.586654	81750	22.4956		p30040	-0.0654882	0.00203334	0.586811	445147	226.854	1	MCV [Entitic volume] by Automated count
chr3:141388112:A:T	EUR	both	Significant Concordant		903136	0.0207046	0.00369548	0.416176	143813	7.67558		p49	0.0255664	0.002058	0.430259	459308	34.7074	1	Computed hip circumference, mean of closest two measures
chr3:142558733:A:T	EUR	both	Significant Concordant		3012030	-0.0479431	0.00504016	0.587307	76237	20.729		p30050	-0.0578652	0.00203451	0.586869	444469	177.211	1	MCH [Entitic mass] by Automated count
chr3:141402972:A:C	EUR	both	Significant Concordant		3036277	0.0771815	0.00285786	0.432228	211746	159.91		p50	0.0811968	0.00188396	0.445174	460015	405.088	1	Body height
chr3:141459003:C:T	EUR	both	Significant Concordant		3012030	-0.029626	0.00515187	0.371893	76241	8.05079		p30050	-0.0264037	0.00204687	0.39553	444479	37.3443	1	MCH [Entitic mass] by Automated count
chr3:141402972:A:C	EUR	both	Significant Concordant		3025315	0.0295125	0.00297815	0.432196	210784	22.4227		p21002	0.0373782	0.00203283	0.445188	459640	74.7795	1	Body weight
chr3:142106003:T:C	EUR	both	Significant Concordant		3016723	0.0350859	0.00542661	0.733142	85006	9.99592		p30700	0.038048	0.0023348	0.725415	437196	58.9773	1	Creatinine [Mass/volume] in Serum or Plasma
chr3:141388112:A:T	EUR	both	Significant Concordant		3013762	0.0394823	0.00622329	0.414858	49764	9.65079		p21002	0.0366628	0.0020403	0.430322	459592	71.4701	1	Body weight Measured
chr3:147308854:C:T	EUR	both	Significant Concordant		3036277	-0.0212206	0.00326732	0.750262	211754	10.0801		p50	-0.00915775	0.00214689	0.743982	460015	4.70033	0.999998	Body height
chr3:154197113:A:G	EUR	both	Significant Concordant		3025315	0.0162949	0.00295466	0.538422	210776	7.45738		p21002	0.0164254	0.0020288	0.545226	459638	15.246	0.999788	Body weight
chr3:157919847:C:T	EUR	both	Significant Concordant		3036277	-0.023546	0.00284133	0.468699	211735	15.9349		p50	-0.0149009	0.00187677	0.467699	460011	14.6931	1	Body height
chr3:157114604:A:G	EUR	both	Significant Concordant		3036277	-0.0201923	0.00287012	0.417908	211739	11.7016		p50	-0.0179156	0.00191012	0.400955	460014	20.1778	1	Body height
chr3:169379593:C:T	EUR	both	Significant Concordant		3012888	0.0183776	0.00314465	0.441834	196791	8.29296		p4079	0.0216262	0.00212988	0.430481	436846	23.4963	0.999989	Diastolic blood pressure
chr3:169459035:T:TC	EUR	both	Significant Concordant		903115	0.0206508	0.00346972	0.442089	161195	8.57619		p4079	0.0224797	0.00212705	0.432286	436853	25.3797	1	Computed diastolic blood pressure, mean of 2nd and 3rd measures
chr3:169495702:C:T	EUR	both	Significant Concordant		3036277	0.0170199	0.00283891	0.518359	211747	8.69209		p50	0.0120626	0.00187326	0.520015	460015	9.92088	0.999952	Body height
chr3:170978258:T:TGAA	EUR	both	Significant Concordant		3004501	-0.0378923	0.00518816	0.295493	87129	12.5526		p30740	-0.0577038	0.00232426	0.285509	393622	135.336	1	Glucose [Mass/volume] in Serum or Plasma
chr3:172041620:C:CT	EUR	both	Significant Concordant		903126	0.0242406	0.00353486	0.419751	161068	11.1547		p102	0.0244986	0.00214185	0.413193	436768	29.5687	1	Computed heart rate, mean of 2nd and 3rd measures
chr3:172576710:G:A	EUR	both	Significant Concordant		3022192	0.0879327	0.0149287	0.0305763	70365	8.41372		p30870	0.0574287	0.00590299	0.0317786	435088	21.6433	1	Triglyceride [Mass/volume] in Serum or Plasma
chr3:172059856:A:T	EUR	both	Not significant Concordant		3009744	-0.029014	0.00518542	0.57844	73649	7.65709		p30060	-0.00811904	0.00212946	0.58295	445154	3.86186	1	MCHC [Mass/volume] by Automated count
chr3:172403653:A:G	EUR	both	Significant Concordant		3025315	0.0166887	0.00301133	0.407908	210762	7.52424		p21002	0.0153694	0.00204496	0.424221	459643	13.2473	0.99987	Body weight
chr3:172041620:C:CT	EUR	both	Significant Concordant		3027018	0.0237463	0.00320327	0.418976	196441	12.9089		p102	0.0244986	0.00214185	0.413193	436768	29.5687	1	Heart rate
chr3:172252520:A:T	EUR	both	Significant Concordant		3036277	-0.037536	0.00283582	0.530007	211683	39.2669		p50	-0.0350646	0.00187378	0.526337	459984	77.4138	1	Body height
chr3:179454805:A:G	EUR	both	Significant Concordant		903126	-0.0407196	0.00408197	0.194028	161108	22.7096		p102	-0.0328879	0.00266486	0.188377	436818	34.2656	1	Computed heart rate, mean of 2nd and 3rd measures
chr3:179454805:A:G	EUR	both	Significant Concordant		3027018	-0.0390131	0.00390127	0.19444	196492	22.8174		p102	-0.0328879	0.00266486	0.188377	436818	34.2656	1	Heart rate
chr3:180814939:G:T	EUR	both	Significant Concordant		3025315	0.035148	0.00636588	0.0566773	210790	7.47304		p21002	0.019288	0.0045102	0.0528257	459644	4.72164	0.999487	Body weight
chr3:184258315:C:T	EUR	both	Significant Concordant		3036277	-0.0262751	0.00371912	0.173903	211744	11.7938		p50	-0.020162	0.00247109	0.174744	460019	15.4718	1	Body height
chr3:184278280:C:T	EUR	both	Significant Concordant		40759207	-0.0196455	0.00331165	0.510905	172305	8.52463		p48	-0.00947259	0.00204464	0.493922	460222	5.44297	1	Adult Waist Circumference Protocol
chr3:184278280:C:T	EUR	both	Significant Concordant		40765148	-0.0190066	0.00332582	0.510888	172250	7.95939		p49	-0.0109169	0.0020412	0.493974	459362	7.05162	0.999999	PhenX - hip circumference protocol 020801
chr3:184372454:C:T	EUR	both	Significant Concordant		3024929	0.11673	0.0106338	0.0621795	69042	27.3082		p30080	0.130728	0.00438093	0.0553193	445360	194.929	1	Platelets [#/volume] in Blood by Automated count
chr3:184278280:C:T	EUR	both	Significant Concordant		3025315	-0.0218279	0.00295298	0.510779	210789	12.8391		p21002	-0.0158282	0.00202381	0.493929	459646	14.2806	1	Body weight
chr3:186122654:C:T	EUR	both	Significant Concordant		903135	0.0337616	0.0046894	0.817025	144039	12.2189		p48	0.0233221	0.00262918	0.815588	460221	18.1376	1	Computed waist circumference, mean of closest two measures
chr3:186108951:T:G	EUR	both	Significant Concordant		3025315	0.034431	0.00383489	0.819792	210782	18.5608		p21002	0.02666	0.00259891	0.814762	459640	23.9636	1	Body weight
chr3:186735096:A:G	EUR	both	Significant Concordant		3016723	0.0296728	0.00493407	0.374912	84996	8.74195		p30700	0.0214852	0.0021521	0.372249	437197	22.7441	1	Creatinine [Mass/volume] in Serum or Plasma
chr3:186606115:A:T	EUR	both	Significant Concordant		3006906	0.0341446	0.00548194	0.747018	86522	9.3272		p30680	0.0326684	0.00246244	0.724994	402020	39.4423	1	Calcium [Mass/volume] in Serum or Plasma
chr3:185772396:A:G	EUR	both	Significant Concordant		3036277	0.0583854	0.00436317	0.11854	211675	40.1098		p50	0.062908	0.0029553	0.113194	460019	99.82	1	Body height
chr3:185819848:G:GT	EUR	both	Significant Concordant		3004501	0.030797	0.00504043	0.320341	87126	9.0016		p30740	0.0102452	0.00240702	0.314401	393599	4.68246	1	Glucose [Mass/volume] in Serum or Plasma
chr3:186108951:T:G	EUR	both	Significant Concordant		40759207	0.0335979	0.00430374	0.819964	172302	14.2312		p48	0.023658	0.00262571	0.814761	460216	18.6865	1	Adult Waist Circumference Protocol
chr3:186108951:T:G	EUR	both	Significant Concordant		40765148	0.0248944	0.00432186	0.819956	172247	8.07542		p49	0.0208755	0.00262119	0.814732	459356	14.7788	1	PhenX - hip circumference protocol 020801
chr3:187735823:T:G	EUR	both	Significant Concordant		3025315	0.0350272	0.00573091	0.0709278	210679	9.00698		p21002	0.017687	0.00403791	0.0668376	459644	4.92611	0.999982	Body weight
chr3:188362375:C:G	EUR	both	Significant Concordant		3019069	-0.0456192	0.00809509	0.468813	29291	7.75786		p30190	-0.0245715	0.00205439	0.45549	443888	32.2425	1	Monocytes/100 leukocytes in Blood
chr3:188994989:C:T	EUR	both	Significant Concordant		3036277	-0.0996311	0.0176944	0.00644733	211638	7.74586		p50	-0.129746	0.0136051	0.00475955	460022	20.8306	0.989893	Body height
chr3:187725526:G:A	EUR	both	Significant Concordant		3036277	0.0379461	0.0053806	0.0743588	211737	11.7548		p50	0.0504063	0.00363478	0.0711249	460022	43.0029	1	Body height
chr3:191373330:T:C	EUR	both	Significant Concordant		3036277	0.0194773	0.00327328	0.243675	211743	8.57269		p50	0.013305	0.00219815	0.237979	460016	8.84676	0.999893	Body height
chr3:194579238:G:T	EUR	both	Significant Concordant		3027018	0.0180042	0.00316899	0.459374	196560	7.87413		p102	0.0107689	0.00210962	0.466398	436807	6.47965	0.999983	Heart rate
chr3:196089324:C:T	EUR	both	Significant Concordant		3009744	-0.0410984	0.00513408	0.489381	73640	14.9228		p30060	-0.0237563	0.0021007	0.478512	445154	28.9253	1	MCHC [Mass/volume] by Automated count
chr3:196089324:C:T	EUR	both	Significant Concordant		3012030	-0.0538888	0.00498034	0.490876	76231	26.5593		p30050	-0.064227	0.0020061	0.478529	444476	224.182	1	MCH [Entitic mass] by Automated count
chr3:196052284:C:T	EUR	both	Significant Concordant		3023599	-0.0475281	0.00520008	0.324598	80706	19.2039		p30040	-0.0645731	0.00215776	0.313294	444885	196.043	1	MCV [Entitic volume] by Automated count
chr3:196052284:C:T	EUR	both	Significant Concordant		3020416	0.0350674	0.00562412	0.325602	70256	9.3456		p30010	0.0382407	0.00220323	0.313294	445355	66.7552	1	Erythrocytes [#/volume] in Blood by Automated count
chr4:1804792:C:T	EUR	both	Significant Concordant		3036277	-0.0339691	0.0044043	0.115846	211755	13.9095		p50	-0.0355226	0.00291237	0.116356	460022	33.4923	1	Body height
chr4:3450618:G:A	EUR	both	Significant Concordant		3022192	0.0356718	0.00551067	0.335037	70358	10.018		p30870	0.0306112	0.00220089	0.333382	435084	43.25	1	Triglyceride [Mass/volume] in Serum or Plasma
chr4:3448054:G:A	EUR	both	Significant Concordant		3024561	0.056329	0.0100119	0.0677069	72836	7.73472		p30600	0.0563254	0.004381	0.0655613	402303	37.1034	1	Albumin [Mass/volume] in Serum or Plasma
chr4:3442204:A:G	EUR	both	Significant Concordant		3006906	-0.0317691	0.00484348	0.595074	86517	10.2666		p30680	-0.0379913	0.00225367	0.615775	402021	63.0344	1	Calcium [Mass/volume] in Serum or Plasma
chr4:3450618:G:A	EUR	both	Significant Concordant		3020630	0.0350043	0.00546195	0.336441	73362	9.8335		p30860	0.0332254	0.00231183	0.333678	401822	46.1099	1	Protein [Mass/volume] in Serum or Plasma
chr4:3450618:G:A	EUR	both	Significant Concordant		3036277	-0.0172357	0.00298915	0.335835	211732	8.09077		p50	-0.0200347	0.00198284	0.333539	460019	23.2756	0.9998	Body height
chr4:5015156:G:A	EUR	both	Significant Concordant		3036277	-0.0488593	0.00719669	0.0401729	211747	10.9477		p50	-0.0480937	0.0049317	0.0373222	460021	21.7424	0.999998	Body height
chr4:7076000:G:C	EUR	both	Significant Concordant		3001604	0.071607	0.0125941	0.82731	21168	7.88531		p30130	0.0301821	0.00270206	0.829044	443925	28.243	1	Monocytes [#/volume] in Blood
chr4:6889792:G:C	EUR	both	Significant Concordant		3043111	-0.04525	0.00647603	0.172329	51454	11.5525		p30100	-0.103487	0.0025167	0.175279	445672	368.877	1	Platelet mean volume [Entitic volume] in Blood by Automated count
chr4:7042653:C:T	EUR	both	Significant Concordant		3011948	0.0386881	0.00580003	0.554728	56900	10.593		p30190	0.028655	0.00206715	0.574003	443889	42.9686	1	Monocytes/100 leukocytes in Blood by Automated count
chr4:6889952:C:A	EUR	both	Significant Concordant		3024386	0.0493132	0.00873302	0.626599	26509	7.78648		p30100	0.0536317	0.00199351	0.628934	445673	158.696	1	Platelet mean volume [Entitic volume] in Blood by Rees-Ecker
chr4:7050455:T:C	EUR	both	Significant Concordant		3019069	0.0465595	0.00808091	0.478578	29293	8.07943		p30190	0.0240232	0.00204588	0.505011	443895	31.1111	1	Monocytes/100 leukocytes in Blood
chr4:8603611:G:A	EUR	both	Significant Concordant		3036277	-0.0281978	0.00288459	0.405965	211746	21.8426		p50	-0.0249158	0.00190361	0.40418	460021	38.4181	1	Body height
chr4:10683924:G:A	EUR	both	Not significant Concordant		3025315	-0.0164999	0.00294193	0.476312	210783	7.69025		p21002	-0.00134363	0.00202011	0.480138	459642	0.295876	0.999868	Body weight
chr4:9921380:G:T	EUR	both	Significant Concordant		3037556	0.265494	0.0126721	0.761634	16611	96.7369		p30880	0.352205	0.00245378	0.760936	437647	4476.03	1	Urate [Mass/volume] in Serum or Plasma
chr4:12964132:A:AC	EUR	both	Significant Concordant		3036277	-0.0269694	0.00283538	0.459802	211740	20.727		p50	-0.0286077	0.00187743	0.454884	460011	51.7018	1	Body height
chr4:15601446:G:C	EUR	both	Significant Concordant		3023599	0.0276666	0.00491311	0.595207	81748	7.74719		p30040	0.0274804	0.00202869	0.586313	445154	41.0768	1	MCV [Entitic volume] by Automated count
chr4:17908613:C:A	EUR	both	Significant Concordant		3025315	-0.0270033	0.00397944	0.162949	210735	10.9373		p21002	-0.0275573	0.0027658	0.15772	459635	22.6577	1	Body weight
chr4:17890828:G:GTTAA	EUR	both	Significant Concordant		3036277	-0.0730174	0.00381302	0.16395	211738	81.01		p50	-0.0817465	0.00256076	0.158233	460023	222.89	1	Body height
chr4:23949395:C:G	EUR	both	Significant Concordant		3027018	0.0202032	0.00345431	0.299593	196555	8.30501		p102	0.0279086	0.00226592	0.314788	436819	34.1329	0.999997	Heart rate
chr4:23949395:C:G	EUR	both	Significant Concordant		903126	0.0213106	0.00381916	0.298843	161155	7.61865		p102	0.0279086	0.00226592	0.314788	436819	34.1329	1	Computed heart rate, mean of 2nd and 3rd measures
chr4:25413484:T:C	EUR	both	Significant Concordant		3025315	-0.0198262	0.00295455	0.530306	210785	10.712		p21002	-0.00907066	0.00202464	0.537333	459638	5.12726	1	Body weight
chr4:25407216:G:A	EUR	both	Significant Concordant		3036277	0.0189778	0.00336509	0.22405	211736	7.7684		p50	0.0193913	0.00221709	0.231309	460012	17.6566	0.999688	Body height
chr4:25407216:G:A	EUR	both	Significant Concordant		40759207	-0.0210844	0.00369008	0.223806	172294	7.95675		p48	-0.019509	0.00241838	0.231294	460213	15.1423	0.99999	Adult Waist Circumference Protocol
chr4:25407216:G:A	EUR	both	Significant Concordant		40765148	-0.0213069	0.00370647	0.223802	172239	8.04576		p49	-0.0220399	0.00241268	0.231319	459353	19.1845	0.999993	PhenX - hip circumference protocol 020801
chr4:38678565:C:T	EUR	both	Significant Concordant		3010457	0.0366573	0.00593963	0.199172	55914	9.17018		p30210	0.0674304	0.00248954	0.213237	442404	160.835	1	Eosinophils/100 leukocytes in Blood by Automated count
chr4:38952628:G:T	EUR	both	Significant Concordant		3023599	-0.0280095	0.00491085	0.591495	81753	7.93068		p30040	-0.0183045	0.00202845	0.583899	445156	18.7409	1	MCV [Entitic volume] by Automated count
chr4:38377944:G:A	EUR	both	Significant Concordant		903118	-0.0212225	0.00358504	0.609682	161188	8.49156		p4080	-0.012878	0.00215623	0.604233	436852	8.63132	1	Computed systolic blood pressure, mean of 2nd and 3rd measures
chr4:40057142:G:T	EUR	both	Significant Concordant		3036277	0.0319869	0.0045903	0.893714	211755	11.494		p50	0.0253718	0.00291401	0.88362	460017	17.5052	1	Body height
chr4:38377944:G:A	EUR	both	Significant Concordant		3004249	-0.0206733	0.00324597	0.609602	196798	9.72039		p4080	-0.012878	0.00215623	0.604233	436852	8.63132	1	Systolic blood pressure
chr4:38364769:A:G	EUR	both	Significant Concordant		3019198	0.0669472	0.0107546	0.686229	19331	9.31728		p30120	0.0612363	0.00220857	0.681403	444175	168.478	1	Lymphocytes [#/volume] in Blood
chr4:38320061:T:C	EUR	both	Significant Concordant		3037511	0.0503455	0.00757216	0.820319	58732	10.5294		p30180	0.0611615	0.00263852	0.809171	444636	118.142	1	Lymphocytes/100 leukocytes in Blood by Automated count
chr4:45173674:C:T	EUR	both	Significant Concordant		40765148	0.0310913	0.00334085	0.433698	172242	19.8787		p49	0.0246947	0.00205331	0.433996	459352	32.5898	1	PhenX - hip circumference protocol 020801
chr4:45173674:C:T	EUR	both	Significant Concordant		903136	0.0295651	0.00365886	0.434092	143989	15.1901		p49	0.0246947	0.00205331	0.433996	459352	32.5898	1	Computed hip circumference, mean of closest two measures
chr4:45173674:C:T	EUR	both	Significant Concordant		3013762	0.0350231	0.00615518	0.434002	49835	7.89614		p21002	0.0271764	0.00203496	0.434034	459636	39.9541	1	Body weight Measured
chr4:45173674:C:T	EUR	both	Significant Concordant		3025315	0.0352537	0.00296454	0.434021	210779	31.884		p21002	0.0271764	0.00203496	0.434034	459636	39.9541	1	Body weight
chr4:45173674:C:T	EUR	both	Significant Concordant		903135	0.0304512	0.00364429	0.434128	144030	16.1874		p48	0.0244897	0.00205695	0.434035	460212	31.9571	1	Computed waist circumference, mean of closest two measures
chr4:45173674:C:T	EUR	both	Significant Concordant		40759207	0.0303366	0.00332537	0.433742	172297	19.1354		p48	0.0244897	0.00205695	0.434035	460212	31.9571	1	Adult Waist Circumference Protocol
chr4:52061063:A:G	EUR	both	Significant Concordant		3036277	-0.0188126	0.00325484	0.746156	211752	8.12634		p50	-0.0146053	0.00211235	0.732246	460021	11.3275	0.999906	Body height
chr4:54542832:T:C	EUR	both	Significant Concordant		3023599	0.119039	0.00644714	0.151707	81743	75.3945		p30040	0.122669	0.0027464	0.155049	445155	434.955	1	MCV [Entitic volume] by Automated count
chr4:54542832:T:C	EUR	both	Significant Concordant		3012030	0.109744	0.00655898	0.151377	76230	62.1145		p30050	0.118063	0.00274842	0.155034	444477	402.429	1	MCH [Entitic mass] by Automated count
chr4:54443326:G:C	EUR	both	Significant Concordant		3024731	-0.126093	0.0227925	0.917697	12211	7.50006		p30040	-0.088225	0.00375111	0.923015	445162	121.591	1	MCV [Entitic volume]
chr4:54542832:T:C	EUR	both	Significant Concordant		3023314	-0.044867	0.00666866	0.151718	76296	10.7646		p30030	-0.0499646	0.00284545	0.155036	445643	68.298	1	Hematocrit [Volume Fraction] of Blood by Automated count
chr4:54542832:T:C	EUR	both	Significant Concordant		3020416	-0.09667	0.00677528	0.151811	71164	45.4608		p30010	-0.117145	0.0028062	0.155038	445625	380.133	1	Erythrocytes [#/volume] in Blood by Automated count
chr4:55595198:C:A	EUR	both	Significant Concordant		3036277	0.0224093	0.00321504	0.255227	211704	11.4994		p50	0.0157465	0.00216102	0.248942	460011	12.4978	1	Body height
chr4:56973114:A:T	EUR	both	Significant Concordant		3036277	0.0413542	0.00358977	0.189874	211011	29.9806		p50	0.0323188	0.00240166	0.186383	460019	40.5518	1	Body height
chr4:67025923:C:T	EUR	both	Significant Concordant		40759207	-0.0184282	0.00331644	0.508175	172298	7.56058		p48	-0.0102043	0.00204577	0.531467	460222	6.21464	0.999998	Adult Waist Circumference Protocol
chr4:74097332:C:T	EUR	both	Significant Concordant		3000905	-0.0406882	0.00543569	0.598553	67720	13.1467		p30000	-0.0555096	0.0021043	0.601537	445178	152.624	1	Leukocytes [#/volume] in Blood by Automated count
chr4:73167847:G:C	EUR	both	Significant Concordant		3024561	-0.908787	0.13659	0.000356233	72986	10.5431		p30600	-1.45755	0.0573218	0.000365393	402307	141.901	1	Albumin [Mass/volume] in Serum or Plasma
chr4:74099557:T:C	EUR	both	Significant Concordant		3008342	-0.0443341	0.00592295	0.611971	58506	13.1459		p30200	-0.0516764	0.00214287	0.619494	444499	127.765	1	Neutrophils/100 leukocytes in Blood by Automated count
chr4:73844142:A:T	EUR	both	Significant Concordant		3011948	0.036265	0.00578476	0.550562	56901	9.43982		p30190	0.0203498	0.00205433	0.550195	443887	22.4059	1	Monocytes/100 leukocytes in Blood by Automated count
chr4:74105479:G:A	EUR	both	Significant Concordant		3013650	-0.0585815	0.00723462	0.632084	39717	15.2506		p30140	-0.065888	0.00215658	0.638052	444329	204.275	1	Neutrophils [#/volume] in Blood by Automated count
chr4:74056557:G:A	EUR	both	Significant Concordant		3037511	0.0361109	0.00585554	0.588029	58719	9.15729		p30180	0.0400275	0.00211266	0.593365	444632	79.3264	1	Lymphocytes/100 leukocytes in Blood by Automated count
chr4:72630440:G:A	EUR	both	Significant Concordant		3036277	-0.0285491	0.00283589	0.525264	211669	23.1122		p50	-0.0338396	0.00187422	0.526187	460023	72.1447	1	Body height
chr4:73408646:A:G	EUR	both	Significant Concordant		3006906	-0.508003	0.0827181	0.000820762	86505	9.0872		p30680	-0.395233	0.0384778	0.000812143	402023	24.0246	1	Calcium [Mass/volume] in Serum or Plasma
chr4:76490987:G:A	EUR	both	Significant Concordant		3016723	0.0479359	0.00481921	0.439873	85003	22.5845		p30700	0.0666787	0.00208883	0.455324	437173	222.872	1	Creatinine [Mass/volume] in Serum or Plasma
chr4:80243569:C:T	EUR	both	Significant Concordant		3012888	0.0232579	0.00329668	0.291121	196781	11.7629		p4079	0.0330782	0.00226455	0.292019	436838	47.596	1	Diastolic blood pressure
chr4:80238495:G:A	EUR	both	Significant Concordant		903118	0.0216828	0.00378327	0.310215	161185	8.00127		p4080	0.0309066	0.00228278	0.309901	436856	41.0364	1	Computed systolic blood pressure, mean of 2nd and 3rd measures
chr4:81244006:T:C	EUR	both	Significant Concordant		3036277	0.0489248	0.00305562	0.312408	211726	56.9733		p50	0.0465488	0.00203194	0.304585	460009	115.418	1	Body height
chr4:80243569:C:T	EUR	both	Significant Concordant		3004249	0.0248944	0.00334257	0.291119	196782	13.0224		p4080	0.0352666	0.00227016	0.29202	436835	53.696	1	Systolic blood pressure
chr4:80263187:A:T	EUR	both	Significant Concordant		3016723	-0.0299614	0.00493116	0.288235	84995	8.90918		p30700	-0.0200402	0.00224764	0.291877	437192	18.3161	1	Creatinine [Mass/volume] in Serum or Plasma
chr4:87118309:C:CAT	EUR	both	Significant Concordant		3022192	0.0361717	0.00535812	0.61272	70218	10.8327		p30870	0.0310967	0.00213054	0.608456	434702	47.5241	1	Triglyceride [Mass/volume] in Serum or Plasma
chr4:88094705:C:T	EUR	both	Significant Concordant		3037556	-0.115683	0.0154447	0.860002	16611	13.1625		p30880	-0.119555	0.00310051	0.868918	437654	324.55	1	Urate [Mass/volume] in Serum or Plasma
chr4:87075593:G:A	EUR	both	Significant Concordant		3013429	-0.0478515	0.00705515	0.398373	38902	10.9277		p30160	-0.0101207	0.00210453	0.399299	440230	5.81901	1	Basophils [#/volume] in Blood by Automated count
chr4:87695962:A:T	EUR	both	Significant Concordant		3036277	-0.0185929	0.0028519	0.480778	211741	10.1515		p50	-0.0203333	0.00187509	0.513395	459995	26.6714	0.999998	Body height
chr4:87097839:A:G	EUR	both	Significant Concordant		3022096	-0.0449722	0.0079875	0.400981	31307	7.74504		p30220	-0.0218302	0.00217205	0.400071	436463	23.0389	1	Basophils/100 leukocytes in Blood
chr4:86809827:C:T	EUR	both	Significant Concordant		3036277	-0.0854227	0.0116726	0.0149019	211751	12.5998		p50	-0.0964138	0.00733522	0.0164992	460023	38.7344	1	Body height
chr4:94316462:T:TATTAATACAGGGAAATACAAATACAA	EUR	both	Not significant Concordant		3025315	0.0169448	0.0029697	0.441211	210780	7.93654		p21002	0.00510365	0.00203048	0.442669	459646	1.92251	0.999932	Body weight
chr4:99649524:T:A	EUR	both	Significant Concordant		3036277	0.0273838	0.00355553	0.194679	211227	13.8722		p50	0.0195173	0.00237385	0.191631	459999	15.6978	1	Body height
chr4:102267552:C:T	EUR	both	Significant Concordant		3007070	-0.0740156	0.00924411	0.0786503	70432	14.9291		p30760	-0.0850371	0.00397957	0.0749353	402107	100.58	1	Cholesterol in HDL [Mass/volume] in Serum or Plasma
chr4:102267552:C:T	EUR	both	Significant Concordant		40759207	0.0405216	0.00600407	0.0787285	172301	10.8273		p48	0.0252124	0.00388148	0.0749159	460223	10.0824	1	Adult Waist Circumference Protocol
chr4:102267552:C:T	EUR	both	Significant Concordant		903136	0.0428173	0.00647778	0.0786705	143993	10.4149		p49	0.0412659	0.00387501	0.0748798	459363	25.755	1	Computed hip circumference, mean of closest two measures
chr4:102493018:A:G	EUR	both	Significant Concordant		3020630	-0.0320023	0.00530752	0.389384	73362	8.78421		p30860	-0.0301645	0.00221734	0.406671	401814	41.4207	1	Protein [Mass/volume] in Serum or Plasma
chr4:102267552:C:T	EUR	both	Significant Concordant		3036277	-0.0367974	0.00524536	0.0786047	211743	11.6391		p50	-0.0307332	0.00355874	0.0749225	460022	17.2349	1	Body height
chr4:103410202:G:A	EUR	both	Significant Concordant		3036277	0.0184386	0.00327964	0.241538	211743	7.72444		p50	0.0139345	0.00218186	0.242535	460016	9.77032	0.999559	Body height
chr4:103021633:A:G	EUR	both	Significant Concordant		3016723	-0.0341892	0.00505544	0.340298	85002	10.8687		p30700	-0.0272617	0.00220388	0.336492	437195	34.4197	1	Creatinine [Mass/volume] in Serum or Plasma
chr4:102267552:C:T	EUR	both	Significant Concordant		3025315	0.0430239	0.0054623	0.0786385	210781	14.4729		p21002	0.0327113	0.00383908	0.0749238	459647	16.7994	1	Body weight
chr4:102267552:C:T	EUR	both	Significant Concordant		40765148	0.0452696	0.00603172	0.078713	172246	13.2125		p49	0.0412659	0.00387501	0.0748798	459363	25.755	1	PhenX - hip circumference protocol 020801
chr4:102267552:C:T	EUR	both	Significant Concordant		3006906	-0.0515896	0.00782721	0.0795472	86521	10.3598		p30680	-0.0615016	0.00412428	0.0749511	402022	49.5605	1	Calcium [Mass/volume] in Serum or Plasma
chr4:105291405:G:A	EUR	both	Significant Concordant		3036277	-0.028365	0.00294613	0.360421	211741	21.2149		p50	-0.0315403	0.00192203	0.384215	460007	59.789	1	Body height
chr4:105989801:C:T	EUR	both	Significant Concordant		3012888	0.0205724	0.00367095	0.762583	196797	7.67913		p4079	0.0149803	0.00246204	0.759472	436857	8.93238	0.999963	Diastolic blood pressure
chr4:108540829:A:G	EUR	both	Significant Concordant		3036277	0.0246445	0.00290998	0.378619	211726	16.6062		p50	0.0193424	0.00193721	0.370504	460015	22.7497	1	Body height
chr4:109988860:G:A	EUR	both	Significant Concordant		3024929	-0.0303603	0.00541344	0.385429	69040	7.68976		p30080	-0.0264298	0.00206907	0.378885	445356	36.6386	1	Platelets [#/volume] in Blood by Automated count
chr4:113977886:G:A	EUR	both	Significant Concordant		3036277	0.0182906	0.00297951	0.342307	211740	9.08018		p50	0.0141634	0.00197019	0.343567	460014	12.1849	0.999977	Body height
chr4:121911189:C:A	EUR	both	Significant Concordant		3012030	0.0374095	0.00534122	0.318649	76236	11.604		p30050	0.029916	0.00211087	0.342567	444469	44.8669	1	MCH [Entitic mass] by Automated count
chr4:121910126:C:T	EUR	both	Significant Concordant		3023599	0.0356439	0.00515948	0.321359	81745	11.3097		p30040	0.0309754	0.0021092	0.343398	445154	48.1	1	MCV [Entitic volume] by Automated count
chr4:121799844:A:G	EUR	both	Significant Concordant		3036277	0.0186682	0.00299897	0.333214	211744	9.31698		p50	0.024616	0.00200472	0.31983	460014	33.9304	0.999979	Body height
chr4:122835876:T:C	EUR	both	Significant Concordant		3036277	0.0426768	0.00658954	0.0486335	211747	10.0273		p50	0.0288505	0.00476366	0.0400753	460021	8.85625	0.99992	Body height
chr4:128736346:A:C	EUR	both	Not significant Discordant		3025315	0.6948	0.125625	0.000137634	210704	7.4964		p21002	-0.108058	0.0798343	0.000159905	459648	0.754771	0.999985	Body weight
chr4:128736346:A:C	EUR	both	Not significant Discordant		903136	0.855396	0.154221	< 0.000138938096131269	143949	7.53563		p49	-0.0739393	0.080533	0.000160004	459364	0.445445	1	Computed hip circumference, mean of closest two measures
chr4:128736346:A:C	EUR	both	Not significant Discordant		40765148	0.80051	0.143668	0.000133569	172196	7.59873		p49	-0.0739393	0.080533	0.000160004	459364	0.445445	1	PhenX - hip circumference protocol 020801
chr4:129824994:A:C	EUR	both	Significant Concordant		3025315	-0.0176847	0.00306464	0.636981	210774	8.10232		p21002	-0.0131155	0.00210795	0.644072	459642	9.30879	0.999944	Body weight
chr4:136142968:G:A	EUR	both	Significant Concordant		3025315	-0.0166065	0.00294725	0.499457	210759	7.75576		p21002	-0.0151721	0.00201872	0.510344	459627	13.2471	0.999894	Body weight
chr4:143335998:G:A	EUR	both	Significant Concordant		3036277	0.0186434	0.00282938	0.52233	211731	10.3544		p50	0.0134102	0.00187655	0.536115	460013	12.0496	0.999998	Body height
chr4:145045916:G:A	EUR	both	Significant Concordant		3025315	0.0196189	0.00303998	0.379483	210784	9.9618		p21002	0.0243167	0.00209401	0.366634	459640	30.4485	0.999999	Body weight
chr4:144645325:T:C	EUR	both	Significant Concordant		3036277	0.0754842	0.00381897	0.835774	211754	86.2299		p50	0.0858071	0.00249995	0.831822	460021	257.455	1	Body height
chr4:146258757:C:T	EUR	both	Not significant Discordant		3024929	-0.202073	0.0342833	0.00588099	69036	8.42427		p30080	0.020686	0.0138281	0.00526877	445360	0.870726	1	Platelets [#/volume] in Blood by Automated count
chr4:145900258:C:A	EUR	both	Significant Concordant		3013721	0.0381993	0.00694706	0.167353	53629	7.41707		p30650	0.039483	0.00286082	0.15777	431758	42.6014	1	Aspartate aminotransferase [Enzymatic activity/volume] in Serum or Plasma
chr4:148053451:T:C	EUR	both	Significant Concordant		3027018	-0.033072	0.00426311	0.156983	196537	14.0631		p102	-0.0312965	0.00288185	0.155601	436819	26.747	1	Heart rate
chr4:148053451:T:C	EUR	both	Significant Concordant		903126	-0.0313508	0.00451547	0.157291	161141	11.4157		p102	-0.0312965	0.00288185	0.155601	436819	26.747	1	Computed heart rate, mean of 2nd and 3rd measures
chr4:155715175:C:CT	EUR	both	Significant Concordant		3012888	-0.0179199	0.00323449	0.370535	196764	7.51992		p4079	-0.0159722	0.00218824	0.36173	436846	12.538	0.999926	Diastolic blood pressure
chr4:155715175:C:CT	EUR	both	Significant Concordant		3004249	-0.0185126	0.00327951	0.370533	196765	7.78185		p4080	-0.0157818	0.00219367	0.36173	436843	12.2019	0.999975	Systolic blood pressure
chr4:168770113:C:A	EUR	both	Significant Concordant		3027018	-0.0186259	0.00320736	0.422348	196550	8.19714		p102	-0.0164214	0.00212746	0.428586	436811	13.9302	0.999994	Heart rate
chr4:183315715:G:A	EUR	both	Significant Concordant		3036277	-0.0463602	0.0056705	0.066187	211741	15.5314		p50	-0.0371727	0.00378664	0.0653656	460020	22.0208	1	Body height
chr5:1075177:G:A	EUR	both	Significant Concordant		3009744	0.11097	0.0158786	0.0263344	73649	11.5567		p30060	0.0466031	0.00674444	0.0247505	445162	11.3141	1	MCHC [Mass/volume] by Automated count
chr5:1280013:T:C	EUR	both	Significant Concordant		3012030	-0.0351359	0.00502715	0.422714	76230	11.5584		p30050	-0.0350802	0.00202429	0.420615	444482	66.5515	1	MCH [Entitic mass] by Automated count
chr5:1104823:C:T	EUR	both	Significant Concordant		3023599	0.0404924	0.00488337	0.576571	81754	15.9529		p30040	0.0336578	0.00202647	0.580944	445162	61.2227	1	MCV [Entitic volume] by Automated count
chr5:1292868:C:A	EUR	both	Significant Concordant		3024929	-0.0336003	0.00526853	0.48196	69040	9.74484		p30080	-0.027642	0.00200847	0.4892	445359	42.3691	1	Platelets [#/volume] in Blood by Automated count
chr5:1113385:G:A	EUR	both	Significant Concordant		3015182	-0.105667	0.0186924	0.583576	5486	7.80207		p30070	-0.0639086	0.00209917	0.591799	442517	202.851	1	Erythrocyte distribution width [Entitic volume] by Automated count
chr5:16676068:C:T	EUR	both	Not significant Concordant		3000963	-0.163253	0.0283595	0.00663033	89890	8.06627		p30020	-0.00323246	0.0110795	0.00875309	445671	0.11324	1	Hemoglobin [Mass/volume] in Blood
chr5:32814922:A:G	EUR	both	Significant Concordant		3036277	-0.035574	0.00288866	0.598677	211746	34.1241		p50	-0.0376263	0.00191205	0.600611	460019	85.4819	1	Body height
chr5:36787605:G:GA	EUR	both	Significant Concordant		3036277	-0.0252037	0.00284349	0.457327	211725	18.1109		p50	-0.0259086	0.00188508	0.447416	459993	42.2573	1	Body height
chr5:39382159:A:G	EUR	both	Significant Concordant		3016723	-0.0331303	0.00479611	0.466458	84999	11.3077		p30700	-0.0432721	0.00208688	0.484308	437195	94.7788	1	Creatinine [Mass/volume] in Serum or Plasma
chr5:35831834:C:T	EUR	both	Significant Concordant		3037511	0.0346458	0.00615081	0.335394	58731	7.75106		p30180	0.0321319	0.00224194	0.311544	444635	45.8611	1	Lymphocytes/100 leukocytes in Blood by Automated count
chr5:35788453:G:A	EUR	both	Significant Concordant		3011948	-0.211958	0.0353259	0.00658138	56903	8.70508		p30190	-0.151048	0.0192496	0.00282837	443895	14.3697	1	Monocytes/100 leukocytes in Blood by Automated count
chr5:39208858:A:T	EUR	both	Not significant Concordant		3027597	1.15158	0.210632	< 0.000645827951433738	30968	7.33999		p30660	0.188679	0.15031	4.99444e-05	370412	0.679057	0.997017	Bilirubin.direct [Mass/volume] in Serum or Plasma
chr5:35831056:C:G	EUR	both	Significant Concordant		3004327	0.0454016	0.00714846	0.335894	42765	9.67042		p30120	0.0390704	0.00222531	0.312328	444177	68.2812	1	Lymphocytes [#/volume] in Blood by Automated count
chr5:39432825:T:C	EUR	both	Significant Concordant		3036277	-0.0272971	0.00309174	0.28885	211643	17.9764		p50	-0.0219135	0.00204908	0.298329	460018	25.9656	1	Body height
chr5:42684854:G:A	EUR	both	Significant Concordant		3036277	-0.0245778	0.00283979	0.455839	211749	17.3064		p50	-0.0260636	0.00188236	0.449177	460014	42.8725	1	Body height
chr5:53345028:C:A	EUR	both	Significant Concordant		3036277	-0.0240691	0.00383515	0.159418	211745	9.45901		p50	-0.0176091	0.00255259	0.159986	460021	11.2795	0.999987	Body height
chr5:53976834:G:A	EUR	both	Significant Concordant		3016723	-0.0337374	0.00518623	0.691715	85004	10.1102		p30700	-0.0297304	0.00225738	0.692356	437186	38.8858	1	Creatinine [Mass/volume] in Serum or Plasma
chr5:56148856:G:A	EUR	both	Significant Concordant		3020630	-0.0313523	0.00532122	0.378749	73344	8.41829		p30860	-0.0311242	0.00225082	0.37546	401808	42.7623	1	Protein [Mass/volume] in Serum or Plasma
chr5:56558326:C:T	EUR	both	Significant Concordant		3022192	0.0443231	0.00714967	0.134636	70360	9.24634		p30870	0.0364729	0.00297465	0.138574	435085	33.8349	1	Triglyceride [Mass/volume] in Serum or Plasma
chr5:56565039:G:T	EUR	both	Significant Concordant		3007070	-0.0444883	0.00590755	0.195918	70430	13.2972		p30760	-0.0312225	0.00254907	0.201048	402101	33.7671	1	Cholesterol in HDL [Mass/volume] in Serum or Plasma
chr5:55677874:A:G	EUR	both	Significant Concordant		3036277	-0.0295876	0.00308255	0.699927	211745	21.0905		p50	-0.0361725	0.0020435	0.699502	460004	69.3875	1	Body height
chr5:56737407:G:C	EUR	both	Significant Concordant		3036277	0.0228814	0.00313328	0.713155	211754	12.5497		p50	0.0184256	0.00207358	0.713022	460021	18.1979	1	Body height
chr5:59169574:T:C	EUR	both	Significant Concordant		3036277	-0.0169999	0.00304112	0.679903	211748	7.64387		p50	-0.0145747	0.00201728	0.686623	460018	12.2999	0.999532	Body height
chr5:61504509:A:G	EUR	both	Significant Concordant		3025315	-0.0203734	0.00307246	0.64286	210790	10.477		p21002	-0.0120372	0.00211192	0.646226	459645	7.92059	1	Body weight
chr5:61504509:A:G	EUR	both	Significant Concordant		903136	-0.02186	0.00378771	0.643278	143996	8.10422		p49	-0.00958859	0.00213046	0.646261	459361	5.16926	1	Computed hip circumference, mean of closest two measures
chr5:60840158:A:G	EUR	both	Significant Concordant		3043111	-0.043131	0.00746861	0.796166	51456	8.1137		p30100	-0.0480898	0.0024146	0.799161	445677	87.5314	1	Platelet mean volume [Entitic volume] in Blood by Automated count
chr5:61504509:A:G	EUR	both	Significant Concordant		40765148	-0.021408	0.00345883	0.6431	172250	9.21896		p49	-0.00958859	0.00213046	0.646261	459361	5.16926	1	PhenX - hip circumference protocol 020801
chr5:65096855:T:TA	EUR	both	Significant Concordant		3036277	0.0232653	0.00301923	0.672689	211742	13.8857		p50	0.0184056	0.00199065	0.670696	459981	19.6326	1	Body height
chr5:64634425:A:G	EUR	both	Significant Concordant		40759207	-0.022347	0.00353933	0.322826	172305	9.56533		p48	-0.0120866	0.00217791	0.325454	460223	7.54316	1	Adult Waist Circumference Protocol
chr5:64646571:C:T	EUR	both	Significant Concordant		3025315	0.0172009	0.00295562	0.530502	210787	8.22959		p21002	0.0120255	0.00201876	0.527447	459647	8.58987	0.999965	Body weight
chr5:68756380:T:C	EUR	both	Significant Concordant		3016723	-0.0507269	0.00826705	0.089391	85003	9.07259		p30700	-0.0432225	0.0037018	0.0858316	437199	30.7723	1	Creatinine [Mass/volume] in Serum or Plasma
chr5:68303828:T:G	EUR	both	Significant Concordant		3036277	-0.0236062	0.00283295	0.511046	211748	16.1024		p50	-0.0185631	0.00187841	0.532069	460017	22.3039	1	Body height
chr5:72866437:C:T	EUR	both	Significant Concordant		3009744	0.0346715	0.00552236	0.687837	73649	9.46585		p30060	0.0154076	0.00225256	0.683201	445159	11.1015	1	MCHC [Mass/volume] by Automated count
chr5:75707853:T:C	EUR	both	Significant Concordant		903135	-0.0268855	0.00369806	0.404822	144036	12.4449		p48	-0.0282028	0.00209113	0.394228	460222	40.7285	1	Computed waist circumference, mean of closest two measures
chr5:75707853:T:C	EUR	both	Significant Concordant		903136	-0.0250107	0.00371271	0.404788	143995	10.7898		p49	-0.0283943	0.00208733	0.394301	459362	41.4162	1	Computed hip circumference, mean of closest two measures
chr5:76723219:C:T	EUR	both	Significant Concordant		3024929	-0.107072	0.0129289	0.0418743	69040	15.9153		p30080	-0.140632	0.00470737	0.0474841	445360	195.378	1	Platelets [#/volume] in Blood by Automated count
chr5:77785395:C:A	EUR	both	Significant Concordant		3024386	0.0534424	0.00909136	0.315376	26508	8.38267		p30100	0.0211744	0.00208626	0.311486	445675	23.4772	1	Platelet mean volume [Entitic volume] in Blood by Rees-Ecker
chr5:78165484:AGTT:A	EUR	both	Significant Concordant		3036277	-0.0249872	0.00341144	0.217327	211736	12.6203		p50	-0.0247489	0.00221856	0.230328	460003	28.1715	1	Body height
chr5:76701084:G:A	EUR	both	Significant Concordant		3043111	0.170726	0.0147687	0.0397435	51455	30.1824		p30100	0.278822	0.00465864	0.0449655	445675	779.713	1	Platelet mean volume [Entitic volume] in Blood by Automated count
chr5:75329662:C:A	EUR	both	Significant Concordant		3027114	0.0581455	0.00532122	0.386323	71004	27.0678		p30690	0.0598889	0.00213856	0.374967	438151	171.843	1	Cholesterol [Mass/volume] in Serum or Plasma
chr5:75707853:T:C	EUR	both	Significant Concordant		40765148	-0.0232885	0.00338865	0.404184	172247	11.2001		p49	-0.0283943	0.00208733	0.394301	459362	41.4162	1	PhenX - hip circumference protocol 020801
chr5:77129235:G:C	EUR	both	Significant Concordant		3004501	-0.0291736	0.00517258	0.703932	87137	7.76954		p30740	-0.0212699	0.00241575	0.691715	393615	17.8819	1	Glucose [Mass/volume] in Serum or Plasma
chr5:79745234:A:G	EUR	both	Significant Concordant		3027018	0.0299972	0.00494997	0.111448	196518	8.86627		p102	0.0272695	0.00331976	0.112118	436818	15.6708	0.999998	Heart rate
chr5:75707853:T:C	EUR	both	Significant Concordant		3025315	-0.0228933	0.0030083	0.403208	210787	13.5623		p21002	-0.0307008	0.00206929	0.39429	459646	49.0694	1	Body weight
chr5:76701084:G:A	EUR	both	Significant Concordant		3024386	0.184638	0.0197392	0.0381206	26508	20.0732		p30100	0.278822	0.00465864	0.0449655	445675	779.713	1	Platelet mean volume [Entitic volume] in Blood by Rees-Ecker
chr5:75707853:T:C	EUR	both	Significant Concordant		40759207	-0.0244141	0.00337328	0.404232	172302	12.34		p48	-0.0282028	0.00209113	0.394228	460222	40.7285	1	Adult Waist Circumference Protocol
chr5:88370824:G:T	EUR	both	Significant Concordant		3025315	0.0341257	0.00353419	0.771875	210786	21.3333		p21002	0.0237065	0.00249452	0.792413	459631	20.6923	1	Body weight
chr5:88884379:T:C	EUR	both	Significant Concordant		3043111	-0.0858858	0.0127916	0.0515753	51449	10.7234		p30100	-0.147523	0.00410736	0.0587421	445677	281.776	1	Platelet mean volume [Entitic volume] in Blood by Automated count
chr5:89031965:T:G	EUR	both	Significant Concordant		3036277	-0.029312	0.00283879	0.470785	211742	24.2675		p50	-0.0271759	0.00187631	0.469336	460008	46.8137	1	Body height
chr5:88370824:G:T	EUR	both	Significant Concordant		40765148	0.0334288	0.00398162	0.772274	172251	16.3346		p49	0.0185364	0.00251649	0.792415	459347	12.7548	1	PhenX - hip circumference protocol 020801
chr5:88370824:G:T	EUR	both	Significant Concordant		903135	0.0334749	0.00433949	0.771946	144038	13.9139		p48	0.0230438	0.00252092	0.792434	460207	19.2086	1	Computed waist circumference, mean of closest two measures
chr5:88370824:G:T	EUR	both	Significant Concordant		903136	0.0306858	0.00435678	0.771957	143997	11.7262		p49	0.0185364	0.00251649	0.792415	459347	12.7548	1	Computed hip circumference, mean of closest two measures
chr5:88884379:T:C	EUR	both	Significant Concordant		3024929	0.128768	0.0116503	0.0509199	69030	27.6726		p30080	0.146738	0.00426001	0.0587358	445359	259.279	1	Platelets [#/volume] in Blood by Automated count
chr5:88370824:G:T	EUR	both	Significant Concordant		40759207	0.0352708	0.00396365	0.77226	172306	18.2474		p48	0.0230438	0.00252092	0.792434	460207	19.2086	1	Adult Waist Circumference Protocol
chr5:96379021:A:G	EUR	both	Significant Concordant		3036277	0.0181793	0.00308862	0.287934	211724	8.40245		p50	0.0164249	0.00207193	0.285548	460013	14.65	0.999853	Body height
chr5:96515103:C:T	EUR	both	Significant Concordant		3025315	-0.0203752	0.00302346	0.384979	210765	10.7975		p21002	-0.00998619	0.00206212	0.397092	459635	5.89244	1	Body weight
chr5:96338562:C:T	EUR	both	Significant Concordant		3004501	-0.031279	0.00511866	0.304219	87138	9.00369		p30740	-0.0309847	0.00242839	0.303498	393620	36.5583	1	Glucose [Mass/volume] in Serum or Plasma
chr5:96515103:C:T	EUR	both	Not significant Concordant		40759207	-0.0190781	0.00339347	0.384819	172285	7.72409		p48	-0.00698898	0.00208389	0.397097	460211	3.09852	0.999999	Adult Waist Circumference Protocol
chr5:108851112:T:G	EUR	both	Significant Concordant		3036277	0.029397	0.00337945	0.223588	211733	17.4742		p50	0.0291588	0.00226005	0.219495	460008	37.357	1	Body height
chr5:111077791:G:A	EUR	both	Significant Concordant		3010457	-0.0362363	0.00594017	0.451834	55921	8.975		p30210	-0.0318985	0.00208545	0.429841	442405	52.0881	1	Eosinophils/100 leukocytes in Blood by Automated count
chr5:111077791:G:A	EUR	both	Significant Concordant		3028615	-0.0396239	0.00682233	0.452447	42237	8.19904		p30150	-0.0317265	0.00208581	0.429923	441319	51.522	1	Eosinophils [#/volume] in Blood by Automated count
chr5:112681298:C:G	EUR	both	Significant Concordant		3036277	0.0180201	0.00283499	0.509268	211750	9.68472		p50	0.0138585	0.00187259	0.504018	460002	12.8682	0.999994	Body height
chr5:115709310:AG:A	EUR	both	Significant Concordant		3036277	0.0273185	0.00309174	0.289866	211739	18.0034		p50	0.0250988	0.00208936	0.278133	460013	32.516	1	Body height
chr5:123217344:A:G	EUR	both	Significant Concordant		3004249	-0.0207574	0.00323944	0.39343	196790	9.83053		p4080	-0.0143375	0.00215897	0.395957	436855	10.5062	1	Systolic blood pressure
chr5:123363504:C:CTA	EUR	both	Significant Concordant		3036277	-0.0199949	0.00284617	0.458671	211738	11.6701		p50	-0.0238259	0.00187852	0.462096	460020	36.1359	1	Body height
chr5:123192148:G:T	EUR	both	Significant Concordant		903118	-0.0223737	0.00350058	0.514955	161181	9.78419		p4080	-0.0122427	0.00211133	0.516365	436846	8.17468	1	Computed systolic blood pressure, mean of 2nd and 3rd measures
chr5:123360673:A:AAGAGGGTAGGAAATACAC	EUR	both	Significant Concordant		3025315	-0.0178195	0.00298064	0.429473	210786	8.64719		p21002	-0.0225984	0.00203451	0.438291	459602	27.9381	0.999988	Body weight
chr5:124661615:C:T	EUR	both	Significant Concordant		3036277	0.0209436	0.00293719	0.369313	211751	12		p50	0.0163142	0.00192769	0.381568	460021	16.5843	1	Body height
chr5:124996410:C:A	EUR	both	Significant Concordant		3025315	0.0190717	0.00297364	0.437842	210761	9.84731		p21002	0.0112158	0.00203141	0.444747	459634	7.47274	0.999999	Body weight
chr5:128225740:A:G	EUR	both	Significant Concordant		3002385	0.099501	0.0179798	0.795938	9034	7.50456		p30070	0.0851654	0.00243491	0.766196	442519	267.295	1	Erythrocyte distribution width [Ratio]
chr5:128225740:A:G	EUR	both	Significant Concordant		3002385	0.099501	0.0179798	0.795938	9034	7.50456		p30070	0.0851654	0.00243491	0.766196	442519	267.295	1	Erythrocyte distribution width [Ratio]
chr5:128332993:G:T	EUR	both	Significant Concordant		3036277	0.142052	0.0190299	0.00556322	211748	13.0783		p50	0.142606	0.0115906	0.00657142	460022	34.0622	1	Body height
chr5:132485305:G:A	EUR	both	Significant Concordant		3028615	-0.0568513	0.00703018	0.369528	42239	15.2127		p30150	-0.0664257	0.00212054	0.38699	441320	214.67	1	Eosinophils [#/volume] in Blood by Automated count
chr5:132369766:C:G	EUR	both	Significant Concordant		3043111	-0.0399185	0.00604882	0.523301	51456	10.3842		p30100	-0.0445775	0.00193663	0.520457	445672	116.512	1	Platelet mean volume [Entitic volume] in Blood by Automated count
chr5:132369766:C:G	EUR	both	Significant Concordant		3000905	0.035295	0.00536909	0.520326	67720	10.3092		p30000	0.0312094	0.00206264	0.520451	445186	50.9938	1	Leukocytes [#/volume] in Blood by Automated count
chr5:129709657:T:TAACA	EUR	both	Significant Concordant		3036277	-0.0405841	0.00535897	0.924541	211756	13.4385		p50	-0.0425953	0.00352771	0.923683	460023	32.8414	1	Body height
chr5:132490630:G:A	EUR	both	Significant Concordant		3006504	-0.061613	0.00843104	0.373676	29266	12.5664		p30210	-0.0628277	0.00212	0.387089	442398	192.285	1	Eosinophils/100 leukocytes in Blood
chr5:132655964:C:T	EUR	both	Significant Concordant		3010457	0.0598672	0.00603906	0.195175	55914	22.4385		p30210	0.0871389	0.00271135	0.172566	442403	225.895	1	Eosinophils/100 leukocytes in Blood by Automated count
chr5:132497907:C:T	EUR	both	Significant Concordant		3013115	-0.0627354	0.010757	0.370998	17709	8.26165		p30150	-0.0662978	0.00212091	0.386718	441318	213.774	1	Eosinophils [#/volume] in Blood
chr5:131285840:C:T	EUR	both	Significant Concordant		3025315	0.0240109	0.00366568	0.796761	210791	10.2406		p21002	0.0145552	0.00256424	0.80765	459645	7.86101	0.999999	Body weight
chr5:132369766:C:G	EUR	both	Significant Concordant		3024929	0.0331176	0.0052852	0.520959	69041	9.43156		p30080	0.0287361	0.00200861	0.520455	445354	45.7003	1	Platelets [#/volume] in Blood by Automated count
chr5:132369766:C:G	EUR	both	Significant Concordant		3036277	-0.0356555	0.00283484	0.523225	211751	35.5523		p50	-0.0352803	0.00187541	0.520354	460017	78.2208	1	Body height
chr5:135036995:T:C	EUR	both	Significant Concordant		3036277	-0.032664	0.00320798	0.257591	211692	23.6228		p50	-0.0377315	0.00215817	0.25093	460021	67.715	1	Body height
chr5:137214713:G:A	EUR	both	Significant Concordant		40759207	-0.0188169	0.00330936	0.479614	172274	7.88578		p48	-0.0111425	0.00204386	0.469954	460221	7.30192	0.999999	Adult Waist Circumference Protocol
chr5:138487177:C:A	EUR	both	Not significant Concordant		3024128	-0.0257268	0.0046456	0.571554	77326	7.5141		p30840	-0.00262783	0.00192668	0.567348	430738	0.762974	1	Bilirubin.total [Mass/volume] in Serum or Plasma
chr5:139661705:G:C	EUR	both	Significant Concordant		3025315	0.0179358	0.00303435	0.383695	210790	8.46829		p21002	0.0196546	0.00209065	0.371473	459646	20.2681	0.999975	Body weight
chr5:139662088:A:AG	EUR	both	Significant Concordant		40765148	0.0205357	0.00341924	0.383852	172241	8.72067		p49	0.0176501	0.0021084	0.371886	459359	16.2442	1	PhenX - hip circumference protocol 020801
chr5:142120871:A:C	EUR	both	Significant Concordant		3024929	0.0354652	0.00545414	0.628822	69041	10.1022		p30080	0.0253466	0.00206485	0.617305	445348	33.9102	1	Platelets [#/volume] in Blood by Automated count
chr5:142252208:C:T	EUR	both	Significant Concordant		3036277	0.0167315	0.00305864	0.311716	211489	7.34735		p50	0.0110978	0.00200559	0.320314	459801	7.50304	0.999384	Body height
chr5:150120109:T:C	EUR	both	Significant Concordant		3033575	-0.0406368	0.00731129	0.327754	40683	7.56426		p30130	-0.0499003	0.0021678	0.328012	443926	116.521	1	Monocytes [#/volume] in Blood by Automated count
chr5:150120109:T:C	EUR	both	Significant Concordant		3011948	-0.0341503	0.00612638	0.327633	56899	7.60462		p30190	-0.0500717	0.0021771	0.328034	443893	116.324	1	Monocytes/100 leukocytes in Blood by Automated count
chr5:154646913:C:G	EUR	both	Significant Concordant		3012030	0.073893	0.00831856	0.0925494	76235	18.1862		p30050	0.0764938	0.00338806	0.0955627	444483	112.141	1	MCH [Entitic mass] by Automated count
chr5:154158333:G:T	EUR	both	Significant Concordant		3025315	-0.0194524	0.00297282	0.571297	210786	10.2209		p21002	-0.0149254	0.00204068	0.572673	459640	12.5859	1	Body weight
chr5:154647656:A:G	EUR	both	Significant Concordant		3023599	0.0541233	0.00817623	0.0914654	81714	10.4435		p30040	0.059589	0.00339613	0.094931	445160	68.1959	1	MCV [Entitic volume] by Automated count
chr5:154647656:A:G	EUR	both	Significant Concordant		3009744	0.0573909	0.00857971	0.0919971	73611	10.6488		p30060	0.0445998	0.00356623	0.0949322	445160	35.1607	1	MCHC [Mass/volume] by Automated count
chr5:156960126:G:C	EUR	both	Significant Concordant		3027114	0.0355693	0.00536897	0.629053	70994	10.4593		p30690	0.0381527	0.00215217	0.637032	438141	69.5903	1	Cholesterol [Mass/volume] in Serum or Plasma
chr5:156963286:T:C	EUR	both	Significant Concordant		3022192	0.0426205	0.00536756	0.626423	70363	14.6956		p30870	0.032965	0.00215415	0.634502	435080	52.1369	1	Triglyceride [Mass/volume] in Serum or Plasma
chr5:158397473:A:G	EUR	both	Significant Concordant		3004249	-0.020212	0.00326267	0.385129	196790	9.23422		p4080	-0.0199054	0.00218616	0.370207	436850	19.065	0.999999	Systolic blood pressure
chr5:160168279:A:G	EUR	both	Significant Concordant		3024386	0.0576559	0.0100166	0.771945	26509	8.06486		p30100	0.0492474	0.00231901	0.775607	445668	99.356	1	Platelet mean volume [Entitic volume] in Blood by Rees-Ecker
chr5:160168292:T:C	EUR	both	Significant Concordant		3024929	-0.035197	0.00625393	0.772711	69040	7.73912		p30080	-0.0400969	0.00240518	0.775606	445356	61.6721	1	Platelets [#/volume] in Blood by Automated count
chr5:166779783:G:A	EUR	both	Not significant Concordant		3025315	-0.0290454	0.00417695	0.143536	210769	11.4489		p21002	-0.00998436	0.00285916	0.146013	459643	3.31938	1	Body weight
chr5:168829450:T:C	EUR	both	Significant Concordant		3036277	-0.0346385	0.0034705	0.206271	211748	22.7331		p50	-0.0376702	0.0023033	0.207742	460021	59.3965	1	Body height
chr5:171857638:G:GC	EUR	both	Significant Concordant		3036277	0.0379679	0.00292378	0.627518	211747	37.8324		p50	0.044327	0.00193498	0.624617	460009	115.415	1	Body height
chr5:173235021:T:C	EUR	both	Significant Concordant		903126	-0.0254409	0.00383049	0.297367	161060	10.5085		p102	-0.02628	0.00226887	0.29049	436816	30.2981	1	Computed heart rate, mean of 2nd and 3rd measures
chr5:173243742:G:T	EUR	both	Significant Concordant		3027018	-0.0301311	0.00334121	0.290931	196550	18.7179		p102	-0.0261771	0.00228263	0.284985	436817	29.7187	1	Heart rate
chr5:173572524:T:C	EUR	both	Significant Concordant		3036277	-0.0234664	0.00288405	0.598605	211743	15.3909		p50	-0.0245115	0.00191297	0.601929	460022	36.86	1	Body height
chr5:177390582:A:T	EUR	both	Significant Concordant		3016723	0.0559333	0.005142	0.321136	84989	26.8322		p30700	0.0508222	0.00224658	0.311402	437171	112.58	1	Creatinine [Mass/volume] in Serum or Plasma
chr5:176736793:C:T	EUR	both	Significant Concordant		903136	-0.021487	0.00393184	0.308078	143996	7.3342		p49	-0.0101407	0.00219358	0.314414	459360	5.42205	1	Computed hip circumference, mean of closest two measures
chr5:177082192:C:T	EUR	both	Significant Concordant		3036277	0.0575535	0.00303236	0.677731	211753	79.601		p50	0.0586238	0.00200849	0.681356	460017	186.561	1	Body height
chr5:179060451:T:C	EUR	both	Significant Concordant		3036277	0.0229103	0.00304985	0.312767	211741	13.2347		p50	0.0180542	0.00200468	0.320677	460018	18.6703	1	Body height
chr5:180302328:C:T	EUR	both	Significant Concordant		3036277	0.0227248	0.00291418	0.617877	211474	14.2014		p50	0.0270749	0.00191908	0.608304	459326	44.4711	1	Body height
chr5:181164429:A:G	EUR	both	Significant Concordant		3036277	0.0204203	0.00332864	0.763478	211572	9.06898		p50	0.013075	0.00219076	0.761037	459973	8.62015	0.999979	Body height
chr6:514991:C:T	EUR	both	Significant Concordant		3020630	-0.0291861	0.00523885	0.581117	73369	7.59663		p30860	-0.0161053	0.00223445	0.601751	401824	12.2449	1	Protein [Mass/volume] in Serum or Plasma
chr6:1885738:C:T	EUR	both	Significant Concordant		3036277	-0.0181586	0.00308575	0.303697	211754	8.3992		p50	-0.0164378	0.00205441	0.29711	460015	14.9094	0.999894	Body height
chr6:7719707:A:G	EUR	both	Significant Concordant		3036277	0.04615	0.00284862	0.464602	211747	58.3032		p50	0.0452035	0.00188139	0.477932	460016	126.834	1	Body height
chr6:7538046:G:C	EUR	both	Significant Concordant		3027018	0.0336099	0.00538387	0.0934072	196548	9.36649		p102	0.0420498	0.00352945	0.097795	436817	31.9995	1	Heart rate
chr6:12076157:C:T	EUR	both	Significant Concordant		3025315	0.019017	0.00316501	0.682833	210782	8.7276		p21002	0.0133485	0.0021668	0.680192	459640	9.13946	0.999989	Body weight
chr6:16294491:C:G	EUR	both	Significant Concordant		3012030	-0.0436047	0.00511818	0.401523	76236	16.7955		p30050	-0.053515	0.00209691	0.383412	444481	142.937	1	MCH [Entitic mass] by Automated count
chr6:16294491:C:G	EUR	both	Significant Concordant		3023599	-0.0346219	0.00495271	0.399595	81749	11.5624		p30040	-0.043651	0.00209368	0.383424	445159	95.8076	1	MCV [Entitic volume] by Automated count
chr6:16290530:T:A	EUR	both	Significant Concordant		3009744	-0.0311626	0.00525261	0.40061	73634	8.52605		p30060	-0.0270069	0.00216314	0.382499	445154	35.0454	1	MCHC [Mass/volume] by Automated count
chr6:19085643:G:A	EUR	both	Significant Concordant		3036277	0.0288431	0.00474227	0.0990545	211737	8.92591		p50	0.0186019	0.00302594	0.107871	460020	9.10387	0.999992	Body height
chr6:19839184:C:T	EUR	both	Significant Concordant		3036277	0.112486	0.00643217	0.05106	211692	67.7524		p50	0.129281	0.00425771	0.0513705	460021	201.784	1	Body height
chr6:20682933:G:A	EUR	both	Significant Concordant		3004501	0.0429859	0.00512345	0.322978	85580	16.3134		p30740	0.016387	0.00242263	0.307443	393079	10.8726	1	Glucose [Mass/volume] in Serum or Plasma
chr6:22723995:CT:C	EUR	both	Significant Concordant		3036277	-0.021722	0.00363454	0.184221	211743	8.64222		p50	-0.0151077	0.00242087	0.1844	460018	9.36069	0.999935	Body height
chr6:22056694:A:C	EUR	both	Significant Concordant		3036277	-0.019448	0.00303178	0.323736	211750	9.85053		p50	-0.0161631	0.00202012	0.316124	460020	14.9088	0.999995	Body height
chr6:31275838:G:A	EUR	both	Significant Concordant		3023599	-0.0297067	0.00526012	0.303009	81750	7.78843		p30040	-0.0363597	0.00222038	0.286272	445154	59.5428	1	MCV [Entitic volume] by Automated count
chr6:26104404:T:G	EUR	both	Significant Concordant		3003338	-0.149639	0.0201991	0.849323	8933	12.8927		p30060	-0.0836582	0.00293792	0.849512	445161	177.626	1	MCHC [Mass/volume]
chr6:31093784:T:C	EUR	both	Significant Concordant		3027114	-0.0444715	0.00718373	0.134018	71009	9.2223		p30690	-0.026182	0.0027428	0.169299	438154	20.8692	1	Cholesterol [Mass/volume] in Serum or Plasma
chr6:31358512:G:A	EUR	both	Significant Concordant		3022192	0.032189	0.00535818	0.393553	70359	8.7248		p30870	0.0368374	0.00220005	0.340932	435076	62.2021	1	Triglyceride [Mass/volume] in Serum or Plasma
chr6:32441753:G:A	EUR	both	Not significant Discordant		3004501	0.0276398	0.00477361	0.561116	87137	8.15284		p30740	-0.00260696	0.00229269	0.610247	393619	0.592595	1	Glucose [Mass/volume] in Serum or Plasma
chr6:26104404:T:G	EUR	both	Significant Concordant		3023599	-0.138429	0.00684307	0.852758	81753	90.2653		p30040	-0.147225	0.00284484	0.849511	445161	583.38	1	MCV [Entitic volume] by Automated count
chr6:31078133:A:C	EUR	both	Significant Concordant		3013650	0.0512922	0.00721921	0.413163	39620	11.9195		p30140	0.0469614	0.00216485	0.357574	444226	103.619	1	Neutrophils [#/volume] in Blood by Automated count
chr6:24429112:CT:C	EUR	both	Significant Concordant		3035995	-0.751059	0.0449931	0.00423434	54672	61.8299		p30610	-0.837363	0.0158764	0.00405127	437147	605.876	1	Alkaline phosphatase [Enzymatic activity/volume] in Serum or Plasma
chr6:31167958:A:C	EUR	both	Significant Concordant		3011948	-0.0523526	0.00674418	0.754875	56869	14.08		p30190	-0.0459199	0.00234765	0.744564	443823	84.4692	1	Monocytes/100 leukocytes in Blood by Automated count
chr6:29509637:C:T	EUR	both	Significant Concordant		3016723	0.0442852	0.00775569	0.10177	85005	7.94707		p30700	0.0239719	0.00306157	0.131911	437199	14.3115	1	Creatinine [Mass/volume] in Serum or Plasma
chr6:34697901:C:CAA	EUR	both	Significant Concordant		903135	-0.0347111	0.00508339	0.850851	144041	11.066		p48	-0.0339273	0.00294113	0.860396	460222	30.0585	1	Computed waist circumference, mean of closest two measures
chr6:28261633:G:A	EUR	both	Significant Concordant		3001604	0.0759445	0.0137985	0.862009	21168	7.4299		p30130	0.0394539	0.00276653	0.837888	443924	45.4177	1	Monocytes [#/volume] in Blood
chr6:31526111:T:A	EUR	both	Significant Concordant		3000963	-0.0310578	0.00481651	0.375291	89889	9.94617		p30020	-0.0309874	0.0021244	0.392866	445655	47.4652	1	Hemoglobin [Mass/volume] in Blood
chr6:34697901:C:CAA	EUR	both	Significant Concordant		3025315	-0.0460126	0.0041326	0.850529	210794	28.0672		p21002	-0.0563886	0.00291193	0.860431	459646	82.8146	1	Body weight
chr6:36852789:A:G	EUR	both	Significant Concordant		3027018	0.020939	0.00334028	0.658829	196557	9.43864		p102	0.0270664	0.00222751	0.661989	436817	33.2464	1	Heart rate
chr6:31348743:G:A	EUR	both	Significant Concordant		903115	-0.0339654	0.00513381	0.117552	160704	10.433		p4079	-0.0253213	0.00297559	0.144121	436328	16.7584	1	Computed diastolic blood pressure, mean of 2nd and 3rd measures
chr6:28714948:G:A	EUR	both	Significant Concordant		3016723	-0.0452261	0.00822136	0.906301	85006	7.42302		p30700	-0.0267182	0.00317432	0.876814	437199	16.4131	1	Creatinine [Mass/volume] in Serum or Plasma
chr6:31948623:A:G	EUR	both	Significant Concordant		3013650	0.0453086	0.00771925	0.690795	39718	8.35957		p30140	0.04712	0.00216613	0.637958	444332	104.19	1	Neutrophils [#/volume] in Blood by Automated count
chr6:26104404:T:G	EUR	both	Significant Concordant		3024731	-0.146567	0.017464	0.849685	12211	16.3226		p30040	-0.147225	0.00284484	0.849511	445161	583.38	1	MCV [Entitic volume]
chr6:26171991:C:T	EUR	both	Significant Concordant		40759207	-0.0203598	0.00365067	0.231647	172303	7.61134		p48	-0.0254426	0.00246882	0.217784	460215	24.1772	0.99993	Adult Waist Circumference Protocol
chr6:26092913:G:A	EUR	both	Significant Concordant		3012030	0.272479	0.0102331	0.0610711	76239	155.484		p30050	0.301829	0.00380721	0.0773031	444484	1366.77	1	MCH [Entitic mass] by Automated count
chr6:26183874:G:A	EUR	both	Significant Concordant		3025315	-0.0258495	0.00323607	0.284893	210788	14.8626		p21002	-0.0396442	0.00230341	0.260158	459644	65.6588	1	Body weight
chr6:32911694:A:G	EUR	both	Significant Concordant		3033575	-0.0613534	0.010908	0.0792139	40681	7.73069		p30130	-0.053768	0.00333927	0.103378	443923	57.6055	1	Monocytes [#/volume] in Blood by Automated count
chr6:36383318:G:A	EUR	both	Significant Concordant		3024929	0.14788	0.0254544	0.0107186	69039	8.20329		p30080	0.10976	0.010475	0.00931269	445360	24.9641	1	Platelets [#/volume] in Blood by Automated count
chr6:33580313:A:AG	EUR	both	Significant Concordant		3024929	0.0814402	0.00588815	0.721599	69037	42.7819		p30080	0.101146	0.00219925	0.701735	445346	461.066	1	Platelets [#/volume] in Blood by Automated count
chr6:31377819:G:A	EUR	both	Significant Concordant		3008342	0.0342901	0.00628372	0.314727	58503	7.31488		p30200	0.0253983	0.00216871	0.363151	444496	30.9521	1	Neutrophils/100 leukocytes in Blood by Automated count
chr6:31076691:C:T	EUR	both	Significant Concordant		3000905	0.0582302	0.00550825	0.407783	67715	25.3934		p30000	0.0628792	0.00215535	0.357566	445188	186.377	1	Leukocytes [#/volume] in Blood by Automated count
chr6:31380742:A:G	EUR	both	Significant Concordant		3028615	-0.050575	0.008674	0.114996	42232	8.25796		p30150	-0.0553964	0.00291174	0.145986	441320	79.9766	1	Eosinophils [#/volume] in Blood by Automated count
chr6:32669525:G:A	EUR	both	Significant Concordant		3016723	0.0501313	0.00776265	0.101928	85006	9.97435		p30700	0.0243246	0.00310573	0.127761	437200	14.3191	1	Creatinine [Mass/volume] in Serum or Plasma
chr6:26092913:G:A	EUR	both	Significant Concordant		3000963	0.12296	0.00878894	0.0614126	89892	43.7477		p30020	0.176664	0.00387587	0.0773182	445671	452.9	1	Hemoglobin [Mass/volume] in Blood
chr6:28714948:G:A	EUR	both	Significant Concordant		3019198	0.0997099	0.0170436	0.905256	19331	8.30911		p30120	0.0647633	0.00314594	0.876733	444178	93.4388	1	Lymphocytes [#/volume] in Blood
chr6:25559670:A:G	EUR	both	Significant Concordant		3024386	0.0488615	0.00844976	0.450106	26506	8.13337		p30100	0.047663	0.00194222	0.445303	445676	132.262	1	Platelet mean volume [Entitic volume] in Blood by Rees-Ecker
chr6:32668833:C:CAA	EUR	both	Significant Concordant		3000963	-0.0313839	0.00497385	0.326914	89811	9.55371		p30020	-0.0414883	0.00220411	0.331194	445156	78.3117	1	Hemoglobin [Mass/volume] in Blood
chr6:30931418:G:A	EUR	both	Significant Concordant		3013721	-0.0439867	0.00780362	0.135078	53632	7.76112		p30650	-0.0581697	0.00282355	0.163564	431752	93.5764	1	Aspartate aminotransferase [Enzymatic activity/volume] in Serum or Plasma
chr6:31268338:C:T	EUR	both	Significant Concordant		3019198	0.0913604	0.0103309	0.633904	19331	18.0323		p30120	0.0708577	0.0021068	0.59152	444178	247.255	1	Lymphocytes [#/volume] in Blood
chr6:26125114:C:T	EUR	both	Significant Concordant		3012888	-0.0281631	0.00456514	0.865009	196802	9.16339		p4079	-0.0278115	0.00304977	0.861609	436859	19.1211	0.999999	Diastolic blood pressure
chr6:32637806:A:G	EUR	both	Significant Concordant		3013721	0.0500742	0.00650104	0.311998	53635	13.8747		p30650	0.0519611	0.00221506	0.347732	431761	120.962	1	Aspartate aminotransferase [Enzymatic activity/volume] in Serum or Plasma
chr6:29975938:C:T	EUR	both	Significant Concordant		3028615	-0.0472154	0.00678469	0.495565	42167	11.4654		p30150	-0.0422312	0.00206859	0.489485	441291	91.9141	1	Eosinophils [#/volume] in Blood by Automated count
chr6:32634888:C:CT	EUR	both	Significant Concordant		3022192	0.0347001	0.00533547	0.415191	70364	10.1058		p30870	0.0255074	0.00219273	0.345583	435078	30.5513	1	Triglyceride [Mass/volume] in Serum or Plasma
chr6:31356300:C:G	EUR	both	Significant Concordant		3043111	0.0475662	0.00640284	0.652	51444	12.9606		p30100	0.065445	0.00200229	0.629253	445625	233.594	1	Platelet mean volume [Entitic volume] in Blood by Automated count
chr6:31106324:C:T	EUR	both	Significant Concordant		3010457	-0.0466583	0.00616485	0.371462	55921	13.4228		p30210	-0.0333048	0.00218166	0.33954	442400	51.8886	1	Eosinophils/100 leukocytes in Blood by Automated count
chr6:33766642:C:T	EUR	both	Not significant Concordant		903135	-0.0222134	0.00365928	0.428505	144024	8.89428		p48	-0.008618	0.00207019	0.416604	460222	4.50276	1	Computed waist circumference, mean of closest two measures
chr6:26104404:T:G	EUR	both	Significant Concordant		3035941	-0.169476	0.0197594	0.849103	8920	17.0116		p30050	-0.176143	0.00284921	0.849518	444483	831.811	1	MCH [Entitic mass]
chr6:26104404:T:G	EUR	both	Significant Concordant		3002385	0.135221	0.0201323	0.848185	9034	10.7306		p30070	0.126519	0.00288998	0.849511	442520	417.912	1	Erythrocyte distribution width [Ratio]
chr6:26104404:T:G	EUR	both	Significant Concordant		3002385	0.135221	0.0201323	0.848185	9034	10.7306		p30070	0.126519	0.00288998	0.849511	442520	417.912	1	Erythrocyte distribution width [Ratio]
chr6:32323582:T:G	EUR	both	Significant Concordant		3009744	-0.0312138	0.00553374	0.686211	73645	7.77103		p30060	-0.0219117	0.00221996	0.661558	445157	22.2518	1	MCHC [Mass/volume] by Automated count
chr6:26092913:G:A	EUR	both	Significant Concordant		3024128	0.0601384	0.00933821	0.0613904	77333	9.92284		p30840	0.0697335	0.00356154	0.0773188	430749	84.6363	1	Bilirubin.total [Mass/volume] in Serum or Plasma
chr6:32660651:C:A	EUR	both	Significant Concordant		3012888	-0.0353715	0.00471075	0.12173	196801	13.2238		p4079	-0.0286005	0.00295417	0.145745	436854	21.4416	1	Diastolic blood pressure
chr6:26167482:G:T	EUR	both	Significant Concordant		40765148	-0.0208774	0.00363816	0.235654	172248	8.01976		p49	-0.0314863	0.00245435	0.220524	459361	36.9463	0.999973	PhenX - hip circumference protocol 020801
chr6:26098246:T:C	EUR	both	Significant Concordant		3009744	0.203744	0.0105397	0.0598208	73645	82.5318		p30060	0.135031	0.003944	0.0765646	445160	256.167	1	MCHC [Mass/volume] by Automated count
chr6:29830005:T:C	EUR	both	Significant Concordant		3008342	0.0388699	0.00587301	0.418135	58505	10.4399		p30200	0.0273814	0.00212425	0.40143	444492	37.2901	1	Neutrophils/100 leukocytes in Blood by Automated count
chr6:25528322:G:A	EUR	both	Significant Concordant		3024929	-0.0369638	0.00531083	0.444093	69034	11.4684		p30080	-0.0476868	0.00202562	0.441938	445357	121.818	1	Platelets [#/volume] in Blood by Automated count
chr6:31351445:C:T	EUR	both	Significant Concordant		3017732	0.0552046	0.010004	0.540568	19301	7.46551		p30140	0.0535546	0.00207779	0.512718	444321	145.769	1	Neutrophils [#/volume] in Blood
chr6:34697901:C:CAA	EUR	both	Significant Concordant		3013762	-0.0536202	0.00860945	0.851155	49837	9.32585		p21002	-0.0563886	0.00291193	0.860431	459646	82.8146	1	Body weight Measured
chr6:26200449:A:G	EUR	both	Significant Concordant		3036277	-0.0636963	0.00310744	0.300782	211738	92.6492		p50	-0.0569482	0.00211122	0.272917	460020	159.526	1	Body height
chr6:31367553:G:C	EUR	both	Significant Concordant		3013115	-0.0663666	0.0114136	0.296295	17707	8.21653		p30150	-0.0190593	0.00218649	0.340398	441317	17.5435	1	Eosinophils [#/volume] in Blood
chr6:29828032:C:T	EUR	both	Significant Concordant		3010457	-0.0465506	0.00597925	0.418595	55918	14.1579		p30210	-0.0344425	0.00210824	0.401708	442397	59.2695	1	Eosinophils/100 leukocytes in Blood by Automated count
chr6:32232370:C:G	EUR	both	Not significant Concordant		3027018	-0.0211465	0.00344924	0.331801	193800	9.05824		p102	-0.00531465	0.00229487	0.288407	436789	1.68688	0.999999	Heart rate
chr6:34207131:G:A	EUR	both	Significant Concordant		3006906	-0.0388679	0.00621142	0.821279	86523	9.40757		p30680	-0.0438389	0.00288045	0.824959	402022	51.5806	1	Calcium [Mass/volume] in Serum or Plasma
chr6:31629923:C:T	EUR	both	Significant Concordant		3025315	0.0251411	0.00374417	0.189668	210787	10.7249		p21002	0.0295309	0.00250862	0.20348	459644	31.2631	1	Body weight
chr6:29865189:G:A	EUR	both	Significant Concordant		903136	-0.0208788	0.00368247	0.545438	142942	7.84474		p49	-0.0115663	0.00204704	0.518513	458515	7.79534	1	Computed hip circumference, mean of closest two measures
chr6:26577261:C:CA	EUR	both	Significant Concordant		3016723	0.0372274	0.00644185	0.153232	84992	8.12405		p30700	0.0220618	0.00277531	0.165808	437184	14.7269	1	Creatinine [Mass/volume] in Serum or Plasma
chr6:31078133:A:C	EUR	both	Significant Concordant		3033575	0.0489532	0.0070793	0.412547	40582	11.3298		p30130	0.0304708	0.00212841	0.357541	443818	45.7615	1	Monocytes [#/volume] in Blood by Automated count
chr6:31410991:A:G	EUR	both	Significant Concordant		3013429	0.0437017	0.00708883	0.57537	38895	9.15154		p30160	0.0124198	0.002072	0.497555	440226	8.68906	1	Basophils [#/volume] in Blood by Automated count
chr6:31271165:G:T	EUR	both	Significant Concordant		3004327	0.0589171	0.00709247	0.648591	42728	16.008		p30120	0.0717437	0.00211276	0.602225	443319	252.021	1	Lymphocytes [#/volume] in Blood by Automated count
chr6:31268338:C:T	EUR	both	Significant Concordant		3010813	0.0744012	0.0126707	0.627463	12078	8.36576		p30000	0.0752067	0.00210576	0.591492	445190	278.631	1	Leukocytes [#/volume] in Blood
chr6:26286522:G:C	EUR	both	Significant Concordant		903136	-0.0591502	0.0106072	0.029385	143900	7.60994		p49	-0.0436777	0.00568331	0.033268	459361	13.8162	1	Computed hip circumference, mean of closest two measures
chr6:28733715:G:C	EUR	both	Significant Concordant		3023314	0.0496827	0.0086929	0.90651	76308	7.96061		p30030	0.0429722	0.00316448	0.876793	445648	41.2762	1	Hematocrit [Volume Fraction] of Blood by Automated count
chr6:31366297:C:CT	EUR	both	Significant Concordant		3006504	-0.0526246	0.00840722	0.634462	29276	9.41306		p30210	-0.0198105	0.0021477	0.636942	442402	19.5435	1	Eosinophils/100 leukocytes in Blood
chr6:34697901:C:CAA	EUR	both	Significant Concordant		40765148	-0.0423875	0.00465608	0.850636	172254	19.0589		p49	-0.0517182	0.00293737	0.860428	459362	68.662	1	PhenX - hip circumference protocol 020801
chr6:34715858:G:A	EUR	both	Significant Concordant		40759207	-0.0359265	0.00462438	0.849851	172306	14.1015		p48	-0.0336543	0.00293584	0.859811	460219	29.6951	1	Adult Waist Circumference Protocol
chr6:25553952:C:G	EUR	both	Significant Concordant		3043111	0.0495702	0.00738731	0.789165	51455	10.7113		p30100	0.0484983	0.00230322	0.772869	445668	97.7027	1	Platelet mean volume [Entitic volume] in Blood by Automated count
chr6:25867998:T:C	EUR	both	Significant Concordant		3037556	0.0647782	0.010696	0.524874	16604	8.85606		p30880	0.074326	0.00206227	0.54785	437647	283.716	1	Urate [Mass/volume] in Serum or Plasma
chr6:32201797:T:C	EUR	both	Significant Concordant		3006906	0.030085	0.00521706	0.304297	86519	8.09226		p30680	0.0137497	0.00242279	0.252122	402018	7.85836	1	Calcium [Mass/volume] in Serum or Plasma
chr6:27249940:G:C	EUR	both	Significant Concordant		3004327	-0.0393651	0.00717408	0.323867	42766	7.38877		p30120	-0.021885	0.00217398	0.344405	444169	23.1108	1	Lymphocytes [#/volume] in Blood by Automated count
chr6:32840522:G:A	EUR	both	Significant Concordant		3028615	-0.0594686	0.0107495	0.0806028	42238	7.50009		p30150	-0.0605763	0.00336789	0.104368	441318	71.6043	1	Eosinophils [#/volume] in Blood by Automated count
chr6:36851770:A:G	EUR	both	Significant Concordant		903126	0.0307645	0.00526167	0.114372	161149	8.30032		p102	0.0318004	0.00348143	0.100971	436815	19.1816	0.999995	Computed heart rate, mean of 2nd and 3rd measures
chr6:31356300:C:G	EUR	both	Significant Concordant		3024386	0.0500465	0.0090798	0.668176	26502	7.44966		p30100	0.065445	0.00200229	0.629253	445625	233.594	1	Platelet mean volume [Entitic volume] in Blood by Rees-Ecker
chr6:32164195:G:C	EUR	both	Significant Concordant		3028615	-0.0516838	0.00933178	0.102147	42238	7.51552		p30150	-0.0608377	0.00305985	0.129812	441320	87.2394	1	Eosinophils [#/volume] in Blood by Automated count
chr6:30095591:T:A	EUR	both	Significant Concordant		3006504	-0.0464132	0.00828687	0.598866	29277	7.67091		p30210	-0.0416918	0.00210075	0.590658	442399	86.924	1	Eosinophils/100 leukocytes in Blood
chr6:34697901:C:CAA	EUR	both	Significant Concordant		903136	-0.0403917	0.00510385	0.850847	144000	14.6032		p49	-0.0517182	0.00293737	0.860428	459362	68.662	1	Computed hip circumference, mean of closest two measures
chr6:25850617:C:T	EUR	both	Significant Concordant		3020416	-0.0447584	0.00743233	0.125539	71165	8.7641		p30010	-0.0239962	0.00318419	0.117116	445632	13.3148	1	Erythrocytes [#/volume] in Blood by Automated count
chr6:32661837:A:T	EUR	both	Significant Concordant		3020630	-0.0573489	0.00531496	0.384298	73352	26.4163		p30860	-0.0520403	0.00222753	0.405475	401808	119.986	1	Protein [Mass/volume] in Serum or Plasma
chr6:26092913:G:A	EUR	both	Significant Concordant		3023314	0.0821701	0.0102873	0.0615605	76307	14.8611		p30030	0.119097	0.00388059	0.0773174	445650	206.117	1	Hematocrit [Volume Fraction] of Blood by Automated count
chr6:29830005:T:C	EUR	both	Significant Concordant		3037511	-0.0371371	0.00585724	0.418331	58725	9.6398		p30180	-0.0213325	0.0021186	0.401421	444631	23.1212	1	Lymphocytes/100 leukocytes in Blood by Automated count
chr6:30490287:G:A	EUR	both	Significant Concordant		3024929	-0.0294261	0.00534409	0.575758	69042	7.43595		p30080	-0.0134304	0.00205961	0.603513	445352	10.1554	1	Platelets [#/volume] in Blood by Automated count
chr6:36546318:C:A	EUR	both	Significant Concordant		3043111	-0.182731	0.0302917	0.00970789	51453	8.7917		p30100	-0.231493	0.0103221	0.00881692	445677	110.668	1	Platelet mean volume [Entitic volume] in Blood by Automated count
chr6:31157072:C:T	EUR	both	Significant Concordant		3001604	-0.0749494	0.00946887	0.486772	21168	14.6081		p30130	-0.0409198	0.00204023	0.490305	443926	88.7512	1	Monocytes [#/volume] in Blood
chr6:28012011:A:G	EUR	both	Significant Concordant		3024128	0.047705	0.0085107	0.0748959	77334	7.68214		p30840	0.0402995	0.00326829	0.0930318	430745	34.2071	1	Bilirubin.total [Mass/volume] in Serum or Plasma
chr6:33580313:A:AG	EUR	both	Significant Concordant		3007461	0.0789718	0.0121643	0.718949	15700	10.0723		p30080	0.101146	0.00219925	0.701735	445346	461.066	1	Platelets [#/volume] in Blood
chr6:30073782:G:A	EUR	both	Significant Concordant		3013115	-0.0590712	0.0103941	0.551527	17709	7.87868		p30150	-0.0322968	0.00207697	0.542419	441314	53.7984	1	Eosinophils [#/volume] in Blood
chr6:33766642:C:T	EUR	both	Not significant Concordant		40759207	-0.0211681	0.00334142	0.428287	172290	9.62482		p48	-0.008618	0.00207019	0.416604	460222	4.50276	1	Adult Waist Circumference Protocol
chr6:40380156:T:C	EUR	both	Significant Concordant		903135	0.0205812	0.00369459	0.405644	144034	7.59546		p48	0.0175839	0.00207978	0.404192	460217	16.5532	1	Computed waist circumference, mean of closest two measures
chr6:40415794:C:T	EUR	both	Significant Concordant		3025315	0.0232141	0.00336821	0.25133	210785	11.2599		p21002	0.0193288	0.00231701	0.25522	459641	16.1368	1	Body weight
chr6:39772216:G:A	EUR	both	Significant Concordant		3036277	-0.0217643	0.00374926	0.170698	211739	8.19126		p50	-0.013751	0.0024836	0.172766	460016	7.51114	0.999862	Body height
chr6:40396089:TAAG:T	EUR	both	Significant Concordant		40765148	-0.0185376	0.00336692	0.571169	172246	7.43477		p49	-0.0181204	0.00204995	0.551889	459361	18.0168	0.999998	PhenX - hip circumference protocol 020801
chr6:40393042:C:T	EUR	both	Significant Concordant		40759207	0.0224837	0.00364935	0.309759	168047	9.14093		p48	0.0220538	0.00221424	0.306418	460185	22.642	1	Adult Waist Circumference Protocol
chr6:41957421:G:A	EUR	both	Significant Concordant		3012030	-0.0821791	0.00531393	0.243363	76234	53.2223		p30050	-0.11373	0.00232146	0.25146	444475	522.961	1	MCH [Entitic mass] by Automated count
chr6:41957421:G:A	EUR	both	Significant Concordant		3023599	-0.0979137	0.00525866	0.243722	81749	76.6514		p30040	-0.132286	0.00231589	0.251457	445153	710.367	1	MCV [Entitic volume] by Automated count
chr6:41884878:T:A	EUR	both	Significant Concordant		3025315	-0.0321639	0.00543099	0.919715	210794	8.49829		p21002	-0.033421	0.00379849	0.923411	459643	17.8581	0.99996	Body weight
chr6:41957421:G:A	EUR	both	Significant Concordant		3020416	0.0518578	0.00539576	0.243916	71166	21.1429		p30010	0.0801636	0.00234142	0.251467	445623	256.169	1	Erythrocytes [#/volume] in Blood by Automated count
chr6:41884878:T:A	EUR	both	Significant Concordant		3036277	-0.0530489	0.00522477	0.919728	211756	23.4946		p50	-0.0599383	0.00353185	0.923408	460018	63.8691	1	Body height
chr6:41957260:C:T	EUR	both	Significant Concordant		3024731	0.393889	0.0558235	0.0110966	12211	11.766		p30040	0.441387	0.0101112	0.0101997	445162	415.531	1	MCV [Entitic volume]
chr6:41957260:C:T	EUR	both	Significant Concordant		3035941	0.397996	0.0644736	0.0112108	8920	9.1739		p30050	0.382211	0.0101284	0.0101961	444484	310.901	1	MCH [Entitic mass]
chr6:42025245:A:G	EUR	both	Significant Concordant		3011948	-0.0368575	0.00588401	0.593461	56901	9.42574		p30190	-0.0324092	0.00210218	0.612613	443884	52.9	1	Monocytes/100 leukocytes in Blood by Automated count
chr6:43792590:C:G	EUR	both	Significant Concordant		3022192	0.0368082	0.00520813	0.491054	70364	11.8019		p30870	0.0379086	0.00207738	0.488378	435082	73.671	1	Triglyceride [Mass/volume] in Serum or Plasma
chr6:43901249:A:G	EUR	both	Significant Concordant		3000963	-0.0272902	0.00470226	0.440477	89889	8.1878		p30020	-0.0206519	0.00208486	0.451016	445668	22.4053	1	Hemoglobin [Mass/volume] in Blood
chr6:43792590:C:G	EUR	both	Significant Concordant		3007070	-0.0335436	0.00514959	0.491083	70431	10.1352		p30760	-0.0362861	0.00211697	0.488553	402103	65.1314	1	Cholesterol in HDL [Mass/volume] in Serum or Plasma
chr6:43837765:G:C	EUR	both	Significant Concordant		3016723	0.0386933	0.00522184	0.701163	85003	12.8983		p30700	0.0406851	0.00225785	0.694194	437196	71.8626	1	Creatinine [Mass/volume] in Serum or Plasma
chr6:45129766:A:T	EUR	both	Significant Concordant		3036277	0.0254805	0.00319656	0.731428	211744	14.8038		p50	0.0278123	0.00214623	0.741316	459993	37.6781	1	Body height
chr6:43891196:T:TTC	EUR	both	Significant Concordant		3023314	-0.0291248	0.00506131	0.511786	76278	8.06072		p30030	-0.0119454	0.00208201	0.521702	445643	8.0172	1	Hematocrit [Volume Fraction] of Blood by Automated count
chr6:43792590:C:G	EUR	both	Significant Concordant		40765148	-0.0181521	0.00331713	0.488586	172248	7.3522		p49	-0.0216071	0.00203866	0.488783	459357	25.5198	0.999996	PhenX - hip circumference protocol 020801
chr6:43785314:C:T	EUR	both	Not significant Concordant		3036277	-0.0250999	0.00404851	0.14143	211744	9.24761		p50	-0.00375743	0.00270888	0.139965	460021	0.781418	0.999979	Body height
chr6:47562979:C:G	EUR	both	Significant Concordant		3036277	0.0243181	0.00305552	0.685922	211755	14.7599		p50	0.024766	0.00203816	0.693118	460021	33.2473	1	Body height
chr6:50845193:G:A	EUR	both	Significant Concordant		40759207	0.030099	0.00374616	0.73515	172307	15.0275		p48	0.0244152	0.00231615	0.736291	460215	25.2538	1	Adult Waist Circumference Protocol
chr6:50845193:G:A	EUR	both	Significant Concordant		3025315	0.0340907	0.00334451	0.73483	210791	23.6716		p21002	0.026706	0.00229284	0.736266	459639	30.6269	1	Body weight
chr6:50845193:G:A	EUR	both	Significant Concordant		3013762	0.0433101	0.00694018	0.735357	49837	9.36032		p21002	0.026706	0.00229284	0.736266	459639	30.6269	1	Body weight Measured
chr6:50845193:G:A	EUR	both	Significant Concordant		903135	0.0315982	0.00410738	0.735664	144040	13.8426		p48	0.0244152	0.00231615	0.736291	460215	25.2538	1	Computed waist circumference, mean of closest two measures
chr6:50845193:G:A	EUR	both	Significant Concordant		903136	0.0310501	0.00412345	0.73563	143999	13.295		p49	0.0244404	0.00231273	0.736224	459355	25.3764	1	Computed hip circumference, mean of closest two measures
chr6:50849174:G:T	EUR	both	Significant Concordant		40765148	0.031063	0.00411457	0.178516	172094	13.3596		p49	0.0347751	0.00269987	0.172306	459207	37.2357	1	PhenX - hip circumference protocol 020801
chr6:63454344:T:C	EUR	both	Significant Concordant		3025315	0.0171942	0.00297287	0.564577	210781	8.1362		p21002	0.00949527	0.00203115	0.544453	459638	5.53137	0.999962	Body weight
chr6:73783709:A:C	EUR	both	Significant Concordant		3006906	-0.0381999	0.00474978	0.507224	86514	15.0553		p30680	-0.0394365	0.00219218	0.514492	402003	71.629	1	Calcium [Mass/volume] in Serum or Plasma
chr6:75454873:C:A	EUR	both	Significant Concordant		3036277	0.0469164	0.00477127	0.0974109	211737	22.0911		p50	0.0439649	0.00310585	0.101848	460019	44.7628	1	Body height
chr6:78773529:T:C	EUR	both	Significant Concordant		3004249	0.0186185	0.00325173	0.383384	196796	7.98723		p4080	0.0141689	0.00217755	0.378687	436851	10.1148	0.999986	Systolic blood pressure
chr6:81137332:A:G	EUR	both	Significant Concordant		3036277	-0.0330653	0.00315016	0.2754	211741	25.0471		p50	-0.0300003	0.00210145	0.275624	460020	45.5105	1	Body height
chr6:81753659:C:T	EUR	both	Significant Concordant		3011948	0.0369328	0.00633312	0.296018	56902	8.26068		p30190	0.0478289	0.00224486	0.281198	443894	100	1	Monocytes/100 leukocytes in Blood by Automated count
chr6:83114984:C:T	EUR	both	Significant Concordant		3036277	0.0247383	0.00428743	0.12504	211745	8.10075		p50	0.0216734	0.00283983	0.124916	460014	13.6359	0.999835	Body height
chr6:87706550:A:G	EUR	both	Significant Concordant		3008342	-0.0351053	0.00627294	0.306698	58512	7.65963		p30200	-0.0179304	0.00224426	0.311038	444500	14.868	1	Neutrophils/100 leukocytes in Blood by Automated count
chr6:90301954:C:T	EUR	both	Significant Concordant		3011948	0.0337012	0.00610389	0.334848	56902	7.47293		p30190	0.0234156	0.00214277	0.350003	443890	27.071	1	Monocytes/100 leukocytes in Blood by Automated count
chr6:99307278:G:A	EUR	both	Not significant Discordant		3016723	-0.524602	0.0950985	0.000635264	85004	7.46091		p30700	0.0164917	0.0385381	0.000729643	437200	0.174769	1	Creatinine [Mass/volume] in Serum or Plasma
chr6:99714064:A:T	EUR	both	Significant Concordant		3036277	0.0173199	0.0029842	0.344357	211750	8.18842		p50	0.0144393	0.00196866	0.348932	460007	12.6528	0.999875	Body height
chr6:104942907:C:CAATT	EUR	both	Significant Concordant		3036277	-0.0464372	0.00305111	0.68472	211748	51.5828		p50	-0.0518329	0.00201145	0.679468	460023	145.703	1	Body height
chr6:104942907:C:CAATT	EUR	both	Significant Concordant		3025315	-0.0186054	0.00317211	0.684768	210786	8.34838		p21002	-0.0173339	0.00216328	0.679456	459648	14.9503	0.999977	Body weight
chr6:107114666:TCCGGCCGCC:T	EUR	both	Significant Concordant		3010457	-0.0395689	0.0060582	0.399269	55713	10.1862		p30210	-0.0320298	0.00213308	0.37424	442390	50.2373	1	Eosinophils/100 leukocytes in Blood by Automated count
chr6:109295867:T:C	EUR	both	Not significant Concordant		3013429	0.0421647	0.006958	0.43854	38895	8.86575		p30160	0.00831119	0.00207152	0.456368	440208	4.22059	1	Basophils [#/volume] in Blood by Automated count
chr6:109293510:G:A	EUR	both	Significant Concordant		3009744	0.0347282	0.00518986	0.44177	73647	10.656		p30060	0.0268825	0.00210978	0.456394	445158	36.4606	1	MCHC [Mass/volume] by Automated count
chr6:108677898:G:A	EUR	both	Significant Concordant		3025315	0.026408	0.00325569	0.711336	210788	15.3005		p21002	0.0268597	0.00223599	0.714314	459643	32.5147	1	Body weight
chr6:109296470:C:G	EUR	both	Significant Concordant		3020416	-0.0461073	0.00527322	0.441766	71170	17.6466		p30010	-0.0578636	0.00206457	0.456464	445624	172.117	1	Erythrocytes [#/volume] in Blood by Automated count
chr6:108673623:G:A	EUR	both	Significant Concordant		3013762	0.0392749	0.0067345	0.708028	49837	8.26121		p21002	0.0269132	0.00223526	0.714044	459644	32.6612	1	Body weight Measured
chr6:108679539:A:G	EUR	both	Significant Concordant		903135	0.0230099	0.00400466	0.712288	143993	8.03862		p48	0.0199428	0.00226371	0.716554	460215	17.9017	1	Computed waist circumference, mean of closest two measures
chr6:109305762:G:A	EUR	both	Significant Concordant		3023599	0.0651989	0.00488999	0.440564	81625	39.8282		p30040	0.0767767	0.00204444	0.455256	444867	307.916	1	MCV [Entitic volume] by Automated count
chr6:109294400:G:T	EUR	both	Significant Concordant		3012030	0.0710962	0.00506438	0.441788	76238	44.0426		p30050	0.0844271	0.00204585	0.456412	444473	371.519	1	MCH [Entitic mass] by Automated count
chr6:108698518:G:A	EUR	both	Significant Concordant		3036277	-0.0218805	0.00348823	0.205628	211727	9.44988		p50	-0.0249871	0.00231475	0.207607	460008	26.4383	0.99999	Body height
chr6:109423487:T:C	EUR	both	Significant Concordant		3036277	-0.0210171	0.00295783	0.360223	211741	11.9215		p50	-0.0227105	0.0019722	0.349068	460018	29.9567	1	Body height
chr6:108679539:A:G	EUR	both	Significant Concordant		40759207	0.0221701	0.00365481	0.712385	172246	8.88229		p48	0.0199428	0.00226371	0.716554	460215	17.9017	1	Adult Waist Circumference Protocol
chr6:117169501:T:C	EUR	both	Significant Concordant		3036277	0.0263573	0.00294662	0.632247	211748	18.4291		p50	0.0273758	0.00194422	0.627938	460012	44.3013	1	Body height
chr6:118527636:A:C	EUR	both	Significant Concordant		903126	-0.0420739	0.00352185	0.445657	161152	32.1695		p102	-0.0446508	0.0021186	0.451909	436810	97.875	1	Computed heart rate, mean of 2nd and 3rd measures
chr6:118310119:G:A	EUR	both	Not significant Concordant		40759207	0.0187271	0.00337589	0.596189	172302	7.53748		p48	0.00733387	0.00208614	0.604655	460221	3.35765	0.999997	Adult Waist Circumference Protocol
chr6:118667199:A:G	EUR	both	Significant Concordant		3027018	-0.0380517	0.00318465	0.451884	196555	32.1796		p102	-0.0440205	0.0021165	0.4581	436818	95.3523	1	Heart rate
chr6:121817333:C:A	EUR	both	Significant Concordant		903126	0.0794674	0.00558596	0.100851	161148	45.201		p102	0.0905395	0.00352037	0.0982441	436820	145.142	1	Computed heart rate, mean of 2nd and 3rd measures
chr6:121768558:A:AT	EUR	both	Significant Concordant		3012888	0.0285679	0.00512986	0.100556	196776	7.59129		p4079	0.0176508	0.00351372	0.0984436	436854	6.29445	0.999892	Diastolic blood pressure
chr6:121824888:C:A	EUR	both	Significant Concordant		3027018	0.0822614	0.00518474	0.100984	196551	55.9631		p102	0.0904502	0.00352035	0.0982375	436819	144.86	1	Heart rate
chr6:126846086:A:G	EUR	both	Significant Concordant		3022192	-0.0316992	0.00522499	0.499318	70360	8.88456		p30870	-0.0166573	0.00207596	0.493823	435085	14.9896	1	Triglyceride [Mass/volume] in Serum or Plasma
chr6:126535063:TA:T	EUR	both	Significant Concordant		3036277	0.0455459	0.00284295	0.502272	211748	57.0375		p50	0.0477163	0.00188064	0.492672	460016	141.293	1	Body height
chr6:127206959:C:T	EUR	both	Not significant Concordant		3027018	0.0176382	0.00319803	0.569457	196552	7.4583		p102	0.00833789	0.00213559	0.577191	436819	4.02451	0.99995	Heart rate
chr6:130053316:T:A	EUR	both	Significant Concordant		3025315	-0.0282761	0.00337156	0.743036	210788	16.3008		p21002	-0.032565	0.00229043	0.735963	459644	45.1487	1	Body weight
chr6:130053316:T:A	EUR	both	Significant Concordant		3036277	-0.0506539	0.00324336	0.742989	211750	54.2587		p50	-0.0506804	0.00212953	0.735948	460019	124.464	1	Body height
chr6:130053316:T:A	EUR	both	Significant Concordant		903136	-0.0238832	0.00416048	0.742574	143997	8.02501		p49	-0.023185	0.00231038	0.73597	459360	22.9714	1	Computed hip circumference, mean of closest two measures
chr6:130053316:T:A	EUR	both	Significant Concordant		40765148	-0.0232402	0.00380083	0.743128	172249	9.01387		p49	-0.023185	0.00231038	0.73597	459360	22.9714	1	PhenX - hip circumference protocol 020801
chr6:130996387:GC:G	EUR	both	Significant Concordant		3036277	0.0193086	0.0029155	0.383651	211743	10.4528		p50	0.0291917	0.00193218	0.385238	460009	50.8448	0.999999	Body height
chr6:131947902:A:C	EUR	both	Significant Concordant		3036277	-0.0230554	0.00419845	0.13009	211699	7.39932		p50	-0.0130359	0.00275584	0.134062	460020	5.64935	0.999481	Body height
chr6:135097904:G:A	EUR	both	Significant Concordant		3012030	0.156403	0.00517065	0.258159	76236	200.259		p30050	0.189583	0.00229234	0.261589	444458	1487.26	1	MCH [Entitic mass] by Automated count
chr6:133332064:T:G	EUR	both	Significant Concordant		3036277	-0.017465	0.00283854	0.52562	211733	9.11848		p50	-0.0161696	0.00188341	0.529646	460013	17.0427	0.99998	Body height
chr6:135069698:G:A	EUR	both	Significant Concordant		3024731	0.0972831	0.0134905	0.310458	12211	12.256		p30040	0.0885785	0.00220647	0.306759	445154	351.659	1	MCV [Entitic volume]
chr6:135069698:G:A	EUR	both	Significant Concordant		3035941	0.108736	0.0153416	0.311603	8920	11.8651		p30050	0.105135	0.00220978	0.306744	444476	493.309	1	MCH [Entitic mass]
chr6:135097904:G:A	EUR	both	Significant Concordant		3009744	0.0778528	0.00524014	0.258476	73647	49.2031		p30060	0.0751563	0.00236522	0.261545	445136	220.852	1	MCHC [Mass/volume] by Automated count
chr6:135097901:C:A	EUR	both	Significant Concordant		3024929	0.0676807	0.00522801	0.26002	69035	37.6053		p30080	0.109113	0.00226513	0.261886	445330	505.652	1	Platelets [#/volume] in Blood by Automated count
chr6:135097904:G:A	EUR	both	Significant Concordant		3000905	-0.0303121	0.0052804	0.258654	67716	8.02501		p30000	-0.0432584	0.00232126	0.261571	445166	76.7828	1	Leukocytes [#/volume] in Blood by Automated count
chr6:135097494:TTAC:T	EUR	both	Significant Concordant		3020416	-0.114949	0.00524457	0.258772	71167	105.754		p30010	-0.16727	0.00231211	0.261557	445631	1138.47	1	Erythrocytes [#/volume] in Blood by Automated count
chr6:135097494:TTAC:T	EUR	both	Significant Concordant		3023314	-0.058691	0.00521666	0.257726	76304	28.6386		p30030	-0.0776249	0.0023361	0.261557	445649	241.378	1	Hematocrit [Volume Fraction] of Blood by Automated count
chr6:134199758:T:C	EUR	both	Significant Concordant		3006906	-0.0268763	0.00485436	0.608397	86515	7.51072		p30680	-0.0292342	0.00224289	0.60722	402020	38.1065	1	Calcium [Mass/volume] in Serum or Plasma
chr6:135097899:AC:A	EUR	both	Significant Concordant		3023599	0.151033	0.00512755	0.258844	81746	189.967		p30040	0.166182	0.0022857	0.261963	445138	1149.8	1	MCV [Entitic volume] by Automated count
chr6:135069698:G:A	EUR	both	Significant Concordant		3026361	-0.0861312	0.014148	0.315635	11103	8.94143		p30010	-0.0932087	0.00223005	0.306746	445624	381.066	1	Erythrocytes [#/volume] in Blood
chr6:139519556:A:C	EUR	both	Significant Concordant		3024731	-0.0783002	0.0125913	0.545291	12210	9.29959		p30040	-0.0963441	0.00204513	0.553813	445159	483.677	1	MCV [Entitic volume]
chr6:139519556:A:C	EUR	both	Significant Concordant		3012030	-0.0741867	0.00504743	0.556799	76234	48.1774		p30050	-0.0832284	0.00204824	0.553845	444481	360.246	1	MCH [Entitic mass] by Automated count
chr6:139510043:G:A	EUR	both	Significant Concordant		3022192	-0.0295781	0.00539637	0.627151	70365	7.374		p30870	-0.0269619	0.00214976	0.628087	435082	35.3558	1	Triglyceride [Mass/volume] in Serum or Plasma
chr6:139508558:T:TTGAA	EUR	both	Significant Concordant		3007070	0.0305024	0.00533884	0.627414	70432	7.95544		p30760	0.0232085	0.00218956	0.628064	402108	25.5239	1	Cholesterol in HDL [Mass/volume] in Serum or Plasma
chr6:139519556:A:C	EUR	both	Significant Concordant		3023599	-0.0807659	0.00487531	0.557023	81747	60.9133		p30040	-0.0963441	0.00204513	0.553813	445159	483.677	1	MCV [Entitic volume] by Automated count
chr6:140051869:C:T	EUR	both	Significant Concordant		3036277	0.0200087	0.00353295	0.198439	211743	7.82869		p50	0.0183536	0.00234851	0.19951	460019	14.26	0.999681	Body height
chr6:139520516:T:C	EUR	both	Significant Concordant		3020416	0.109749	0.0123659	0.952776	71172	18.1557		p30010	0.076157	0.00534309	0.96153	445631	45.3694	1	Erythrocytes [#/volume] in Blood by Automated count
chr6:142332761:A:G	EUR	both	Significant Concordant		3036277	-0.0584968	0.00310097	0.295994	211746	78.6472		p50	-0.0584392	0.00207722	0.286081	460020	173.416	1	Body height
chr6:144064640:C:T	EUR	both	Significant Concordant		3011948	0.103437	0.0140245	0.0403821	56894	12.7857		p30190	0.0895372	0.00551676	0.035495	443893	58.5098	1	Monocytes/100 leukocytes in Blood by Automated count
chr6:149036248:G:A	EUR	both	Significant Concordant		3036277	-0.015882	0.00288998	0.40633	211744	7.40942		p50	-0.00990196	0.00190284	0.422464	460020	6.70935	0.999462	Body height
chr6:150668562:A:G	EUR	both	Significant Concordant		3004249	-0.0348004	0.00628018	0.0670536	196783	7.52257		p4080	-0.0320444	0.00408029	0.0714822	436836	14.3929	0.999981	Systolic blood pressure
chr6:151807942:T:C	EUR	both	Significant Concordant		3036277	0.0319599	0.00283905	0.48174	211746	28.6711		p50	0.0308231	0.00188022	0.479131	460020	59.6708	1	Body height
chr6:153122024:A:G	EUR	both	Significant Concordant		3004501	0.0307831	0.00510634	0.307745	87129	8.78099		p30740	0.015706	0.00243674	0.299357	393618	9.93845	1	Glucose [Mass/volume] in Serum or Plasma
chr6:153044213:G:A	EUR	both	Significant Concordant		3025315	0.0196628	0.00321951	0.298604	210784	8.99449		p21002	0.0114548	0.0022387	0.284064	459643	6.50737	0.999989	Body weight
chr6:155314451:A:C	EUR	both	Significant Concordant		3036277	0.0170898	0.00289969	0.60216	211737	8.42281		p50	0.0143177	0.00192503	0.608843	460022	12.9893	0.99991	Body height
chr6:158354300:A:G	EUR	both	Significant Concordant		3036277	-0.0252507	0.00299766	0.663292	211753	16.437		p50	-0.0223936	0.00199032	0.664604	460020	28.6416	1	Body height
chr6:160249250:A:C	EUR	both	Significant Concordant		3016723	0.0659798	0.00788295	0.896943	85006	16.2392		p30700	0.0629969	0.00342328	0.896767	437197	74.9014	1	Creatinine [Mass/volume] in Serum or Plasma
chr6:160589086:A:G	EUR	both	Significant Concordant		3027114	0.0900859	0.0102825	0.0645861	71006	17.7135		p30690	0.0726681	0.00382489	0.0791501	438155	79.7577	1	Cholesterol [Mass/volume] in Serum or Plasma
chr6:160354425:A:G	EUR	both	Significant Concordant		3025315	0.0170397	0.00294902	0.488405	210782	8.12178		p21002	0.0173115	0.00202184	0.474009	459645	16.9558	0.999952	Body weight
chr6:160348779:C:T	EUR	both	Significant Concordant		3036277	0.0195552	0.0028361	0.488916	211743	11.269		p50	0.0226889	0.00188113	0.470476	459997	32.7719	1	Body height
chr6:164035684:A:G	EUR	both	Significant Concordant		3012030	-0.0321911	0.00503168	0.507746	76237	9.80201		p30050	-0.0297138	0.00203539	0.504067	444483	47.5426	1	MCH [Entitic mass] by Automated count
chr6:164057356:C:A	EUR	both	Significant Concordant		3023599	-0.0293211	0.00488182	0.459787	81752	8.72136		p30040	-0.0349017	0.00204391	0.452202	445150	64.6492	1	MCV [Entitic volume] by Automated count
chr6:163671259:C:A	EUR	both	Significant Concordant		3036277	0.0333967	0.0047849	0.0963622	211748	11.5286		p50	0.0255269	0.00319899	0.0952697	460015	14.8335	1	Body height
chr6:164057356:C:A	EUR	both	Significant Concordant		3020416	0.0292105	0.00526045	0.461177	71170	7.55124		p30010	0.0299813	0.00206587	0.452214	445620	46.997	1	Erythrocytes [#/volume] in Blood by Automated count
chr6:165902644:G:A	EUR	both	Significant Concordant		3036277	0.0178382	0.00290665	0.6046	211750	9.07528		p50	0.014911	0.00191525	0.596218	460016	14.1581	0.999983	Body height
chr6:169216002:C:T	EUR	both	Significant Concordant		3036277	0.0352037	0.00589338	0.938294	211754	8.63393		p50	0.0289823	0.0039968	0.94131	460022	12.3846	0.999884	Body height
chr6:168413884:CT:C	EUR	both	Significant Concordant		3036277	-0.0282257	0.0032594	0.24723	211738	17.3255		p50	-0.0321759	0.00218237	0.244748	460018	48.4706	1	Body height
chr7:1246556:G:C	EUR	both	Significant Concordant		3016723	0.042753	0.0051628	0.683558	85006	15.913		p30700	0.0535396	0.00225075	0.689468	437196	124.346	1	Creatinine [Mass/volume] in Serum or Plasma
chr7:2844799:T:C	EUR	both	Significant Concordant		3025315	-0.0283442	0.00321207	0.298291	210776	17.958		p21002	-0.0286165	0.002203	0.299636	459648	37.8543	1	Body weight
chr7:2718590:T:C	EUR	both	Significant Concordant		903136	-0.0225512	0.00365643	0.557048	143993	9.15888		p49	-0.0137645	0.00205166	0.560689	459361	10.7077	1	Computed hip circumference, mean of closest two measures
chr7:2835936:G:A	EUR	both	Significant Concordant		3013762	-0.0424861	0.00668044	0.294548	49834	9.69456		p21002	-0.0301684	0.00219983	0.301444	459642	42.077	1	Body weight Measured
chr7:2844799:T:C	EUR	both	Significant Concordant		40765148	-0.0227453	0.00362011	0.297992	172241	9.47888		p49	-0.0247091	0.00222294	0.299653	459364	27.9768	1	PhenX - hip circumference protocol 020801
chr7:2762888:T:C	EUR	both	Significant Concordant		3036277	-0.0529755	0.00309635	0.294192	211612	64.8959		p50	-0.0613994	0.00204062	0.300468	460020	198.165	1	Body height
chr7:4189143:C:T	EUR	both	Not significant Discordant		3006504	0.522851	0.0953446	0.00179328	29276	7.38061		p30210	-0.0422137	0.0200684	0.0026548	442407	1.45071	1	Eosinophils/100 leukocytes in Blood
chr7:5563366:C:A	EUR	both	Not significant Concordant		3007070	-0.0661352	0.0121108	0.0454913	70431	7.32439		p30760	-0.0109454	0.00469438	0.0527782	402107	1.70506	1	Cholesterol in HDL [Mass/volume] in Serum or Plasma
chr7:5229793:A:C	EUR	both	Significant Concordant		3012030	-0.0422647	0.00756204	0.87714	76241	7.6415		p30050	-0.0447212	0.00308155	0.880019	444483	46.9963	1	MCH [Entitic mass] by Automated count
chr7:8070845:G:A	EUR	both	Significant Concordant		3036277	0.0229569	0.00284766	0.557532	211750	15.1235		p50	0.0220651	0.00188112	0.552098	460018	31.0473	1	Body height
chr7:15025271:T:G	EUR	both	Significant Concordant		3004501	0.0425068	0.00473007	0.545375	87130	18.5931		p30740	0.0396718	0.00224554	0.548792	393611	69.1229	1	Glucose [Mass/volume] in Serum or Plasma
chr7:19576937:A:G	EUR	both	Significant Concordant		3036277	0.0879564	0.0094885	0.0227024	211718	19.7293		p50	0.0699127	0.00635572	0.0221685	460023	27.4177	1	Body height
chr7:20470230:T:C	EUR	both	Significant Concordant		3010457	-0.0290414	0.00513054	0.254847	55916	7.8212		p30210	-0.0516725	0.00233475	0.255242	442403	107.807	1	Eosinophils/100 leukocytes in Blood by Automated count
chr7:20351629:T:C	EUR	both	Significant Concordant		3036277	-0.0293128	0.00284584	0.436738	211747	24.1532		p50	-0.0259695	0.00189019	0.426712	460020	42.2276	1	Body height
chr7:21572352:T:G	EUR	both	Significant Concordant		3027114	0.0326875	0.00587375	0.201808	71013	7.58151		p30690	0.0288085	0.0024758	0.218572	438150	30.5681	1	Cholesterol [Mass/volume] in Serum or Plasma
chr7:23479641:A:C	EUR	both	Significant Concordant		3036277	-0.0303148	0.00289447	0.395989	211709	24.9412		p50	-0.0328408	0.00189492	0.418821	460015	66.5614	1	Body height
chr7:25844482:G:T	EUR	both	Significant Concordant		3036277	0.0307563	0.00358073	0.189692	211741	17.0584		p50	0.0258594	0.00235484	0.196026	460022	27.3282	1	Body height
chr7:28684757:G:T	EUR	both	Significant Concordant		3008342	0.0481549	0.00634244	0.296867	58501	13.5033		p30200	0.0513374	0.00225863	0.29141	444502	113.639	1	Neutrophils/100 leukocytes in Blood by Automated count
chr7:28684757:G:T	EUR	both	Significant Concordant		3013650	0.0707957	0.0076751	0.297099	39714	19.5436		p30140	0.0629147	0.00224911	0.291398	444336	171.463	1	Neutrophils [#/volume] in Blood by Automated count
chr7:27184152:C:T	EUR	both	Significant Concordant		3036277	0.0247862	0.00325575	0.246762	211732	13.5723		p50	0.0137986	0.00214622	0.25299	460011	9.89198	1	Body height
chr7:28684757:G:T	EUR	both	Significant Concordant		3000905	0.049247	0.0058639	0.296946	67706	16.344		p30000	0.0525451	0.00223494	0.291447	445192	121.5	1	Leukocytes [#/volume] in Blood by Automated count
chr7:28237488:C:G	EUR	both	Significant Concordant		3017732	0.0565264	0.0102901	0.62636	19302	7.40392		p30140	0.0494339	0.00212362	0.609412	444334	119.131	1	Neutrophils [#/volume] in Blood
chr7:28163523:C:T	EUR	both	Significant Concordant		3036277	-0.0536012	0.00313851	0.716671	211752	64.6689		p50	-0.0494165	0.00205557	0.706954	460022	126.976	1	Body height
chr7:28684757:G:T	EUR	both	Significant Concordant		3037511	-0.0408311	0.0063289	0.296882	58722	9.95576		p30180	-0.0464041	0.00225232	0.291429	444641	93.5866	1	Lymphocytes/100 leukocytes in Blood by Automated count
chr7:32299982:G:A	EUR	both	Significant Concordant		903135	-0.0237341	0.00433516	0.774691	144038	7.3585		p48	-0.0158235	0.00244119	0.774088	460216	10.0429	1	Computed waist circumference, mean of closest two measures
chr7:32299982:G:A	EUR	both	Significant Concordant		3025315	-0.0231294	0.00353039	0.774987	210790	10.2445		p21002	-0.0163648	0.00241529	0.774071	459640	10.9067	1	Body weight
chr7:32299982:G:A	EUR	both	Significant Concordant		40759207	-0.0220572	0.00395935	0.7746	172305	7.59622		p48	-0.0158235	0.00244119	0.774088	460216	10.0429	0.999998	Adult Waist Circumference Protocol
chr7:32868309:A:G	EUR	both	Significant Concordant		3036277	0.106725	0.0129591	0.0120599	211693	15.7477		p50	0.102241	0.00933737	0.0101321	460023	27.1757	1	Body height
chr7:38072339:A:G	EUR	both	Significant Concordant		3036277	0.0240626	0.00297744	0.654889	211751	15.1945		p50	0.0240134	0.00196663	0.653776	460019	33.563	1	Body height
chr7:44184343:G:A	EUR	both	Significant Concordant		3004501	0.0613618	0.00489024	0.17212	87140	35.3885		p30740	0.106578	0.00282262	0.178004	393623	311.265	1	Glucose [Mass/volume] in Serum or Plasma
chr7:44825465:A:G	EUR	both	Significant Concordant		3024929	-0.0314363	0.00530526	0.448317	69036	8.50676		p30080	-0.0309832	0.00201632	0.440072	445346	52.5597	1	Platelets [#/volume] in Blood by Automated count
chr7:44775735:A:T	EUR	both	Significant Concordant		3012030	-0.0350985	0.00497869	0.478239	76237	11.7466		p30050	-0.0277121	0.00199873	0.486236	444462	42.9855	1	MCH [Entitic mass] by Automated count
chr7:44964464:T:C	EUR	both	Significant Concordant		3004327	0.0523755	0.00913638	0.838735	42768	8.00488		p30120	0.0444734	0.00285605	0.84647	444180	53.9452	1	Lymphocytes [#/volume] in Blood by Automated count
chr7:45966724:C:T	EUR	both	Significant Concordant		3004249	-0.0192205	0.00318084	0.462446	196796	8.81915		p4080	-0.0195276	0.00212307	0.456818	436851	19.4374	0.999999	Systolic blood pressure
chr7:45966724:C:T	EUR	both	Significant Concordant		903118	-0.0247183	0.00351373	0.462798	161186	11.6999		p4080	-0.0195276	0.00212307	0.456818	436851	19.4374	1	Computed systolic blood pressure, mean of 2nd and 3rd measures
chr7:46537458:A:G	EUR	both	Significant Concordant		3036277	-0.0278863	0.00284624	0.555787	211744	21.9382		p50	-0.0257313	0.00188641	0.563043	460019	41.6376	1	Body height
chr7:50479227:G:A	EUR	both	Significant Concordant		3025315	-0.0185804	0.00296768	0.448427	210787	9.41707		p21002	-0.0148731	0.00203229	0.44001	459628	12.6004	0.999998	Body weight
chr7:50267738:A:G	EUR	both	Significant Concordant		3011948	-0.0658461	0.006154	0.32519	56899	25.991		p30190	-0.075966	0.00219348	0.32252	443894	262.089	1	Monocytes/100 leukocytes in Blood by Automated count
chr7:50267738:A:G	EUR	both	Significant Concordant		3019069	-0.0703406	0.00861006	0.325691	29290	15.5094		p30190	-0.075966	0.00219348	0.32252	443894	262.089	1	Monocytes/100 leukocytes in Blood
chr7:50332900:A:G	EUR	both	Significant Concordant		3008342	0.0444635	0.00755868	0.137399	58494	8.39334		p30200	0.0429164	0.0028918	0.15118	444492	49.0975	1	Neutrophils/100 leukocytes in Blood by Automated count
chr7:50360284:G:A	EUR	both	Significant Concordant		3012030	0.0578987	0.0050089	0.463925	76230	30.1781		p30050	0.0519381	0.00201118	0.453242	444481	146.329	1	MCH [Entitic mass] by Automated count
chr7:50360284:G:A	EUR	both	Significant Concordant		3023599	0.0587306	0.00485283	0.463996	81741	32.9887		p30040	0.0620075	0.00201022	0.453283	445159	208.2	1	MCV [Entitic volume] by Automated count
chr7:50615981:A:G	EUR	both	Significant Concordant		3036277	0.0216602	0.00310459	0.294661	211696	11.5201		p50	0.014806	0.00202333	0.310126	460013	12.598	1	Body height
chr7:50269096:T:A	EUR	both	Significant Concordant		3033575	-0.0415952	0.00738633	0.317812	40686	7.74768		p30130	-0.0557749	0.00219353	0.316737	443910	141.896	1	Monocytes [#/volume] in Blood by Automated count
chr7:50360284:G:A	EUR	both	Significant Concordant		3024731	0.0774322	0.0126241	0.44783	12210	9.06616		p30040	0.0620075	0.00201022	0.453283	445159	208.2	1	MCV [Entitic volume]
chr7:50267214:C:G	EUR	both	Significant Concordant		3001604	-0.0572229	0.0101237	0.321877	21168	7.80064		p30130	-0.055834	0.0021893	0.318956	443925	142.74	1	Monocytes [#/volume] in Blood
chr7:50358399:G:A	EUR	both	Significant Concordant		3020416	-0.0403503	0.00537876	0.379943	71166	13.201		p30010	-0.0377242	0.00211392	0.373139	445626	70.5053	1	Erythrocytes [#/volume] in Blood by Automated count
chr7:65967028:G:A	EUR	both	Not significant Concordant		3017732	-1.26476	0.198218	< 0.00103648424543947	19296	9.75368		p30140	-0.136851	0.0370969	0.000780941	444336	3.64758	1	Neutrophils [#/volume] in Blood
chr7:66043508:CA:C	EUR	both	Significant Concordant		3006906	0.029697	0.0047741	0.444028	86517	9.30476		p30680	0.0296358	0.00220154	0.45022	402017	40.5787	1	Calcium [Mass/volume] in Serum or Plasma
chr7:73623626:A:G	EUR	both	Significant Concordant		3022192	-0.119035	0.00739387	0.125611	70348	57.5869		p30870	-0.122596	0.00302375	0.133815	435088	358.662	1	Triglyceride [Mass/volume] in Serum or Plasma
chr7:75533848:G:A	EUR	both	Significant Concordant		3025315	-0.0174507	0.00298327	0.42485	210791	8.30717		p21002	-0.0166963	0.00203634	0.434727	459638	15.6162	0.999973	Body weight
chr7:73890306:C:T	EUR	both	Significant Concordant		3036277	-0.0325788	0.00410366	0.136064	211743	14.6907		p50	-0.0267701	0.00275782	0.132557	460021	21.5503	1	Body height
chr7:77910427:G:A	EUR	both	Significant Concordant		3006906	0.0310112	0.00474691	0.504692	86523	10.1905		p30680	0.0184376	0.00219066	0.503055	402016	16.4111	1	Calcium [Mass/volume] in Serum or Plasma
chr7:77912356:G:A	EUR	both	Significant Concordant		3016723	-0.0307776	0.00537263	0.726187	85005	7.99451		p30700	-0.0386917	0.00228904	0.708117	437185	63.3691	1	Creatinine [Mass/volume] in Serum or Plasma
chr7:92779056:C:T	EUR	both	Significant Concordant		3000905	-0.0649764	0.00793826	0.115207	67704	15.5657		p30000	-0.0872936	0.00348357	0.0960554	445191	137.852	1	Leukocytes [#/volume] in Blood by Automated count
chr7:93916539:T:A	EUR	both	Significant Concordant		3027018	-0.0292042	0.00331799	0.650968	196552	17.8707		p102	-0.0299306	0.00221536	0.653009	436815	40.8675	1	Heart rate
chr7:92779056:C:T	EUR	both	Significant Concordant		3037511	0.0687291	0.00830759	0.11706	58718	15.8841		p30180	0.0620012	0.00350754	0.0960384	444640	69.1968	1	Lymphocytes/100 leukocytes in Blood by Automated count
chr7:93916539:T:A	EUR	both	Significant Concordant		903126	-0.0286074	0.00366992	0.650663	161151	14.1914		p102	-0.0299306	0.00221536	0.653009	436815	40.8675	1	Computed heart rate, mean of 2nd and 3rd measures
chr7:92606850:T:C	EUR	both	Significant Concordant		3025315	-0.02287	0.00361438	0.789753	210790	9.60352		p21002	-0.0309296	0.00248522	0.791606	459639	34.8294	0.999998	Body weight
chr7:92615108:C:T	EUR	both	Significant Concordant		3036277	0.0579231	0.0032315	0.251283	211737	71.12		p50	0.0655146	0.0021757	0.244488	460017	198.471	1	Body height
chr7:93485563:A:G	EUR	both	Significant Concordant		40765148	0.0219518	0.00331954	0.484239	172192	10.4239		p49	0.0129358	0.00204073	0.478293	459353	9.63537	1	PhenX - hip circumference protocol 020801
chr7:92779056:C:T	EUR	both	Significant Concordant		3008342	-0.0490788	0.00831764	0.117175	58498	8.441		p30200	-0.0409785	0.0035175	0.0960527	444501	30.6389	1	Neutrophils/100 leukocytes in Blood by Automated count
chr7:93475039:G:C	EUR	both	Significant Concordant		903136	0.0210797	0.00363553	0.48473	143938	8.17384		p49	0.0129546	0.00204072	0.478518	459361	9.6614	1	Computed hip circumference, mean of closest two measures
chr7:93485563:A:G	EUR	both	Significant Concordant		3025315	0.0238212	0.00294696	0.48387	210729	15.2004		p21002	0.0154566	0.00202249	0.478333	459637	13.6711	1	Body weight
chr7:100711557:A:G	EUR	both	Significant Concordant		3000963	-0.219353	0.0260177	0.00791567	89885	16.4648		p30020	-0.278397	0.0110731	0.00880586	445669	138.76	1	Hemoglobin [Mass/volume] in Blood
chr7:100642673:A:G	EUR	both	Significant Concordant		3023599	0.0753831	0.00498948	0.627713	81722	50.846		p30040	0.0700014	0.00206518	0.624503	445155	251.118	1	MCV [Entitic volume] by Automated count
chr7:100624226:C:T	EUR	both	Significant Concordant		3024731	0.0867317	0.013024	0.633702	12210	10.5606		p30040	0.068508	0.00207638	0.633726	445146	238.003	1	MCV [Entitic volume]
chr7:100885099:G:A	EUR	both	Significant Concordant		3027018	0.0393214	0.00399527	0.182815	196507	22.1293		p102	0.0572564	0.00269101	0.182374	436816	99.7309	1	Heart rate
chr7:100642673:A:G	EUR	both	Significant Concordant		3012030	0.0830126	0.00515505	0.628128	76209	57.6155		p30050	0.084376	0.00206613	0.624503	444477	363.848	1	MCH [Entitic mass] by Automated count
chr7:100642673:A:G	EUR	both	Significant Concordant		3009744	0.0521772	0.00531966	0.626285	73619	21.9845		p30060	0.0414703	0.00216568	0.62452	445155	81.0049	1	MCHC [Mass/volume] by Automated count
chr7:100673366:C:A	EUR	both	Significant Concordant		3036277	-0.0361625	0.00640821	0.0513617	211724	7.77738		p50	-0.0256492	0.00475327	0.0403755	460019	7.16689	0.994955	Body height
chr7:100624226:C:T	EUR	both	Significant Concordant		3026361	-0.0820691	0.013658	0.62804	11102	8.72855		p30010	-0.0746649	0.00212355	0.633755	445616	270.094	1	Erythrocytes [#/volume] in Blood
chr7:100711557:A:G	EUR	both	Significant Concordant		3023314	-0.252233	0.0288386	0.00770652	76299	17.657		p30030	-0.276057	0.0111021	0.00880628	445648	135.752	1	Hematocrit [Volume Fraction] of Blood by Automated count
chr7:100642673:A:G	EUR	both	Significant Concordant		3020416	-0.0714799	0.00540706	0.628349	71142	39.1706		p30010	-0.0779093	0.00211209	0.624537	445625	297.131	1	Erythrocytes [#/volume] in Blood by Automated count
chr7:102190375:G:A	EUR	both	Significant Concordant		3036277	-0.0355514	0.00563957	0.0668375	211745	9.53728		p50	-0.0234879	0.00375676	0.0662785	460021	9.39277	0.999988	Body height
chr7:99735355:A:T	EUR	both	Significant Concordant		3036277	0.052249	0.00752804	0.0365167	211739	11.4084		p50	0.0472749	0.00468623	0.0415834	459667	23.2048	1	Body height
chr7:100867733:C:T	EUR	both	Significant Concordant		903126	0.0333245	0.00415277	0.187775	161158	14.9922		p102	0.0564948	0.00266191	0.187357	436819	99.2365	1	Computed heart rate, mean of 2nd and 3rd measures
chr7:106731773:C:G	EUR	both	Significant Concordant		3001123	0.103155	0.0113664	0.461575	13676	18.9461		p30100	0.170646	0.00193799	0.459024	445672	1685.67	1	Platelet mean volume [Entitic volume] in Blood
chr7:106732314:C:T	EUR	both	Significant Concordant		3024929	-0.0463769	0.00529727	0.452901	69036	17.6896		p30080	-0.0794819	0.00201156	0.456003	445350	340.715	1	Platelets [#/volume] in Blood by Automated count
chr7:106771636:G:A	EUR	both	Significant Concordant		903118	0.0226432	0.00401152	0.203071	160040	7.7809		p4080	0.0423932	0.00261422	0.196803	436746	58.413	0.999984	Computed systolic blood pressure, mean of 2nd and 3rd measures
chr7:106731773:C:G	EUR	both	Significant Concordant		3007461	-0.0688131	0.0110754	0.460669	15700	9.28463		p30080	-0.0794413	0.00201056	0.459035	445354	340.705	1	Platelets [#/volume] in Blood
chr7:106731773:C:G	EUR	both	Significant Concordant		3024386	0.139433	0.00848637	0.453215	26504	59.9345		p30100	0.170646	0.00193799	0.459024	445672	1685.67	1	Platelet mean volume [Entitic volume] in Blood by Rees-Ecker
chr7:106731773:C:G	EUR	both	Significant Concordant		3043111	0.114565	0.00607401	0.456908	51448	78.6263		p30100	0.170646	0.00193799	0.459024	445672	1685.67	1	Platelet mean volume [Entitic volume] in Blood by Automated count
chr7:106771636:G:A	EUR	both	Significant Concordant		3004249	0.0281827	0.00383974	0.20302	195417	12.6696		p4080	0.0423932	0.00261422	0.196803	436746	58.413	1	Systolic blood pressure
chr7:111267624:A:C	EUR	both	Not significant Concordant		3025315	0.0454387	0.0081047	0.0341297	210784	7.68507		p21002	0.023363	0.00559147	0.0337031	459646	4.53215	0.999845	Body weight
chr7:113820227:A:G	EUR	both	Significant Concordant		3025315	-0.0182219	0.00296574	0.548376	210787	9.09473		p21002	-0.0140931	0.00202959	0.555144	459642	11.4183	0.999995	Body weight
chr7:114697597:C:T	EUR	both	Not significant Concordant		3020630	0.0288683	0.00519574	0.45795	73365	7.5594		p30860	0.00737471	0.00218363	0.46924	401820	3.13543	1	Protein [Mass/volume] in Serum or Plasma
chr7:121107254:T:G	EUR	both	Significant Concordant		3036277	-0.020445	0.00295951	0.356255	211670	11.3092		p50	-0.0144875	0.00194558	0.363072	460008	13.018	1	Body height
chr7:122323156:T:C	EUR	both	Significant Concordant		3025315	0.0169028	0.00303505	0.379256	210777	7.59191		p21002	0.019605	0.00209151	0.366359	459643	20.1543	0.99981	Body weight
chr7:122315414:T:C	EUR	both	Significant Concordant		3036277	0.0182544	0.00288887	0.39686	211514	9.57928		p50	0.0163179	0.00192266	0.383039	460009	16.674	0.99999	Body height
chr7:123788796:T:C	EUR	both	Significant Concordant		3024929	0.0569656	0.00932097	0.0801202	69040	9.00582		p30080	0.076998	0.00369323	0.0798403	445358	95.8025	1	Platelets [#/volume] in Blood by Automated count
chr7:129189853:G:C	EUR	both	Significant Concordant		3036277	0.0280154	0.00476253	0.0969322	211746	8.39341		p50	0.0173938	0.00309263	0.102017	460016	7.72981	0.999947	Body height
chr7:130751700:C:T	EUR	both	Significant Concordant		3007070	0.0417515	0.00514255	0.480136	70429	15.3272		p30760	0.0340879	0.00211505	0.493656	402100	57.7113	1	Cholesterol in HDL [Mass/volume] in Serum or Plasma
chr7:130739451:A:G	EUR	both	Significant Concordant		3022192	-0.0306184	0.00520298	0.481062	70363	8.39949		p30870	-0.0317158	0.0020775	0.494299	435082	51.8925	1	Triglyceride [Mass/volume] in Serum or Plasma
chr7:130942255:G:T	EUR	both	Significant Concordant		3036277	-0.0197075	0.00341218	0.216093	211744	8.11539		p50	-0.0167261	0.00228332	0.213748	460010	12.6228	0.999762	Body height
chr7:131288736:C:T	EUR	both	Significant Concordant		903126	-0.0237406	0.00355099	0.584486	161157	10.6384		p102	-0.0253289	0.0021506	0.599173	436808	31.2933	1	Computed heart rate, mean of 2nd and 3rd measures
chr7:131288736:C:T	EUR	both	Significant Concordant		3027018	-0.0247309	0.00321427	0.584604	196558	13.8462		p102	-0.0253289	0.0021506	0.599173	436808	31.2933	1	Heart rate
chr7:135721582:G:A	EUR	both	Significant Concordant		3036277	0.0638299	0.00993035	0.0206468	211752	9.88774		p50	0.0359234	0.0062369	0.023086	460020	8.07467	1	Body height
chr7:135937418:CTT:C	EUR	both	Significant Concordant		3024929	0.0570405	0.010142	0.0678838	68934	7.72954		p30080	0.0307763	0.00386829	0.0721238	445352	14.7505	1	Platelets [#/volume] in Blood by Automated count
chr7:136943552:T:C	EUR	both	Significant Concordant		3027018	0.0337698	0.00418534	0.164249	196549	15.1481		p102	0.0341568	0.00283816	0.161177	436820	32.6325	1	Heart rate
chr7:136954689:A:G	EUR	both	Significant Concordant		903126	0.0318793	0.0044622	0.161607	161150	12.0436		p102	0.0342998	0.0028571	0.158679	436820	32.4762	1	Computed heart rate, mean of 2nd and 3rd measures
chr7:137920089:A:T	EUR	both	Significant Concordant		3036277	0.0202622	0.00292334	0.622031	211742	11.3795		p50	0.0165881	0.00193552	0.627903	460001	16.9865	1	Body height
chr7:148932667:C:T	EUR	both	Significant Concordant		3036277	0.0447587	0.00347991	0.792181	211754	37.1331		p50	0.0480451	0.00231694	0.795129	460019	94.7893	1	Body height
chr7:149207796:G:A	EUR	both	Significant Concordant		3010457	0.0421241	0.00605447	0.613841	55920	11.4605		p30210	0.0434329	0.00212805	0.623777	442406	91.8629	1	Eosinophils/100 leukocytes in Blood by Automated count
chr7:150813745:A:T	EUR	both	Significant Concordant		3007070	-0.0434589	0.00781785	0.111293	70409	7.56633		p30760	-0.0162509	0.00345518	0.101011	402106	5.59183	1	Cholesterol in HDL [Mass/volume] in Serum or Plasma
chr7:150815084:T:C	EUR	both	Significant Concordant		3036277	0.0285392	0.0030829	0.290059	211733	19.6783		p50	0.0237981	0.00209092	0.275955	460019	29.2873	1	Body height
chr7:150993088:C:T	EUR	both	Significant Concordant		3012888	0.0343209	0.00558838	0.0831716	196792	9.08748		p4079	0.0388824	0.00380183	0.0828292	436857	23.825	0.999998	Diastolic blood pressure
chr7:150971426:T:C	EUR	both	Significant Concordant		3025315	0.021554	0.00307939	0.643448	210770	11.59		p21002	0.0230404	0.00210413	0.641111	459642	27.1778	1	Body weight
chr7:150806549:A:T	EUR	both	Not significant Concordant		3020630	-0.0321617	0.0051721	0.465863	73367	9.29882		p30860	-0.00869333	0.00218967	0.453416	401815	4.14372	1	Protein [Mass/volume] in Serum or Plasma
chr7:151717955:A:G	EUR	both	Significant Concordant		3000963	-0.0485965	0.00511338	0.297994	89881	20.6938		p30020	-0.0609706	0.00224715	0.288975	445667	161.389	1	Hemoglobin [Mass/volume] in Blood
chr7:151717955:A:G	EUR	both	Significant Concordant		3023314	-0.0476998	0.0055385	0.299388	76299	17.1454		p30030	-0.0647059	0.002253	0.288979	445646	180.666	1	Hematocrit [Volume Fraction] of Blood by Automated count
chr7:151706043:T:C	EUR	both	Not significant Concordant		3006906	0.0272275	0.00479051	0.563432	86518	7.87987		p30680	0.00927378	0.00220301	0.547769	402019	4.59205	1	Calcium [Mass/volume] in Serum or Plasma
chr7:151717955:A:G	EUR	both	Significant Concordant		3016723	0.0576753	0.00525817	0.298539	84994	27.2673		p30700	0.0618445	0.00225295	0.289097	437196	165.164	1	Creatinine [Mass/volume] in Serum or Plasma
chr7:151717955:A:G	EUR	both	Significant Concordant		3020416	-0.0417667	0.00572033	0.299331	71162	12.5457		p30010	-0.0569056	0.00222207	0.288981	445628	143.92	1	Erythrocytes [#/volume] in Blood by Automated count
chr8:4455286:G:A	EUR	both	Not significant Concordant		3025315	0.0188681	0.00318592	0.691489	210788	8.49841		p21002	0.00460171	0.00218017	0.69088	459646	1.45845	0.99998	Body weight
chr8:9325848:A:G	EUR	both	Significant Concordant		3007070	0.0825673	0.0093609	0.917674	70433	17.943		p30760	0.105353	0.00386613	0.908812	402108	162.782	1	Cholesterol in HDL [Mass/volume] in Serum or Plasma
chr8:8838939:T:G	EUR	both	Not significant Concordant		3012030	-0.0323297	0.00499078	0.44178	76237	10.0315		p30050	-0.00507044	0.0029001	0.439332	444475	1.09474	1	MCH [Entitic mass] by Automated count
chr8:9326086:A:G	EUR	both	Significant Concordant		3027114	0.0678352	0.00944532	0.917968	71015	12.1627		p30690	0.0762766	0.00377455	0.909015	438155	90.0808	1	Cholesterol [Mass/volume] in Serum or Plasma
chr8:10385908:C:A	EUR	both	Not significant Concordant		3023599	0.0277015	0.00481767	0.524306	81748	8.04938		p30040	0.00632991	0.00280694	0.520566	445148	1.61749	1	MCV [Entitic volume] by Automated count
chr8:10924932:A:C	EUR	both	Not significant Concordant		3018586	-0.0541949	0.009467	0.541812	21477	7.98434		p4080	-0.0119364	0.00313499	0.544909	436848	3.85265	1	Systolic blood pressure--sitting
chr8:10979509:G:A	EUR	both	Not significant Concordant		3004249	-0.0280248	0.00317189	0.520901	196782	18.001		p4080	-0.00630435	0.00317524	0.526668	436851	1.32705	1	Systolic blood pressure
chr8:9325592:A:AAGAAGAAAGGG	EUR	both	Significant Concordant		3006906	0.0549416	0.00859257	0.917098	86524	9.79179		p30680	0.0627163	0.00398772	0.908574	402023	55.0076	1	Calcium [Mass/volume] in Serum or Plasma
chr8:10982293:C:T	EUR	both	Not significant Concordant		903118	-0.0301494	0.00350285	0.522429	161107	17.1253		p4080	-0.00639485	0.00320204	0.529102	436857	1.33902	1	Computed systolic blood pressure, mean of 2nd and 3rd measures
chr8:8845317:A:G	EUR	both	Not significant Concordant		3012888	0.0178378	0.0031446	0.440666	196784	7.85168		p4079	0.00848162	0.00296151	0.433335	436857	2.37841	0.999969	Diastolic blood pressure
chr8:9186364:A:AC	EUR	both	Not significant Concordant		3022096	-1.14872	0.208514	< 0.000638977635782748	31300	7.44283		p30220	-0.00370555	0.150324	5.04048e-05	436466	0.00862606	0.999617	Basophils/100 leukocytes in Blood
chr8:10393635:G:C	EUR	both	Not significant Concordant		3012030	0.0330953	0.00495742	0.502322	76240	10.6096		p30050	0.00603609	0.00295563	0.5067	444475	1.38586	1	MCH [Entitic mass] by Automated count
chr8:10930102:T:C	EUR	both	Not significant Concordant		3012888	-0.0189705	0.00313348	0.54428	196780	8.8503		p4079	-0.0119845	0.00323505	0.54775	436857	3.67419	0.999998	Diastolic blood pressure
chr8:10159459:T:C	EUR	both	Not significant Concordant		3025315	0.0166954	0.00297264	0.569897	210783	7.70987		p21002	0.00205351	0.0025766	0.569655	459644	0.371142	0.999879	Body weight
chr8:9325848:A:G	EUR	both	Significant Concordant		3035995	-0.103561	0.0105401	0.916365	54672	22.058		p30610	-0.12449	0.00366336	0.908953	437147	252.394	1	Alkaline phosphatase [Enzymatic activity/volume] in Serum or Plasma
chr8:11590170:G:C	EUR	both	Significant Concordant		3035995	-0.0405962	0.00592317	0.580132	54672	11.1432		p30610	-0.0172505	0.00296769	0.583013	437146	8.21151	1	Alkaline phosphatase [Enzymatic activity/volume] in Serum or Plasma
chr8:13514611:G:A	EUR	both	Significant Concordant		3036277	-0.0547653	0.00565646	0.066604	211744	21.4438		p50	-0.0471813	0.00384268	0.0629447	460023	33.9261	1	Body height
chr8:18415025:C:T	EUR	both	Significant Concordant		3022192	-0.0464855	0.00626512	0.776085	70366	12.9305		p30870	-0.0371451	0.00251234	0.779514	435082	48.7378	1	Triglyceride [Mass/volume] in Serum or Plasma
chr8:18415025:C:T	EUR	both	Significant Concordant		3027114	-0.035893	0.00623837	0.776167	71015	8.05865		p30690	-0.0228399	0.00249453	0.779368	438150	19.2687	1	Cholesterol [Mass/volume] in Serum or Plasma
chr8:19967156:C:T	EUR	both	Significant Concordant		3007070	0.103029	0.00567284	0.296998	70428	72.9846		p30760	0.114528	0.00223136	0.285889	402105	573.866	1	Cholesterol in HDL [Mass/volume] in Serum or Plasma
chr8:19962213:C:G	EUR	both	Significant Concordant		3022192	-0.168282	0.00838078	0.0988446	70363	88.9525		p30870	-0.190859	0.00343026	0.101351	435086	674.084	1	Triglyceride [Mass/volume] in Serum or Plasma
chr8:21950246:A:G	EUR	both	Significant Concordant		3012030	0.0473133	0.00649473	0.155015	76238	12.4922		p30050	0.0479574	0.00265964	0.167609	444482	71.9576	1	MCH [Entitic mass] by Automated count
chr8:21950246:A:G	EUR	both	Significant Concordant		3023599	0.0442046	0.00637949	0.155533	81751	11.3734		p30040	0.0487818	0.00265806	0.167605	445160	74.5009	1	MCV [Entitic volume] by Automated count
chr8:23560609:A:G	EUR	both	Significant Concordant		3012030	0.0280839	0.00501156	0.572339	76238	7.67847		p30050	0.0333648	0.00202042	0.57116	444483	60.5346	1	MCH [Entitic mass] by Automated count
chr8:24249783:A:G	EUR	both	Significant Concordant		3036277	-0.0379675	0.00441302	0.115136	211749	17.1118		p50	-0.0364456	0.00289878	0.117244	460020	35.5255	1	Body height
chr8:23862058:C:T	EUR	both	Significant Concordant		3016723	0.0354672	0.00486505	0.413369	85004	12.5094		p30700	0.0428907	0.00211282	0.412879	437197	90.8922	1	Creatinine [Mass/volume] in Serum or Plasma
chr8:25459145:G:T	EUR	both	Significant Concordant		3036277	-0.0183962	0.0029428	0.357756	211746	9.39022		p50	-0.0219335	0.00195476	0.352057	460012	28.4905	0.999985	Body height
chr8:25894981:T:C	EUR	both	Significant Concordant		3025315	0.0163094	0.00297246	0.552773	210779	7.38812		p21002	0.0108775	0.00203611	0.568573	459647	7.03726	0.999758	Body weight
chr8:26391502:G:A	EUR	both	Significant Concordant		3036277	0.0209041	0.00305437	0.688737	211750	11.1135		p50	0.0134611	0.00204179	0.701808	460020	10.3648	1	Body height
chr8:28346747:G:A	EUR	both	Not significant Concordant		3025315	0.0169289	0.00294962	0.519412	210771	8.02205		p21002	0.00697558	0.00202032	0.516617	459621	3.25572	0.999942	Body weight
chr8:28346747:G:A	EUR	both	Not significant Concordant		903135	0.0228277	0.0036243	0.520729	144024	9.52215		p48	0.00733858	0.00204243	0.51664	460197	3.4857	1	Computed waist circumference, mean of closest two measures
chr8:27460874:C:T	EUR	both	Significant Concordant		3025315	0.0167247	0.00295896	0.471704	210786	7.80025		p21002	0.00979855	0.00202751	0.454315	459635	5.87084	0.999904	Body weight
chr8:27788531:TC:T	EUR	both	Not significant Concordant		3036277	0.0175324	0.00285266	0.445359	211070	9.09976		p50	0.00689978	0.00188588	0.431089	460002	3.59593	0.999977	Body height
chr8:28346747:G:A	EUR	both	Not significant Concordant		40759207	0.0210381	0.00330816	0.520564	172289	9.69366		p48	0.00733858	0.00204243	0.51664	460197	3.4857	1	Adult Waist Circumference Protocol
chr8:30558467:G:A	EUR	both	Significant Concordant		3036277	0.0235043	0.003132	0.714811	211751	13.2103		p50	0.0131354	0.00206952	0.714978	460023	9.65873	1	Body height
chr8:32678962:G:A	EUR	both	Not significant Concordant		3036277	-0.0986502	0.018048	0.00615479	211705	7.33697		p50	-0.0306042	0.0130977	0.00509431	460023	1.71087	0.99346	Body height
chr8:41772929:G:A	EUR	both	Significant Concordant		3009744	-0.046886	0.00549674	0.231534	73648	16.8338		p30060	-0.0640326	0.00247848	0.227522	445159	146.45	1	MCHC [Mass/volume] by Automated count
chr8:41826970:A:C	EUR	both	Significant Concordant		3023599	-0.0280844	0.00514491	0.32632	81745	7.31903		p30040	-0.022455	0.00211375	0.336436	445150	25.6341	1	MCV [Entitic volume] by Automated count
chr8:42537799:C:G	EUR	both	Significant Concordant		3023599	-0.0360908	0.00497315	0.622751	81751	12.403		p30040	-0.0219171	0.00204974	0.61349	445152	25.9578	1	MCV [Entitic volume] by Automated count
chr8:42533962:C:CCTCT	EUR	both	Significant Concordant		3009744	0.0546326	0.00529098	0.619928	73644	24.2678		p30060	0.0287737	0.00215164	0.613632	445150	40.0604	1	MCHC [Mass/volume] by Automated count
chr8:42481323:C:G	EUR	both	Significant Concordant		3020416	-0.0298331	0.00539641	0.375622	71162	7.4904		p30010	-0.020075	0.00211283	0.369837	445621	20.6841	1	Erythrocytes [#/volume] in Blood by Automated count
chr8:47902027:C:T	EUR	both	Significant Concordant		3036277	0.0223	0.00385593	0.160179	211747	8.13519		p50	0.0154908	0.0026631	0.144284	460002	8.22203	0.999445	Body height
chr8:47739071:A:G	EUR	both	Significant Concordant		3011948	-0.079064	0.0134995	0.0431175	56891	8.32625		p30190	-0.0695348	0.0047298	0.0490028	443893	48.1999	1	Monocytes/100 leukocytes in Blood by Automated count
chr8:56209656:T:C	EUR	both	Significant Concordant		3025315	-0.0317605	0.00419037	0.143299	210755	13.4595		p21002	-0.0376053	0.00297764	0.132456	459643	35.8365	1	Body weight
chr8:56210964:T:C	EUR	both	Significant Concordant		3036277	0.0524568	0.00345414	0.20866	211545	51.363		p50	0.049667	0.00229599	0.208367	460020	103.048	1	Body height
chr8:58485902:G:A	EUR	both	Significant Concordant		3027114	-0.0315237	0.00546884	0.653052	71012	8.08606		p30690	-0.0307718	0.00218845	0.662269	438150	44.1806	1	Cholesterol [Mass/volume] in Serum or Plasma
chr8:60733792:C:CA	EUR	both	Significant Concordant		3008342	0.0358128	0.00644319	0.18809	58464	7.56463		p30200	0.0617721	0.00264518	0.186811	444495	119.888	1	Neutrophils/100 leukocytes in Blood by Automated count
chr8:60733792:C:CA	EUR	both	Significant Concordant		3000905	0.0356725	0.00622412	0.187134	67668	8.00155		p30000	0.0421896	0.00261846	0.186802	445185	57.6803	1	Leukocytes [#/volume] in Blood by Automated count
chr8:60733792:C:CA	EUR	both	Significant Concordant		3010457	-0.036314	0.00620782	0.18756	55878	8.30768		p30210	-0.0467366	0.00261924	0.186942	442400	70.4892	1	Eosinophils/100 leukocytes in Blood by Automated count
chr8:72542532:C:A	EUR	both	Significant Concordant		3025315	-0.0186609	0.00297569	0.574201	210780	9.44553		p21002	-0.0211078	0.00204168	0.574503	459633	24.3259	0.999998	Body weight
chr8:72558626:G:A	EUR	both	Significant Concordant		40765148	-0.0189391	0.00335649	0.576901	172248	7.77584		p49	-0.0183959	0.00206125	0.576797	459360	18.3495	0.999999	PhenX - hip circumference protocol 020801
chr8:72530963:G:T	EUR	both	Significant Concordant		40759207	-0.0206659	0.00364421	0.711526	172300	7.84752		p48	-0.0221072	0.00225303	0.709927	460203	22.0011	0.999999	Adult Waist Circumference Protocol
chr8:76282618:A:G	EUR	both	Significant Concordant		3025315	0.0169322	0.00296154	0.443487	210783	7.96581		p21002	0.0161887	0.00203323	0.441584	459642	14.7717	0.99993	Body weight
chr8:75099449:A:T	EUR	both	Significant Concordant		3036277	-0.0530987	0.00731427	0.0386396	211726	12.4109		p50	-0.0393456	0.00479345	0.0394384	460021	15.6488	1	Body height
chr8:76282618:A:G	EUR	both	Significant Concordant		903136	0.0202001	0.003657	0.443993	143992	7.47889		p49	0.0175741	0.00205145	0.441625	459358	16.9725	1	Computed hip circumference, mean of closest two measures
chr8:77213221:C:T	EUR	both	Significant Concordant		3036277	0.0291011	0.00309744	0.283316	211739	20.2433		p50	0.0394136	0.00206675	0.285634	460018	80.3509	1	Body height
chr8:78644656:A:G	EUR	both	Significant Concordant		3004327	-0.0429849	0.00755399	0.721708	42768	7.89697		p30120	-0.0454221	0.00239166	0.751976	444177	79.7009	1	Lymphocytes [#/volume] in Blood by Automated count
chr8:78644656:A:G	EUR	both	Significant Concordant		3037511	-0.0409774	0.00648306	0.72252	58734	9.58433		p30180	-0.0399051	0.00240783	0.751942	444638	60.9621	1	Lymphocytes/100 leukocytes in Blood by Automated count
chr8:78644656:A:G	EUR	both	Significant Concordant		3008342	0.0374492	0.00649713	0.722395	58513	8.08534		p30200	0.0297833	0.00241442	0.751948	444499	34.2347	1	Neutrophils/100 leukocytes in Blood by Automated count
chr8:84184832:C:G	EUR	both	Significant Concordant		3025315	0.0187952	0.00332933	0.733348	210784	7.78286		p21002	0.0132123	0.00229441	0.737405	459616	8.07122	0.999881	Body weight
chr8:92281233:A:G	EUR	both	Significant Concordant		3025315	-0.0164223	0.00299205	0.577235	210791	7.39248		p21002	-0.00934227	0.00204272	0.579666	459645	5.31897	0.999782	Body weight
chr8:105580979:C:A	EUR	both	Significant Concordant		3043111	0.053973	0.00648215	0.315931	51448	16.0792		p30100	0.0361301	0.0020891	0.305905	445666	66.2864	1	Platelet mean volume [Entitic volume] in Blood by Automated count
chr8:105579917:A:G	EUR	both	Significant Concordant		3024929	-0.0541773	0.00574831	0.302061	69034	20.366		p30080	-0.0567511	0.00217409	0.292815	445355	149.477	1	Platelets [#/volume] in Blood by Automated count
chr8:115549566:A:G	EUR	both	Significant Concordant		3007070	0.0351117	0.00518224	0.557452	70406	10.9063		p30760	0.0346333	0.00213799	0.552506	402099	58.2904	1	Cholesterol in HDL [Mass/volume] in Serum or Plasma
chr8:115648947:A:C	EUR	both	Significant Concordant		3025315	-0.0178788	0.00315184	0.324624	210756	7.85158		p21002	-0.0183715	0.0021331	0.338272	459634	17.146	0.999942	Body weight
chr8:115452760:T:C	EUR	both	Significant Concordant		903135	0.0202511	0.00363605	0.453594	144033	7.59275		p48	0.0138375	0.00204873	0.458292	460223	10.8427	1	Computed waist circumference, mean of closest two measures
chr8:115623461:G:A	EUR	both	Significant Concordant		3036277	-0.0170256	0.00288469	0.604005	211745	8.44493		p50	-0.0231212	0.00190701	0.60041	460013	33.1051	0.999909	Body height
chr8:115607129:C:T	EUR	both	Significant Concordant		3011948	-0.0399767	0.00579693	0.563712	56897	11.2723		p30190	-0.0304849	0.00206041	0.556136	443888	48.8053	1	Monocytes/100 leukocytes in Blood by Automated count
chr8:115612760:C:G	EUR	both	Not significant Discordant		3004501	-0.0261233	0.00475534	0.56475	87135	7.40438		p30740	9.44269e-06	0.00224903	0.558929	393611	0.00145731	1	Glucose [Mass/volume] in Serum or Plasma
chr8:117172544:C:T	EUR	both	Significant Concordant		3004501	-0.0495965	0.00514223	0.300731	87141	21.287		p30740	-0.0467706	0.00241366	0.310772	393620	82.9227	1	Glucose [Mass/volume] in Serum or Plasma
chr8:116560300:A:G	EUR	both	Significant Concordant		3036277	0.0210078	0.00314794	0.271664	211745	10.6025		p50	0.0230343	0.00209828	0.271985	460018	27.3103	0.999999	Body height
chr8:117877905:A:G	EUR	both	Significant Concordant		3025315	0.0275233	0.00454234	0.118859	210787	8.86413		p21002	0.0209666	0.00320093	0.111629	459643	10.2405	0.999975	Body weight
chr8:120262020:G:A	EUR	both	Significant Concordant		3036277	0.0209963	0.00380025	0.163687	211749	7.48213		p50	0.018851	0.00252808	0.162807	460019	13.0518	0.999264	Body height
chr8:118964838:C:T	EUR	both	Significant Concordant		3035995	0.033916	0.00590362	0.553566	54671	8.03647		p30610	0.0479727	0.00201868	0.543554	437143	124.108	1	Alkaline phosphatase [Enzymatic activity/volume] in Serum or Plasma
chr8:119444862:C:T	EUR	both	Significant Concordant		3036277	-0.0231025	0.00317015	0.269881	210441	12.5007		p50	-0.0247557	0.00211885	0.264403	459236	30.8105	1	Body height
chr8:119423668:A:G	EUR	both	Significant Concordant		3012888	-0.0219197	0.0034867	0.25034	196794	9.48893		p4079	-0.0250605	0.00238597	0.249574	436860	25.0786	0.999998	Diastolic blood pressure
chr8:119418809:A:C	EUR	both	Significant Concordant		903115	-0.0190444	0.00347564	0.268527	161181	7.36977		p4079	-0.0243163	0.00233905	0.264076	436857	24.5865	0.999836	Computed diastolic blood pressure, mean of 2nd and 3rd measures
chr8:122968311:C:T	EUR	both	Significant Concordant		3036277	0.0194518	0.00293715	0.362005	211736	10.4525		p50	0.0197685	0.0019541	0.354381	460015	23.3305	0.999998	Body height
chr8:125478730:A:T	EUR	both	Significant Concordant		3027114	-0.0454954	0.00523123	0.460437	70975	17.4671		p30690	-0.0514457	0.00207654	0.463519	438120	134.776	1	Cholesterol [Mass/volume] in Serum or Plasma
chr8:125467120:C:T	EUR	both	Significant Concordant		3022192	-0.0853005	0.00523733	0.519201	70362	58.9136		p30870	-0.0882691	0.00208804	0.520108	435084	389.778	1	Triglyceride [Mass/volume] in Serum or Plasma
chr8:125488108:C:G	EUR	both	Significant Concordant		3036277	-0.0263118	0.00335251	0.226916	211739	14.3752		p50	-0.026136	0.00218806	0.23851	460012	32.1605	1	Body height
chr8:125479062:T:C	EUR	both	Significant Concordant		3007070	0.0420792	0.00532989	0.623309	70429	14.537		p30760	0.0374259	0.00220929	0.637662	402104	63.6433	1	Cholesterol in HDL [Mass/volume] in Serum or Plasma
chr8:125464137:C:G	EUR	both	Significant Concordant		3006923	-0.0445633	0.00651776	0.459254	46140	11.0928		p30620	-0.0407212	0.00212136	0.471213	432416	81.3967	1	Alanine aminotransferase [Enzymatic activity/volume] in Serum or Plasma
chr8:127992729:G:A	EUR	both	Significant Concordant		3010457	-0.0336181	0.00612455	0.362131	55919	7.39359		p30210	-0.0285322	0.00216764	0.345013	442402	38.8427	1	Eosinophils/100 leukocytes in Blood by Automated count
chr8:128167680:A:G	EUR	both	Significant Concordant		3036277	0.0262595	0.00322144	0.25349	211748	15.4443		p50	0.0215602	0.00216839	0.247161	460018	22.5676	1	Body height
chr8:129587001:C:T	EUR	both	Significant Concordant		3010457	-0.0396302	0.00618551	0.351016	55922	9.82838		p30210	-0.0417051	0.00218413	0.336029	442402	80.5525	1	Eosinophils/100 leukocytes in Blood by Automated count
chr8:129590035:A:C	EUR	both	Significant Concordant		3037511	0.0368886	0.00587624	0.591693	58734	9.4636		p30180	0.0376264	0.00211207	0.594539	444637	70.2664	1	Lymphocytes/100 leukocytes in Blood by Automated count
chr8:129593685:T:C	EUR	both	Significant Concordant		3011948	-0.0833073	0.00581753	0.567555	56902	45.785		p30190	-0.0813936	0.00206539	0.567461	443891	338.927	1	Monocytes/100 leukocytes in Blood by Automated count
chr8:129592317:G:A	EUR	both	Significant Concordant		3019069	-0.0806411	0.00814732	0.567807	29208	22.3714		p30190	-0.0812255	0.00205773	0.566175	443046	340.042	1	Monocytes/100 leukocytes in Blood
chr8:129592317:G:A	EUR	both	Significant Concordant		3001604	-0.0973133	0.00956581	0.569558	21112	23.5823		p30130	-0.0942613	0.0020493	0.566212	443078	461.18	1	Monocytes [#/volume] in Blood
chr8:130013713:G:C	EUR	both	Significant Concordant		3023599	-0.0285974	0.00484999	0.550451	81752	8.42998		p30040	-0.0121282	0.00200552	0.5404	445160	8.83208	1	MCV [Entitic volume] by Automated count
chr8:129611859:G:C	EUR	both	Significant Concordant		3033575	-0.0842568	0.00696405	0.579966	40686	32.9701		p30130	-0.0924264	0.00206145	0.576499	443921	438.264	1	Monocytes [#/volume] in Blood by Automated count
chr8:129587001:C:T	EUR	both	Significant Concordant		3028615	-0.043087	0.00710527	0.350943	42239	8.87711		p30150	-0.037198	0.00218428	0.336056	441316	64.3072	1	Eosinophils [#/volume] in Blood by Automated count
chr8:129713419:C:T	EUR	both	Significant Concordant		3036277	-0.0508289	0.00351843	0.198134	211741	46.5787		p50	-0.0500643	0.00232193	0.202227	460011	102.384	1	Body height
chr8:129590035:A:C	EUR	both	Significant Concordant		3000905	-0.0310105	0.00544726	0.591133	67720	7.90336		p30000	-0.0315901	0.0020978	0.594556	445188	50.519	1	Leukocytes [#/volume] in Blood by Automated count
chr8:134600502:A:G	EUR	both	Significant Concordant		3036277	-0.0331139	0.00288207	0.399646	211725	29.8274		p50	-0.0336507	0.00190106	0.405142	460020	69.3855	1	Body height
chr8:134644422:G:A	EUR	both	Significant Concordant		3025315	-0.0208121	0.00320078	0.30418	210683	10.1015		p21002	-0.01976	0.00218479	0.307165	459513	18.8223	1	Body weight
chr8:143944186:C:T	EUR	both	Significant Concordant		3027018	-0.04426	0.00733479	0.0489339	193690	8.79669		p102	-0.045585	0.00475693	0.0512526	436817	21.0251	0.999999	Heart rate
chr8:144506797:G:C	EUR	both	Significant Concordant		3006923	-1.13328	0.0634534	0.00258978	46143	70.6166		p30620	-1.20918	0.0256354	0.00170665	432425	484.894	1	Alanine aminotransferase [Enzymatic activity/volume] in Serum or Plasma
chr8:144414342:T:C	EUR	both	Significant Concordant		3035995	-0.0366467	0.00593184	0.58697	54668	9.18753		p30610	-0.0373338	0.00203497	0.577153	437144	74.4501	1	Alkaline phosphatase [Enzymatic activity/volume] in Serum or Plasma
chr8:144506797:G:C	EUR	both	Significant Concordant		3027388	-1.27836	0.1518	< 0.00288142918887768	6941	16.4292		p30620	-1.20918	0.0256354	0.00170665	432425	484.894	1	Alanine aminotransferase [Enzymatic activity/volume] in Serum or Plasma by No addition of P-5'-P
chr8:143917008:T:C	EUR	both	Significant Concordant		3024929	0.0411427	0.00530602	0.434397	69036	14.0503		p30080	0.0406125	0.00202086	0.43698	445360	89.1023	1	Platelets [#/volume] in Blood by Automated count
chr8:143276977:G:A	EUR	both	Significant Concordant		3036277	-0.0265601	0.00327698	0.753006	211750	15.278		p50	-0.0217209	0.00218362	0.760621	460019	22.586	1	Body height
chr8:143916167:G:A	EUR	both	Significant Concordant		3036277	-0.0219839	0.00285879	0.425481	211750	13.832		p50	-0.0235836	0.00188781	0.430651	460019	35.0865	1	Body height
chr9:334337:A:G	EUR	both	Significant Concordant		3043111	0.0408075	0.00653118	0.307885	51438	9.38145		p30100	0.0445917	0.00208278	0.310023	445661	100.965	1	Platelet mean volume [Entitic volume] in Blood by Automated count
chr9:274641:T:C	EUR	both	Significant Concordant		3024386	-0.0484164	0.00865247	0.618422	26507	7.65802		p30100	-0.0539255	0.001977	0.614192	445668	163.092	1	Platelet mean volume [Entitic volume] in Blood by Rees-Ecker
chr9:4847570:T:C	EUR	both	Significant Concordant		3023599	-0.0676023	0.00572093	0.19783	81747	31.4946		p30040	-0.0822114	0.00242778	0.21097	445159	250.629	1	MCV [Entitic volume] by Automated count
chr9:6197392:T:C	EUR	both	Significant Concordant		3028615	-0.0519524	0.00774481	0.743649	42239	10.7049		p30150	-0.0940536	0.00236681	0.744503	441314	344.605	1	Eosinophils [#/volume] in Blood by Automated count
chr9:4847570:T:C	EUR	both	Significant Concordant		3012030	-0.0595077	0.00578649	0.197695	76236	24.0795		p30050	-0.0792795	0.00242992	0.210982	444481	232.761	1	MCH [Entitic mass] by Automated count
chr9:6197392:T:C	EUR	both	Significant Concordant		3010457	-0.0540607	0.00676207	0.743312	55922	14.8864		p30210	-0.0971845	0.00236569	0.744346	442400	368.177	1	Eosinophils/100 leukocytes in Blood by Automated count
chr9:4763176:T:C	EUR	both	Significant Concordant		3024929	0.0922051	0.0052836	0.504526	69038	67.4722		p30080	0.100653	0.00201611	0.52327	445357	543.02	1	Platelets [#/volume] in Blood by Automated count
chr9:4294707:T:TG	EUR	both	Significant Concordant		3004501	0.032249	0.00488687	0.369497	87140	10.3834		p30740	0.0191815	0.00233233	0.352384	393610	15.7066	1	Glucose [Mass/volume] in Serum or Plasma
chr9:4847570:T:C	EUR	both	Significant Concordant		3020416	0.0386533	0.00595743	0.197229	71166	10.0613		p30010	0.0510362	0.0024828	0.210985	445629	93.1667	1	Erythrocytes [#/volume] in Blood by Automated count
chr9:6197392:T:C	EUR	both	Significant Concordant		3006504	-0.0659776	0.00928064	0.742144	29278	11.9327		p30210	-0.0971845	0.00236569	0.744346	442400	368.177	1	Eosinophils/100 leukocytes in Blood
chr9:4763176:T:C	EUR	both	Significant Concordant		3007461	0.0828369	0.0110366	0.515317	15702	13.2138		p30080	0.100653	0.00201611	0.52327	445357	543.02	1	Platelets [#/volume] in Blood
chr9:11345433:A:T	EUR	both	Not significant Concordant		3036277	-0.0176066	0.00316483	0.267224	211738	7.57698		p50	-0.0044709	0.00210093	0.271379	460016	1.47714	0.999432	Body height
chr9:13745845:A:T	EUR	both	Not significant Discordant		903118	-0.458997	0.0797738	0.000480895	161158	8.05901		p4080	0.0439954	0.0451853	0.000545945	436857	0.481193	1	Computed systolic blood pressure, mean of 2nd and 3rd measures
chr9:13976286:G:A	EUR	both	Significant Concordant		3000963	-0.0297711	0.00504881	0.306677	89886	8.43073		p30020	-0.0324422	0.00225044	0.302601	445667	46.3863	1	Hemoglobin [Mass/volume] in Blood
chr9:13976286:G:A	EUR	both	Significant Concordant		3023314	-0.0325014	0.00546793	0.307204	76301	8.55574		p30030	-0.0321772	0.00225582	0.302596	445646	45.4362	1	Hematocrit [Volume Fraction] of Blood by Automated count
chr9:13976286:G:A	EUR	both	Significant Concordant		3020416	-0.0318815	0.00563575	0.308139	71166	7.81238		p30010	-0.0279443	0.0022239	0.302593	445628	35.4856	1	Erythrocytes [#/volume] in Blood by Automated count
chr9:16023471:G:A	EUR	both	Significant Concordant		3025315	-0.0173993	0.00299542	0.407109	210774	8.20071		p21002	-0.0121961	0.00205509	0.40874	459638	8.53076	0.99996	Body weight
chr9:16726228:G:A	EUR	both	Significant Concordant		3036277	0.0206396	0.00321471	0.737179	211747	9.86664		p50	0.0192494	0.00214192	0.74338	460019	18.5949	0.999994	Body height
chr9:22136490:A:T	EUR	both	Significant Concordant		3004501	-0.0416969	0.00565775	0.136434	87134	12.7675		p30740	-0.0247362	0.00317111	0.136738	393613	14.2099	1	Glucose [Mass/volume] in Serum or Plasma
chr9:22143571:A:T	EUR	both	Significant Concordant		3024929	-0.0549757	0.00640456	0.173135	68972	17.0374		p30080	-0.0457977	0.00271689	0.161591	445333	63.0282	1	Platelets [#/volume] in Blood by Automated count
chr9:27792014:C:A	EUR	both	Not significant Concordant		40759207	-0.0193189	0.00331246	0.471347	172302	8.26202		p48	-0.00769762	0.00204484	0.467319	460217	3.77743	1	Adult Waist Circumference Protocol
chr9:27792014:C:A	EUR	both	Significant Concordant		3025315	-0.0174718	0.00295396	0.471289	210787	8.47825		p21002	-0.0116322	0.00202292	0.46732	459641	8.05	0.99998	Body weight
chr9:28411157:AT:A	EUR	both	Significant Concordant		3025315	0.0189958	0.00300748	0.403809	210717	9.57175		p21002	0.0179669	0.00204598	0.41625	459622	17.7927	0.999999	Body weight
chr9:35908491:A:G	EUR	both	Significant Concordant		3027018	-0.021488	0.00373521	0.21636	196547	8.05672		p102	-0.0198852	0.00252155	0.216203	436819	14.5062	0.99997	Heart rate
chr9:35809331:A:G	EUR	both	Significant Concordant		3036277	-0.022683	0.00306443	0.30721	211697	12.8725		p50	-0.0164358	0.0020122	0.3147	460013	15.504	1	Body height
chr9:37127548:A:T	EUR	both	Significant Concordant		3025315	-0.0176433	0.00309058	0.352366	210771	7.94375		p21002	-0.0126018	0.00210731	0.355245	459641	8.65149	0.999939	Body weight
chr9:37136362:C:G	EUR	both	Significant Concordant		40759207	-0.0199291	0.00343874	0.364732	172302	8.16666		p48	-0.0134842	0.0021079	0.372678	460214	9.8	1	Adult Waist Circumference Protocol
chr9:68843260:G:A	EUR	both	Significant Concordant		3016723	-0.0409837	0.00499989	0.642758	85004	15.608		p30700	-0.0376381	0.00217971	0.645982	437195	66.0826	1	Creatinine [Mass/volume] in Serum or Plasma
chr9:73775848:T:C	EUR	both	Significant Concordant		3036277	-0.0252795	0.00459394	0.105378	211738	7.42731		p50	-0.012872	0.00299643	0.109184	460021	4.75926	0.999529	Body height
chr9:75891053:C:CGCCCGGGGCTGCGAGCTGCGGCG	EUR	both	Significant Concordant		3036277	-0.0520347	0.00423679	0.126113	211715	33.9443		p50	-0.0603015	0.00287794	0.119768	459977	96.754	1	Body height
chr9:77876311:T:C	EUR	both	Significant Concordant		3006906	-0.0306477	0.00475055	0.512593	86517	9.95537		p30680	-0.0213519	0.00219407	0.519691	402013	21.6556	1	Calcium [Mass/volume] in Serum or Plasma
chr9:80759222:C:G	EUR	both	Significant Concordant		3036277	-0.0167204	0.00293836	0.635004	211745	7.89703		p50	-0.0124945	0.00193759	0.631152	460001	9.94703	0.999752	Body height
chr9:83753745:G:A	EUR	both	Significant Concordant		3036277	-0.0265539	0.00321451	0.737684	211737	15.8389		p50	-0.0249448	0.00214147	0.743993	460016	30.6315	1	Body height
chr9:86470416:A:T	EUR	both	Significant Concordant		3036277	0.024407	0.00282706	0.510038	211744	17.2249		p50	0.0254596	0.0018691	0.504078	460016	41.5241	1	Body height
chr9:88915258:A:C	EUR	both	Significant Concordant		3001604	-0.0687301	0.0098922	0.640178	21166	11.4309		p30130	-0.045315	0.0021229	0.638322	443925	100.37	1	Monocytes [#/volume] in Blood
chr9:88777771:TTC:T	EUR	both	Significant Concordant		3009744	0.0738651	0.0107578	0.0578847	73560	11.1809		p30060	0.0528585	0.00461477	0.0543803	445161	29.6496	1	MCHC [Mass/volume] by Automated count
chr9:88842580:A:G	EUR	both	Significant Concordant		3011948	-0.0483124	0.0057819	0.494157	56901	16.1871		p30190	-0.0371254	0.00204755	0.511523	443891	72.7463	1	Monocytes/100 leukocytes in Blood by Automated count
chr9:88920316:A:C	EUR	both	Significant Concordant		3033575	-0.0388442	0.00696025	0.573941	40681	7.62099		p30130	-0.0434626	0.00206094	0.569833	443926	97.9957	1	Monocytes [#/volume] in Blood by Automated count
chr9:87212377:C:G	EUR	both	Significant Concordant		3036277	0.0167653	0.00284881	0.439467	211736	8.40013		p50	0.0163227	0.00189007	0.425895	460016	17.2351	0.999891	Body height
chr9:88871025:T:G	EUR	both	Significant Concordant		3019069	0.048593	0.00849367	0.651378	29291	7.97532		p30190	0.0323498	0.00212732	0.635601	443889	51.497	1	Monocytes/100 leukocytes in Blood
chr9:88777771:TTC:T	EUR	both	Significant Concordant		3024929	-0.0845996	0.0110219	0.0576307	68965	13.7833		p30080	-0.0653284	0.0044273	0.054391	445359	48.5493	1	Platelets [#/volume] in Blood by Automated count
chr9:88258738:G:A	EUR	both	Significant Concordant		3036277	-0.0206748	0.00285927	0.577129	211748	12.3186		p50	-0.0286331	0.00189427	0.58046	460022	50.8938	1	Body height
chr9:89615126:G:A	EUR	both	Significant Concordant		3036277	-0.0206705	0.0034836	0.20378	211750	8.52831		p50	-0.0173813	0.00229334	0.209773	460020	13.4583	0.999933	Body height
chr9:92517088:GA:G	EUR	both	Significant Concordant		3036277	-0.0269426	0.00310196	0.28717	211744	17.4242		p50	-0.0234789	0.00210681	0.270185	460011	28.1171	1	Body height
chr9:95459579:T:C	EUR	both	Significant Concordant		3036277	0.0393382	0.00294738	0.359056	211743	39.9082		p50	0.0435156	0.00195949	0.349291	460015	108.538	1	Body height
chr9:96328727:C:T	EUR	both	Significant Concordant		3024929	0.0357193	0.00545508	0.238101	69038	10.2339		p30080	0.0457239	0.00235031	0.23535	445351	83.5725	1	Platelets [#/volume] in Blood by Automated count
chr9:97929115:C:T	EUR	both	Significant Concordant		3024929	0.0405316	0.00546799	0.3676	69041	12.9069		p30080	0.0321596	0.00209055	0.363646	445358	52.674	1	Platelets [#/volume] in Blood by Automated count
chr9:98987216:C:A	EUR	both	Significant Concordant		3036277	-0.0171317	0.0029135	0.379133	211745	8.38717		p50	-0.0165979	0.00193152	0.373723	460013	17.0726	0.99989	Body height
chr9:100349423:T:G	EUR	both	Significant Concordant		3025315	0.0173727	0.00294162	0.495023	210787	8.45487		p21002	0.0153014	0.00201698	0.486413	459632	13.4824	0.999977	Body weight
chr9:101487225:T:A	EUR	both	Significant Concordant		3035995	0.115267	0.0185268	0.0247037	54668	9.30813		p30610	0.121758	0.00686225	0.0226468	437147	69.7104	1	Alkaline phosphatase [Enzymatic activity/volume] in Serum or Plasma
chr9:104903458:G:A	EUR	both	Significant Concordant		3027114	-0.045281	0.00525227	0.255858	71012	17.1789		p30690	-0.0458944	0.00235051	0.252161	438152	84.1744	1	Cholesterol [Mass/volume] in Serum or Plasma
chr9:104903458:G:A	EUR	both	Significant Concordant		3007070	-0.0562366	0.00518998	0.255772	70430	26.6319		p30760	-0.0689035	0.00233403	0.252087	402104	190.813	1	Cholesterol in HDL [Mass/volume] in Serum or Plasma
chr9:106221545:G:GA	EUR	both	Significant Concordant		3036277	-0.0286095	0.0032345	0.289527	200506	18.0389		p50	-0.0270069	0.00211304	0.267356	459984	36.6794	1	Body height
chr9:109170505:C:CA	EUR	both	Significant Concordant		3025315	-0.0171905	0.0031024	0.652423	210788	7.52183		p21002	-0.0135283	0.00211394	0.648582	459635	9.80734	0.999849	Body weight
chr9:111150273:A:G	EUR	both	Significant Concordant		3033575	-0.0912064	0.00687205	0.482278	40684	39.4735		p30130	-0.122734	0.00204134	0.48907	443925	786.844	1	Monocytes [#/volume] in Blood by Automated count
chr9:111150273:A:G	EUR	both	Significant Concordant		3011948	-0.113355	0.00576912	0.482558	56902	85.2266		p30190	-0.121909	0.00204902	0.489059	443892	770.536	1	Monocytes/100 leukocytes in Blood by Automated count
chr9:111150273:A:G	EUR	both	Significant Concordant		3019069	-0.11464	0.00808703	0.4838	29290	44.888		p30190	-0.121909	0.00204902	0.489059	443892	770.536	1	Monocytes/100 leukocytes in Blood
chr9:111150273:A:G	EUR	both	Significant Concordant		3001604	-0.114261	0.00950424	0.482166	21167	32.5655		p30130	-0.122734	0.00204134	0.48907	443925	786.844	1	Monocytes [#/volume] in Blood
chr9:111525145:T:G	EUR	both	Significant Concordant		3036277	0.0297794	0.00501506	0.086771	211672	8.53981		p50	0.0257309	0.00337559	0.0837292	460019	13.6046	0.999872	Body height
chr9:114375998:C:T	EUR	both	Significant Concordant		3006923	-0.0451545	0.00651809	0.499236	45810	11.3684		p30620	-0.0503985	0.00211514	0.492105	431788	124.761	1	Alanine aminotransferase [Enzymatic activity/volume] in Serum or Plasma
chr9:116345408:T:A	EUR	both	Significant Concordant		3025315	0.0201109	0.00324232	0.707394	210471	9.25551		p21002	0.0138899	0.00220719	0.702559	459626	9.50681	0.999997	Body weight
chr9:116362093:A:AG	EUR	both	Significant Concordant		3036277	-0.0425306	0.00352759	0.197259	211722	32.747		p50	-0.0430171	0.00232016	0.203643	460020	76.0126	1	Body height
chr9:115100227:A:G	EUR	both	Significant Concordant		3036277	-0.024753	0.00286214	0.433009	211745	17.2821		p50	-0.0150734	0.0018936	0.423307	460011	14.765	1	Body height
chr9:117643427:T:C	EUR	both	Significant Concordant		903136	-0.0213612	0.00380329	0.354791	143992	7.71028		p49	-0.0113456	0.00216453	0.330429	459364	6.79804	1	Computed hip circumference, mean of closest two measures
chr9:117643427:T:C	EUR	both	Significant Concordant		40765148	-0.0213829	0.00347488	0.354969	172246	9.12056		p49	-0.0113456	0.00216453	0.330429	459364	6.79804	1	PhenX - hip circumference protocol 020801
chr9:117643427:T:C	EUR	both	Not significant Concordant		40759207	-0.0214048	0.00346004	0.354969	172301	9.21041		p48	-0.00876806	0.00216856	0.330426	460224	4.27808	1	Adult Waist Circumference Protocol
chr9:117643427:T:C	EUR	both	Significant Concordant		3025315	-0.0217449	0.00308619	0.35408	210784	11.7345		p21002	-0.0144075	0.00214524	0.33043	459648	10.7288	1	Body weight
chr9:121652472:A:G	EUR	both	Significant Concordant		3036277	0.0188496	0.00320611	0.258186	211611	8.38498		p50	0.0129249	0.00212911	0.260634	460011	8.89462	0.999884	Body height
chr9:124223055:A:C	EUR	both	Significant Concordant		3011948	0.0393898	0.00632319	0.295518	56900	9.32961		p30190	0.0318475	0.0022421	0.283685	443892	45.0649	1	Monocytes/100 leukocytes in Blood by Automated count
chr9:123822128:A:G	EUR	both	Significant Concordant		3025315	0.0260331	0.00408181	0.153485	210773	9.74564		p21002	0.0178413	0.00298206	0.132249	459643	8.65909	0.999987	Body weight
chr9:122923367:A:AGATGTAG	EUR	both	Significant Concordant		3036277	-0.0230104	0.00407889	0.860816	211752	7.77282		p50	-0.0196707	0.00265438	0.854827	460022	12.9007	0.999784	Body height
chr9:126610831:G:C	EUR	both	Not significant Concordant		40765148	0.0225274	0.00345698	0.362493	172246	10.1428		p49	0.00690903	0.00210436	0.372253	459364	2.98869	1	PhenX - hip circumference protocol 020801
chr9:126610831:G:C	EUR	both	Not significant Concordant		3025315	0.0255107	0.0030671	0.363141	210783	16.0466		p21002	0.00555937	0.00208548	0.372328	459648	2.11455	1	Body weight
chr9:126608297:G:A	EUR	both	Not significant Concordant		40759207	0.0221708	0.00344301	0.362049	172307	9.92094		p48	0.00650558	0.00210841	0.37196	460220	2.6921	1	Adult Waist Circumference Protocol
chr9:126532697:T:G	EUR	both	Significant Concordant		3006906	0.0286825	0.0049494	0.636577	86515	8.16585		p30680	0.0329305	0.00227954	0.637724	402014	46.5763	1	Calcium [Mass/volume] in Serum or Plasma
chr9:126610831:G:C	EUR	both	Not significant Concordant		903136	0.0214531	0.00378654	0.362653	143993	7.83415		p49	0.00690903	0.00210436	0.372253	459364	2.98869	1	Computed hip circumference, mean of closest two measures
chr9:126646234:G:A	EUR	both	Not significant Concordant		903135	0.021014	0.00371237	0.391291	144036	7.82133		p48	0.00748339	0.00208228	0.399453	460218	3.48702	1	Computed waist circumference, mean of closest two measures
chr9:128237193:G:C	EUR	both	Significant Concordant		40759207	0.0210806	0.00376745	0.21384	172281	7.65749		p48	0.0118943	0.00251179	0.20824	460219	5.66032	0.999962	Adult Waist Circumference Protocol
chr9:130596504:G:A	EUR	both	Significant Concordant		3036277	-0.0334261	0.00297496	0.344937	211736	28.5655		p50	-0.0321596	0.00196532	0.348119	460019	59.458	1	Body height
chr9:132999365:G:A	EUR	both	Significant Concordant		3022096	-0.642187	0.113522	0.00118177	31309	7.81224		p30220	-0.2649	0.024864	0.00183634	436466	25.7771	1	Basophils/100 leukocytes in Blood
chr9:133252613:G:C	EUR	both	Significant Concordant		3023599	-0.0888755	0.00860556	0.0820378	81755	24.2772		p30040	-0.0761862	0.00412511	0.0624582	445162	75.4347	1	MCV [Entitic volume] by Automated count
chr9:133276163:T:TGGTGCAGGCGCAGGAAAAAATTGTGGCAATTCCTCA	EUR	both	Significant Concordant		3004501	-0.0376496	0.00591842	0.801975	87138	9.69924		p30740	-0.0306286	0.00288058	0.815202	393620	25.6784	1	Glucose [Mass/volume] in Serum or Plasma
chr9:133276163:T:TGGTGCAGGCGCAGGAAAAAATTGTGGCAATTCCTCA	EUR	both	Significant Concordant		3027114	-0.0453924	0.00651347	0.801198	71013	11.4959		p30690	-0.0549322	0.00267076	0.814799	438153	93.275	1	Cholesterol [Mass/volume] in Serum or Plasma
chr9:133273983:A:G	EUR	both	Significant Concordant		3000963	0.0511906	0.00584969	0.80228	89887	17.6747		p30020	0.0809158	0.00267308	0.815546	445666	200.554	1	Hemoglobin [Mass/volume] in Blood
chr9:133255801:C:T	EUR	both	Significant Concordant		3009744	0.0822976	0.00901317	0.0829294	73647	19.1675		p30060	0.0408179	0.00432295	0.0626021	445161	20.4374	1	MCHC [Mass/volume] by Automated count
chr9:132989126:C:T	EUR	both	Significant Concordant		3024386	0.428537	0.0552208	0.00546984	26509	14.0724		p30100	0.495363	0.0108367	0.00798222	445678	455.499	1	Platelet mean volume [Entitic volume] in Blood by Rees-Ecker
chr9:134062169:C:A	EUR	both	Significant Concordant		3043111	-0.0367253	0.00630826	0.356299	51454	8.23491		p30100	-0.046754	0.00205111	0.33007	445676	114.284	1	Platelet mean volume [Entitic volume] in Blood by Automated count
chr9:133273983:A:G	EUR	both	Significant Concordant		3023314	0.0440716	0.00636832	0.804242	76301	11.3466		p30030	0.0749334	0.00267943	0.815544	445645	171.378	1	Hematocrit [Volume Fraction] of Blood by Automated count
chr9:133520331:A:G	EUR	both	Significant Concordant		3036277	0.0174736	0.00317968	0.726345	211756	7.40915		p50	0.0156333	0.00208916	0.722635	460020	13.1389	0.99942	Body height
chr9:132989126:C:T	EUR	both	Significant Concordant		3024929	-0.359686	0.0335224	0.0061774	69042	26.1318		p30080	-0.432173	0.0113083	0.00798455	445360	318.839	1	Platelets [#/volume] in Blood by Automated count
chr9:133262254:C:T	EUR	both	Significant Concordant		3020416	0.0824535	0.00910704	0.0833076	71170	18.86		p30010	0.0975525	0.00421346	0.0626066	445632	117.864	1	Erythrocytes [#/volume] in Blood by Automated count
chr9:132989126:C:T	EUR	both	Significant Concordant		3043111	0.301568	0.03744	0.00638422	51455	15.0987		p30100	0.495363	0.0108367	0.00798222	445678	455.499	1	Platelet mean volume [Entitic volume] in Blood by Automated count
chr9:133274414:A:G	EUR	both	Significant Concordant		3035995	0.268341	0.0074336	0.804123	54672	284.619		p30610	0.325642	0.00263701	0.815095	437145	3313.6	1	Alkaline phosphatase [Enzymatic activity/volume] in Serum or Plasma
chr9:134068323:T:C	EUR	both	Significant Concordant		3024386	-0.0520042	0.00880447	0.360595	26405	8.4568		p30100	-0.0468496	0.00205121	0.329846	445653	114.735	1	Platelet mean volume [Entitic volume] in Blood by Rees-Ecker
chr9:134067384:TCCCCAGGCGCGGG:T	EUR	both	Significant Concordant		3036277	0.0228803	0.00370539	0.181212	206165	9.17906		p50	0.0206831	0.00252275	0.164523	460006	15.6142	0.999948	Body height
chr9:136353630:A:G	EUR	both	Significant Concordant		3004501	0.042838	0.0054169	0.745648	87137	14.5832		p30740	0.0210704	0.00257535	0.750514	393620	15.5526	1	Glucose [Mass/volume] in Serum or Plasma
chr9:136249876:C:T	EUR	both	Significant Concordant		3036277	-0.0331662	0.00297313	0.655221	211753	28.171		p50	-0.0268526	0.00196662	0.655573	460022	41.7198	1	Body height
chr9:137205865:C:G	EUR	both	Significant Concordant		3023599	0.0383249	0.00669872	0.140097	81754	7.97568		p30040	0.0433769	0.00293492	0.132172	445160	48.7026	1	MCV [Entitic volume] by Automated count
chr9:137205865:C:G	EUR	both	Significant Concordant		3012030	0.0386271	0.00683384	0.139972	76240	7.80057		p30050	0.0467039	0.0029369	0.132155	444482	56.2151	1	MCH [Entitic mass] by Automated count
chr10:817542:G:A	EUR	both	Significant Concordant		3016723	0.05573	0.00901552	0.0740024	85004	9.19741		p30700	0.0592369	0.00387386	0.077701	437195	52.0597	1	Creatinine [Mass/volume] in Serum or Plasma
chr10:4923351:G:A	EUR	both	Significant Concordant		3036277	-0.0362091	0.00432596	0.119905	211738	16.2401		p50	-0.0371243	0.00291131	0.115876	460023	36.5161	1	Body height
chr10:5601081:T:C	EUR	both	Significant Concordant		3036277	-0.0178086	0.00323422	0.744113	211750	7.43597		p50	-0.00985297	0.00213782	0.743655	460019	5.39271	0.99932	Body height
chr10:9015282:T:C	EUR	both	Significant Concordant		3010457	-0.0392394	0.00598288	0.421379	55914	10.2651		p30210	-0.0418747	0.00208634	0.424604	442395	88.8772	1	Eosinophils/100 leukocytes in Blood by Automated count
chr10:9287072:AT:A	EUR	both	Significant Concordant		3006906	-0.0493796	0.00512687	0.314979	86517	21.2303		p30680	-0.0511274	0.00233883	0.32684	402016	105.207	1	Calcium [Mass/volume] in Serum or Plasma
chr10:12905648:A:T	EUR	both	Significant Concordant		3036277	-0.0308951	0.00309565	0.296576	211745	22.7302		p50	-0.0302524	0.0020536	0.289988	460012	48.3923	1	Body height
chr10:14008696:C:T	EUR	both	Not significant Concordant		3036277	0.0184232	0.00334743	0.225366	211751	7.42955		p50	0.00417607	0.00223433	0.224156	460018	1.21031	0.999079	Body height
chr10:17792083:T:TTTAA	EUR	both	Significant Concordant		3037081	0.13973	0.0232845	0.369812	3614	8.70745		p30650	0.155046	0.00222678	0.348087	431761	1054.68	1	Aspartate aminotransferase [Enzymatic activity/volume] in Serum or Plasma by With P-5'-P
chr10:18455065:G:C	EUR	both	Significant Concordant		3004249	-0.023538	0.00330603	0.356787	196780	11.966		p4080	-0.0245454	0.002222	0.344549	436835	27.6422	1	Systolic blood pressure
chr10:17839242:G:C	EUR	both	Significant Concordant		3013721	0.133526	0.00604319	0.498611	53635	107.454		p30650	0.170139	0.00211826	0.488296	431750	1402.88	1	Aspartate aminotransferase [Enzymatic activity/volume] in Serum or Plasma
chr10:18455065:G:C	EUR	both	Significant Concordant		3012888	-0.0223186	0.00325996	0.356786	196779	11.1204		p4079	-0.0192914	0.00221669	0.344548	436838	17.4898	1	Diastolic blood pressure
chr10:24913109:C:T	EUR	both	Significant Concordant		3000905	-0.0311567	0.00564513	0.344639	67710	7.46789		p30000	-0.0434584	0.0021365	0.369613	445186	91.2534	1	Leukocytes [#/volume] in Blood by Automated count
chr10:24929314:G:T	EUR	both	Significant Concordant		3033575	-0.0429579	0.00725238	0.342469	40684	8.5009		p30130	-0.041163	0.00211197	0.369378	443920	83.8772	1	Monocytes [#/volume] in Blood by Automated count
chr10:26429794:A:C	EUR	both	Significant Concordant		3028615	-0.0478348	0.00691213	0.606059	42236	11.3465		p30150	-0.0314293	0.00211348	0.605925	441319	49.2929	1	Eosinophils [#/volume] in Blood by Automated count
chr10:27612430:G:T	EUR	both	Significant Concordant		3036277	0.0172819	0.00282653	0.501832	211746	9.01296		p50	0.0209313	0.00186477	0.506203	459998	28.5103	0.999972	Body height
chr10:28644655:G:C	EUR	both	Significant Concordant		3036277	-0.0199791	0.00355678	0.803704	211752	7.71201		p50	-0.0227666	0.00233661	0.801094	460019	21.7059	0.999657	Body height
chr10:34123033:C:T	EUR	both	Not significant Concordant		3025315	-0.0184852	0.00329758	0.264784	210772	7.68317		p21002	-0.00729914	0.00227717	0.266844	459642	2.87	0.999831	Body weight
chr10:45517990:A:G	EUR	both	Significant Concordant		3023599	0.0866803	0.00960535	0.0652794	81741	18.7421		p30040	0.0877159	0.00390956	0.0699996	445160	110.758	1	MCV [Entitic volume] by Automated count
chr10:44906863:G:A	EUR	both	Significant Concordant		3023599	0.0407343	0.00490226	0.582916	81751	16.0164		p30040	0.0459753	0.00202922	0.586311	445154	112.921	1	MCV [Entitic volume] by Automated count
chr10:45547125:G:A	EUR	both	Significant Concordant		3012030	0.0524573	0.00536974	0.310741	76221	21.8157		p30050	0.0499984	0.00214741	0.317442	444479	119.182	1	MCH [Entitic mass] by Automated count
chr10:44904980:G:T	EUR	both	Significant Concordant		3012030	0.0417091	0.00505906	0.58408	76237	15.7801		p30050	0.0463183	0.00203019	0.586629	444475	114.486	1	MCH [Entitic mass] by Automated count
chr10:49036103:A:G	EUR	both	Significant Concordant		3024929	0.0354771	0.00578966	0.708166	69041	9.04973		p30080	0.0224051	0.00218416	0.69759	445353	23.9628	1	Platelets [#/volume] in Blood by Automated count
chr10:51490938:C:T	EUR	both	Significant Concordant		3036277	0.0233987	0.0031532	0.267631	211734	12.9334		p50	0.015414	0.00211541	0.263099	460020	12.4975	1	Body height
chr10:60003064:T:C	EUR	both	Significant Concordant		3036277	0.0177382	0.00322132	0.253326	211723	7.43643		p50	0.0149471	0.00216641	0.24588	460022	11.2824	0.998935	Body height
chr10:63517266:G:A	EUR	both	Significant Concordant		3035995	0.0747443	0.00587456	0.487799	54668	36.358		p30610	0.0869566	0.00201594	0.471784	437132	405.752	1	Alkaline phosphatase [Enzymatic activity/volume] in Serum or Plasma
chr10:63402393:G:A	EUR	both	Significant Concordant		3022192	-0.0436178	0.00521607	0.490101	70364	16.2107		p30870	-0.032756	0.00208001	0.473329	435080	55.1498	1	Triglyceride [Mass/volume] in Serum or Plasma
chr10:63267850:A:T	EUR	both	Significant Concordant		3001123	-0.106735	0.0113845	0.430901	13676	20.1618		p30100	-0.125515	0.00195929	0.418326	445670	893.047	1	Platelet mean volume [Entitic volume] in Blood
chr10:63256414:T:G	EUR	both	Significant Concordant		3024929	0.0594526	0.00533016	0.430537	69037	28.1645		p30080	0.0758597	0.00203528	0.417538	445353	303.337	1	Platelets [#/volume] in Blood by Automated count
chr10:63267850:A:T	EUR	both	Significant Concordant		3024386	-0.12285	0.00852657	0.433848	26507	46.3358		p30100	-0.125515	0.00195929	0.418326	445670	893.047	1	Platelet mean volume [Entitic volume] in Blood by Rees-Ecker
chr10:63517266:G:A	EUR	both	Significant Concordant		3024128	-0.0291123	0.00460268	0.488607	77331	9.59674		p30840	-0.0328364	0.00191648	0.472271	430734	65.08	1	Bilirubin.total [Mass/volume] in Serum or Plasma
chr10:63559006:G:T	EUR	both	Significant Concordant		3036277	0.0185122	0.00283169	0.519917	211704	10.2038		p50	0.0190113	0.00186839	0.511357	459991	23.592	0.999998	Body height
chr10:63327666:GA:G	EUR	both	Significant Concordant		3043111	-0.110531	0.00611389	0.431375	51293	72.3287		p30100	-0.124324	0.00195409	0.41791	445210	880.873	1	Platelet mean volume [Entitic volume] in Blood by Automated count
chr10:69334748:T:C	EUR	both	Significant Concordant		3023314	0.117593	0.00828199	0.0962906	76212	45.0294		p30030	0.139842	0.00331524	0.108862	445648	388.091	1	Hematocrit [Volume Fraction] of Blood by Automated count
chr10:69334748:T:C	EUR	both	Significant Concordant		3023599	0.0698206	0.00794741	0.0969237	81657	17.8071		p30040	0.0817329	0.0031958	0.108874	445160	143.54	1	MCV [Entitic volume] by Automated count
chr10:69334748:T:C	EUR	both	Significant Concordant		3000963	0.0913833	0.00687033	0.0963588	89779	39.6423		p30020	0.141752	0.0033073	0.108863	445669	400.628	1	Hemoglobin [Mass/volume] in Blood
chr10:69334748:T:C	EUR	both	Significant Concordant		3012030	0.0696231	0.00816163	0.0958291	76146	16.8366		p30050	0.0727215	0.00319804	0.108871	444482	113.738	1	MCH [Entitic mass] by Automated count
chr10:69222380:T:TCA	EUR	both	Significant Concordant		3006923	0.0379263	0.00681111	0.646421	46141	7.58965		p30620	0.0319388	0.002296	0.692001	432424	43.2628	1	Alanine aminotransferase [Enzymatic activity/volume] in Serum or Plasma
chr10:69334748:T:C	EUR	both	Significant Concordant		3024128	0.0714143	0.00756178	0.0953639	77241	20.4456		p30840	0.0859881	0.00304774	0.108581	430747	174.401	1	Bilirubin.total [Mass/volume] in Serum or Plasma
chr10:69334748:T:C	EUR	both	Significant Concordant		3009542	0.0741206	0.0113254	0.0959938	27033	10.2244		p30030	0.139842	0.00331524	0.108862	445648	388.091	1	Hematocrit [Volume Fraction] of Blood
chr10:68583528:T:A	EUR	both	Significant Concordant		3036277	0.022731	0.00288645	0.398094	211745	14.4678		p50	0.0230187	0.00190717	0.397338	460004	32.8153	1	Body height
chr10:69339353:A:G	EUR	both	Significant Concordant		3020416	0.0631986	0.00809232	0.105203	71167	14.2417		p30010	0.0718216	0.00318156	0.115428	445630	112.111	1	Erythrocytes [#/volume] in Blood by Automated count
chr10:75898213:C:A	EUR	both	Significant Concordant		3025315	0.0179226	0.00295074	0.489634	210787	8.90375		p21002	0.0106043	0.0020206	0.512029	459643	6.81342	0.999993	Body weight
chr10:75898213:C:A	EUR	both	Significant Concordant		40759207	0.0184116	0.0033104	0.488924	172305	7.57332		p48	0.010431	0.00204272	0.512015	460219	6.48378	0.999998	Adult Waist Circumference Protocol
chr10:75889125:C:T	EUR	both	Significant Concordant		903135	0.0231893	0.00362982	0.492047	144030	9.77608		p48	0.00959919	0.00204318	0.516496	460219	5.58083	1	Computed waist circumference, mean of closest two measures
chr10:75898213:C:A	EUR	both	Not significant Concordant		903136	0.0210186	0.00364165	0.488729	143997	8.10533		p49	0.0073146	0.00203886	0.512004	459359	3.47659	1	Computed hip circumference, mean of closest two measures
chr10:77001201:C:T	EUR	both	Significant Concordant		3025315	0.0177126	0.00296453	0.558529	210769	8.63773		p21002	0.0105375	0.00204503	0.581596	459644	6.59059	0.999981	Body weight
chr10:77783982:C:T	EUR	both	Significant Concordant		3036277	-0.0907682	0.0107437	0.0175408	211735	16.5301		p50	-0.0740407	0.00702007	0.0179894	460020	25.2803	1	Body height
chr10:79241067:A:G	EUR	both	Significant Concordant		3006906	0.0283475	0.004766	0.474439	86498	8.56595		p30680	0.0203652	0.00219168	0.497661	402017	19.82	1	Calcium [Mass/volume] in Serum or Plasma
chr10:79380497:C:T	EUR	both	Significant Concordant		3036277	-0.0308181	0.00283089	0.47899	211752	26.8732		p50	-0.0297897	0.0018752	0.457135	460021	56.1026	1	Body height
chr10:86359258:A:G	EUR	both	Significant Concordant		3025315	0.0161386	0.00295591	0.487231	210788	7.32169		p21002	0.0108687	0.00202133	0.5013	459627	7.12076	0.999751	Body weight
chr10:87839992:T:G	EUR	both	Significant Concordant		3036277	-0.0348627	0.00524576	0.0784999	211739	10.5208		p50	-0.0289867	0.00337402	0.0833641	460012	17.065	1	Body height
chr10:91250626:G:A	EUR	both	Significant Concordant		3036277	0.0224178	0.0029639	0.353302	211308	13.4066		p50	0.0250892	0.00195402	0.349044	460013	37.0081	1	Body height
chr10:93045908:G:A	EUR	both	Significant Concordant		3024128	0.0261518	0.00467204	0.411982	77331	7.66265		p30840	0.0246426	0.00194785	0.403373	430747	35.958	1	Bilirubin.total [Mass/volume] in Serum or Plasma
chr10:93079885:G:A	EUR	both	Significant Concordant		3016723	0.0296861	0.00482405	0.458508	85004	9.12111		p30700	0.0273847	0.00209153	0.450468	437194	38.4433	1	Creatinine [Mass/volume] in Serum or Plasma
chr10:94133757:A:G	EUR	both	Significant Concordant		3004249	0.017551	0.00318049	0.461748	196775	7.46568		p4080	0.021696	0.0021188	0.450807	436855	23.8809	0.999953	Systolic blood pressure
chr10:96097142:T:C	EUR	both	Significant Concordant		3036277	-0.025744	0.00292915	0.368421	211743	17.8209		p50	-0.021015	0.00193603	0.364562	460017	26.7225	1	Body height
chr10:97366492:G:A	EUR	both	Significant Concordant		3000905	0.0325953	0.00530576	0.259196	67719	9.09267		p30000	0.0305835	0.00233318	0.255464	445188	38.5287	1	Leukocytes [#/volume] in Blood by Automated count
chr10:98257696:T:G	EUR	both	Significant Concordant		3036277	0.0174009	0.00297811	0.340673	211741	8.28995		p50	0.0174704	0.0019694	0.338761	460017	18.1394	0.999866	Body height
chr10:100866753:G:T	EUR	both	Significant Concordant		3025315	0.0225323	0.00310735	0.34389	210790	12.3842		p21002	0.0221217	0.00215095	0.328396	459640	24.0826	1	Body weight
chr10:99531610:C:T	EUR	both	Significant Concordant		3012030	0.0282628	0.00494631	0.280017	76240	7.957		p30050	0.0236465	0.00221593	0.274593	444481	25.8572	1	MCH [Entitic mass] by Automated count
chr10:100866753:G:T	EUR	both	Significant Concordant		903136	0.0225903	0.00383028	0.34481	143998	8.43373		p49	0.0176779	0.00217012	0.328424	459356	15.4248	1	Computed hip circumference, mean of closest two measures
chr10:99405776:G:C	EUR	both	Significant Concordant		3013721	2.31733	0.180433	< 0.000372876931968604	53637	37.0268		p30650	2.43961	0.112356	8.91707e-05	431756	103.814	1	Aspartate aminotransferase [Enzymatic activity/volume] in Serum or Plasma
chr10:100152437:C:T	EUR	both	Significant Concordant		3006923	-0.0685091	0.00646358	0.466472	46140	25.5223		p30620	-0.0633779	0.00211521	0.497973	432416	196.524	1	Alanine aminotransferase [Enzymatic activity/volume] in Serum or Plasma
chr10:99514708:A:G	EUR	both	Significant Concordant		3023599	0.0289079	0.00494591	0.385714	81716	8.29486		p30040	0.0233659	0.00205861	0.380599	445158	29.1314	1	MCV [Entitic volume] by Automated count
chr10:100866753:G:T	EUR	both	Significant Concordant		40765148	0.0209155	0.00349894	0.344388	172252	8.6452		p49	0.0176779	0.00217012	0.328424	459356	15.4248	1	PhenX - hip circumference protocol 020801
chr10:100152437:C:T	EUR	both	Significant Concordant		3013721	-0.0500547	0.00603392	0.467669	53633	15.9663		p30650	-0.0493577	0.00212216	0.497668	431752	118.931	1	Aspartate aminotransferase [Enzymatic activity/volume] in Serum or Plasma
chr10:100901147:A:C	EUR	both	Significant Concordant		3036277	0.0227267	0.00284817	0.563072	211743	14.8325		p50	0.0223311	0.00187698	0.550455	460005	31.913	1	Body height
chr10:102509460:G:A	EUR	both	Significant Concordant		3036277	0.023697	0.00284328	0.551696	211747	16.1085		p50	0.0298855	0.00187308	0.544384	460016	56.582	1	Body height
chr10:103732791:A:G	EUR	both	Significant Concordant		3036277	0.0184943	0.00334538	0.227424	211737	7.49036		p50	0.0216128	0.00221314	0.23105	460020	21.8012	0.999364	Body height
chr10:102740902:C:T	EUR	both	Significant Concordant		3025315	0.0176085	0.00295538	0.473373	210783	8.59318		p21002	0.0165338	0.0020224	0.465938	459647	15.5302	0.999985	Body weight
chr10:103077096:C:T	EUR	both	Significant Concordant		3012030	-0.0548198	0.00932453	0.0738392	76240	8.38456		p30050	-0.0412678	0.00403494	0.0654839	444483	23.8263	1	MCH [Entitic mass] by Automated count
chr10:112962375:CT:C	EUR	both	Significant Concordant		40759207	-0.0191851	0.00331841	0.462697	172278	8.13031		p48	-0.00906428	0.00204956	0.449268	460108	5.01079	1	Adult Waist Circumference Protocol
chr10:112171932:C:T	EUR	both	Significant Concordant		3007070	-0.0332731	0.0056237	0.697961	70433	8.4832		p30760	-0.0404673	0.00235305	0.719012	402105	65.5593	1	Cholesterol in HDL [Mass/volume] in Serum or Plasma
chr10:113008012:G:A	EUR	both	Significant Concordant		3004501	0.063586	0.00508804	0.314561	87107	35.1114		p30740	0.0372888	0.00240855	0.310934	393620	53.3373	1	Glucose [Mass/volume] in Serum or Plasma
chr10:112962375:CT:C	EUR	both	Significant Concordant		3025315	-0.0211398	0.0029574	0.46316	210749	12.0556		p21002	-0.0142176	0.00202746	0.449295	459532	11.6306	1	Body weight
chr10:112962375:CT:C	EUR	both	Significant Concordant		903136	-0.0220412	0.0036506	0.463451	143970	8.80599		p49	-0.0189464	0.00204558	0.449294	459248	19.6981	1	Computed hip circumference, mean of closest two measures
chr10:112962375:CT:C	EUR	both	Significant Concordant		40765148	-0.0225664	0.0033337	0.462731	172223	10.8877		p49	-0.0189464	0.00204558	0.449294	459248	19.6981	1	PhenX - hip circumference protocol 020801
chr10:114208672:C:A	EUR	both	Significant Concordant		3006906	0.0285908	0.00481659	0.417306	86518	8.53428		p30680	0.0120031	0.00221778	0.42065	402015	7.20589	1	Calcium [Mass/volume] in Serum or Plasma
chr10:114021788:T:C	EUR	both	Significant Concordant		3012888	0.0199567	0.00341277	0.702799	196798	8.30229		p4079	0.0247098	0.00234341	0.719884	436853	25.2683	0.999981	Diastolic blood pressure
chr10:117133720:A:G	EUR	both	Significant Concordant		40759207	-0.0235993	0.0043047	0.820061	172303	7.37671		p48	-0.0151196	0.0026781	0.824243	460221	7.78365	0.999994	Adult Waist Circumference Protocol
chr10:116771952:G:A	EUR	both	Not significant Concordant		3025315	-0.0185423	0.00295438	0.537029	210793	9.45979		p21002	-0.00501709	0.00202344	0.544096	459642	1.88084	0.999998	Body weight
chr10:118669290:G:A	EUR	both	Significant Concordant		3025315	-0.0308771	0.00469024	0.888834	210793	10.337		p21002	-0.0177263	0.00330343	0.895857	459648	7.09425	0.999999	Body weight
chr10:119858522:TATA:T	EUR	both	Significant Concordant		3036277	-0.0325743	0.00440743	0.114976	211727	12.8357		p50	-0.0259325	0.00293154	0.114258	460019	18.0426	1	Body height
chr10:122475839:G:C	EUR	both	Significant Concordant		3036277	-0.0211894	0.00332506	0.764229	211754	9.73095		p50	-0.0166674	0.00219521	0.763681	460018	13.5037	0.999994	Body height
chr10:124995565:T:C	EUR	both	Significant Concordant		3025315	0.0167532	0.00294821	0.537833	210784	7.87699		p21002	0.0147374	0.00202498	0.546049	459648	12.4694	0.999909	Body weight
chr10:124813572:T:A	EUR	both	Significant Concordant		3019069	0.0502381	0.00875364	0.306797	29293	8.02147		p30190	0.0170151	0.0022282	0.302366	443884	13.6504	1	Monocytes/100 leukocytes in Blood
chr10:124669605:T:C	EUR	both	Significant Concordant		3000905	-0.0425246	0.00574951	0.316885	67709	12.8535		p30000	-0.0203531	0.00223995	0.305922	445189	18.9898	1	Leukocytes [#/volume] in Blood by Automated count
chr10:124601929:G:A	EUR	both	Significant Concordant		3036277	-0.0243858	0.00290911	0.387016	211751	16.2858		p50	-0.0244848	0.00189763	0.409135	460021	37.3629	1	Body height
chr11:316349:G:A	EUR	both	Significant Concordant		3013650	0.0402935	0.00704779	0.529999	39718	7.96538		p30140	0.0411992	0.0020724	0.507209	444329	87.2167	1	Neutrophils [#/volume] in Blood by Automated count
chr11:307244:T:C	EUR	both	Significant Concordant		3011948	-0.0425225	0.00586718	0.592819	56901	12.3722		p30190	-0.0481957	0.00206695	0.569036	443894	119.529	1	Monocytes/100 leukocytes in Blood by Automated count
chr11:198062:C:G	EUR	both	Significant Concordant		3043111	-0.0463938	0.00565737	0.21629	51454	15.6212		p30100	-0.112226	0.0022521	0.235588	445676	541.014	1	Platelet mean volume [Entitic volume] in Blood by Automated count
chr11:196944:C:T	EUR	both	Significant Concordant		3024929	0.0592176	0.00570167	0.215566	69037	24.542		p30080	0.0899959	0.00233549	0.237826	445355	324.12	1	Platelets [#/volume] in Blood by Automated count
chr11:316299:T:G	EUR	both	Significant Concordant		3035995	0.0521048	0.00589237	0.529141	54665	18.0297		p30610	0.0463997	0.00201419	0.508073	437146	116.696	1	Alkaline phosphatase [Enzymatic activity/volume] in Serum or Plasma
chr11:2792092:C:T	EUR	both	Significant Concordant		3036277	-0.125258	0.00970589	0.0216035	211748	37.3767		p50	-0.142694	0.00660453	0.0204349	460022	102.797	1	Body height
chr11:2115375:A:G	EUR	both	Significant Concordant		3016723	0.0321077	0.00528115	0.710749	85004	8.91929		p30700	0.0229194	0.00232886	0.72295	437198	22.1273	1	Creatinine [Mass/volume] in Serum or Plasma
chr11:2671019:C:T	EUR	both	Significant Concordant		3004501	0.0303603	0.00485609	0.379445	87139	9.3923		p30740	0.0149928	0.00228919	0.389338	393621	10.2383	1	Glucose [Mass/volume] in Serum or Plasma
chr11:1852991:C:T	EUR	both	Significant Concordant		3011948	-0.0364055	0.00597583	0.373225	56900	8.95303		p30190	-0.0246459	0.00210631	0.378885	443889	30.8997	1	Monocytes/100 leukocytes in Blood by Automated count
chr11:2150371:T:C	EUR	both	Significant Concordant		3036277	-0.0330526	0.00351192	0.199148	211737	20.3108		p50	-0.0323154	0.0024067	0.184559	460020	40.3783	1	Body height
chr11:2299328:C:T	EUR	both	Not significant Concordant		3013429	-0.0491613	0.00862513	0.118911	38903	7.92096		p30160	-0.0116242	0.0032441	0.112796	440234	3.46925	1	Basophils [#/volume] in Blood by Automated count
chr11:2777574:A:C	EUR	both	Significant Concordant		3016723	0.0285785	0.00483651	0.482467	84953	8.46296		p30700	0.0238176	0.00208855	0.46877	437145	29.3982	1	Creatinine [Mass/volume] in Serum or Plasma
chr11:2983296:C:G	EUR	both	Significant Concordant		3006906	-0.0324463	0.00512548	0.31252	86524	9.61165		p30680	-0.0255734	0.00237575	0.305908	402018	26.2948	1	Calcium [Mass/volume] in Serum or Plasma
chr11:2921363:G:A	EUR	both	Significant Concordant		3024128	-0.0507384	0.00792095	0.907144	77335	9.82454		p30840	-0.0545037	0.00333506	0.909418	430748	59.3093	1	Bilirubin.total [Mass/volume] in Serum or Plasma
chr11:4124185:G:A	EUR	both	Significant Concordant		3023599	0.028611	0.00489467	0.574707	81753	8.29627		p30040	0.0286778	0.00203678	0.595242	445149	44.2973	1	MCV [Entitic volume] by Automated count
chr11:4124185:G:A	EUR	both	Significant Concordant		3012030	0.0340599	0.00505281	0.574201	76239	10.8026		p30050	0.0274363	0.00203708	0.595262	444471	40.6199	1	MCH [Entitic mass] by Automated count
chr11:5226774:G:A	EUR	both	Significant Concordant		3023599	-2.83875	0.115759	0.000434235	81753	132.076		p30040	-3.41559	0.235631	1.7971e-05	445162	46.8883	1	MCV [Entitic volume] by Automated count
chr11:5226774:G:A	EUR	both	Significant Concordant		3009744	-1.84422	0.130503	0.000386971	73649	44.6155		p30060	-2.42547	0.156572	4.49275e-05	445162	53.3994	1	MCHC [Mass/volume] by Automated count
chr11:5226774:G:A	EUR	both	Significant Concordant		3000963	-1.5352	0.117212	0.000394918	89892	38.4693		p30020	-2.04986	0.15448	4.48762e-05	445671	39.4582	1	Hemoglobin [Mass/volume] in Blood
chr11:5226774:G:A	EUR	both	Significant Concordant		3012030	-2.78501	0.118776	0.000439408	76239	120.855		p30050	-3.57959	0.354959	7.8743e-06	444484	23.1892	0.999076	MCH [Entitic mass] by Automated count
chr11:5226774:G:A	EUR	both	Significant Concordant		3023314	-1.20006	0.119142	0.000452127	76306	23.1361		p30030	-1.35325	0.154862	4.48783e-05	445650	17.6265	0.999573	Hematocrit [Volume Fraction] of Blood by Automated count
chr11:4581793:C:T	EUR	both	Not significant Concordant		3036277	-0.0245032	0.00438662	0.117015	211754	7.63356		p50	-0.00884005	0.00291999	0.115565	460020	2.60793	0.999441	Body height
chr11:5226774:G:A	EUR	both	Significant Concordant		3009542	-1.24016	0.195332	< 0.000739125614398167	27059	9.6641		p30030	-1.35325	0.154862	4.48783e-05	445650	17.6265	0.999834	Hematocrit [Volume Fraction] of Blood
chr11:5226774:G:A	EUR	both	Significant Concordant		3020416	1.78572	0.121239	0.000463679	71170	48.3764		p30010	2.49843	0.15661	4.26361e-05	445632	56.5673	1	Erythrocytes [#/volume] in Blood by Automated count
chr11:8653928:C:A	EUR	both	Significant Concordant		3025315	0.0245708	0.00325965	0.710327	210791	13.3208		p21002	0.0184711	0.0022611	0.724869	459628	15.5075	1	Body weight
chr11:8794948:T:C	EUR	both	Significant Concordant		3000963	-0.0258882	0.00471279	0.439726	89890	7.40368		p30020	-0.0215378	0.00207371	0.471125	445668	24.5423	1	Hemoglobin [Mass/volume] in Blood
chr11:8622983:T:G	EUR	both	Significant Concordant		3013762	0.0357891	0.00635324	0.639219	49835	7.75227		p21002	0.0164826	0.00212271	0.654664	459644	14.0876	1	Body weight Measured
chr11:8831138:G:A	EUR	both	Significant Concordant		3024929	-0.0289133	0.00529271	0.473804	69038	7.32926		p30080	-0.0262264	0.00201087	0.492799	445349	38.1529	1	Platelets [#/volume] in Blood by Automated count
chr11:8632981:T:C	EUR	both	Significant Concordant		40759207	0.021212	0.00365769	0.710848	172304	8.17653		p48	0.0185598	0.00228754	0.72551	460217	15.308	0.999999	Adult Waist Circumference Protocol
chr11:8233861:C:A	EUR	both	Significant Concordant		3036277	-0.0184424	0.00307827	0.302614	211748	8.68123		p50	-0.0169409	0.00202104	0.309743	460020	16.2848	0.999957	Body height
chr11:8632981:T:C	EUR	both	Significant Concordant		40765148	0.0206463	0.0036734	0.710823	172249	7.7203		p49	0.0152392	0.00228335	0.725533	459357	10.6041	0.999998	PhenX - hip circumference protocol 020801
chr11:10190354:T:A	EUR	both	Significant Concordant		3012888	0.0225305	0.00388143	0.190772	196795	8.19056		p4079	0.0250011	0.00266258	0.187595	436855	20.2209	0.999964	Diastolic blood pressure
chr11:10026772:A:G	EUR	both	Significant Concordant		3000963	-0.0326826	0.00506242	0.306595	89876	9.96835		p30020	-0.0306772	0.00226905	0.294227	445668	40.9229	1	Hemoglobin [Mass/volume] in Blood
chr11:10182063:A:G	EUR	both	Significant Concordant		3023314	-0.0315968	0.00531738	0.250816	76291	8.5509		p30030	-0.0446502	0.0023841	0.244911	445641	77.5365	1	Hematocrit [Volume Fraction] of Blood by Automated count
chr11:10182063:A:G	EUR	both	Significant Concordant		3020416	-0.0315876	0.00534016	0.250242	71157	8.47928		p30010	-0.0412316	0.00235019	0.244911	445623	68.1795	1	Erythrocytes [#/volume] in Blood by Automated count
chr11:12684196:C:T	EUR	both	Significant Concordant		3036277	0.0208328	0.00284551	0.435849	211749	12.6098		p50	0.021268	0.00187891	0.450329	460019	28.9778	1	Body height
chr11:13479231:T:C	EUR	both	Significant Concordant		3006906	0.0323032	0.00494586	0.644148	86519	10.1859		p30680	0.0315382	0.00226544	0.626319	402019	43.3286	1	Calcium [Mass/volume] in Serum or Plasma
chr11:14687073:G:A	EUR	both	Significant Concordant		3007070	0.394564	0.0648915	0.00157599	70432	8.92114		p30760	0.168593	0.022531	0.00221831	402108	13.1379	1	Cholesterol in HDL [Mass/volume] in Serum or Plasma
chr11:14277603:G:A	EUR	both	Significant Concordant		3004501	0.105153	0.0169639	0.0185687	87136	9.24443		p30740	0.0426236	0.00763174	0.0216807	393622	7.63143	1	Glucose [Mass/volume] in Serum or Plasma
chr11:16620171:T:G	EUR	both	Significant Concordant		3012030	0.0311812	0.005048	0.417038	76228	9.18474		p30050	0.0287028	0.00203226	0.413096	444464	44.5659	1	MCH [Entitic mass] by Automated count
chr11:16331652:TA:T	EUR	both	Significant Concordant		3004249	0.0252885	0.00393602	0.189396	196791	9.87957		p4080	0.0190451	0.00263129	0.194113	436848	12.3414	1	Systolic blood pressure
chr11:16646287:C:T	EUR	both	Significant Concordant		3023599	0.0307614	0.00488575	0.416717	81751	9.51552		p30040	0.0298152	0.00203208	0.412949	445160	48.013	1	MCV [Entitic volume] by Automated count
chr11:17286726:T:C	EUR	both	Significant Concordant		3036277	0.0200327	0.00297149	0.342479	211737	10.8052		p50	0.0159907	0.00195852	0.348512	460017	15.4919	1	Body height
chr11:17330136:C:G	EUR	both	Significant Concordant		3004249	0.0205442	0.00337832	0.326733	196780	8.92335		p4080	0.0158408	0.00223844	0.333107	436850	11.8309	0.999999	Systolic blood pressure
chr11:18634515:G:C	EUR	both	Significant Concordant		3036277	-0.0274676	0.00321208	0.736994	211752	16.9148		p50	-0.0224207	0.00213484	0.741929	460017	25.0742	1	Body height
chr11:19224057:G:A	EUR	both	Significant Concordant		3012030	-0.0309406	0.00498189	0.532899	76234	9.27752		p30050	-0.0258974	0.00200745	0.547282	444482	37.3503	1	MCH [Entitic mass] by Automated count
chr11:19199971:G:A	EUR	both	Significant Concordant		3023599	0.0389395	0.00528281	0.240245	81752	12.7712		p30040	0.0362428	0.00235537	0.229202	445159	52.7007	1	MCV [Entitic volume] by Automated count
chr11:26994813:G:A	EUR	both	Significant Concordant		3036277	-0.156394	0.0213986	0.00438255	211749	12.5689		p50	-0.084244	0.014288	0.00430087	460023	8.42934	1	Body height
chr11:27658369:C:T	EUR	both	Significant Concordant		40759207	-0.0267216	0.00400173	0.186669	172305	10.6143		p48	-0.0334697	0.00260871	0.18861	460223	36.9531	1	Adult Waist Circumference Protocol
chr11:27618676:T:G	EUR	both	Significant Concordant		40765148	0.0290704	0.00410213	0.793538	172247	11.8621		p49	0.0311474	0.00253872	0.797953	459361	33.8761	1	PhenX - hip circumference protocol 020801
chr11:27618676:T:G	EUR	both	Significant Concordant		903136	0.0272113	0.00448647	0.793108	143993	8.88009		p49	0.0311474	0.00253872	0.797953	459361	33.8761	1	Computed hip circumference, mean of closest two measures
chr11:27661997:CTTGTT:C	EUR	both	Significant Concordant		3025315	-0.0263342	0.00318488	0.684702	210785	15.8676		p21002	-0.0315401	0.00214506	0.669614	459645	48.2137	1	Body weight
chr11:27618676:T:G	EUR	both	Significant Concordant		903135	0.024639	0.00446862	0.793066	144034	7.45444		p48	0.030675	0.00254364	0.798002	460221	32.7622	1	Computed waist circumference, mean of closest two measures
chr11:30468906:G:C	EUR	both	Significant Concordant		3036277	-0.0179171	0.0028392	0.458245	211748	9.5561		p50	-0.0179534	0.00187815	0.451707	460016	20.925	0.999991	Body height
chr11:30727543:T:C	EUR	both	Significant Concordant		3016723	-0.0417875	0.00481511	0.45503	85001	17.3964		p30700	-0.0392758	0.00209109	0.453249	437189	77.9781	1	Creatinine [Mass/volume] in Serum or Plasma
chr11:30747131:C:T	EUR	both	Significant Concordant		40764999	0.0701554	0.0119016	0.466586	13183	8.42532		eGFR	0.0390107	0.00208677	0.460268	437196	77.2593	1	Glomerular filtration rate/1.73 sq M.predicted [Volume Rate/Area] in Serum, Plasma or Blood by Creatinine-based formula (CKD-EPI)
chr11:31243877:C:G	EUR	both	Not significant Concordant		3025315	-0.0721685	0.0131488	0.012717	210781	7.39241		p21002	-0.0152748	0.00816878	0.0155	459644	1.21115	0.999991	Body weight
chr11:30463860:A:G	EUR	both	Significant Concordant		3025315	0.0200048	0.00323654	0.293564	210734	9.19567		p21002	0.0185124	0.00220064	0.299615	459635	16.3955	0.999997	Body weight
chr11:33890901:T:G	EUR	both	Significant Concordant		3023599	0.0262788	0.00481486	0.48337	81750	7.31702		p30040	0.0254237	0.00200421	0.484156	445152	36.1457	1	MCV [Entitic volume] by Automated count
chr11:35468343:G:A	EUR	both	Significant Concordant		3036277	0.0194948	0.00295117	0.644995	211752	10.4029		p50	0.0128858	0.00195738	0.647753	460020	10.3368	0.999999	Body height
chr11:43848310:C:G	EUR	both	Significant Concordant		3025315	-0.0200206	0.00339931	0.748937	210790	8.41219		p21002	-0.0211023	0.00234138	0.753044	459639	18.697	0.999971	Body weight
chr11:47349933:AG:A	EUR	both	Significant Concordant		3024929	-0.0336036	0.00591185	0.726807	69041	7.88106		p30080	-0.0179078	0.00222035	0.713787	445359	15.1364	1	Platelets [#/volume] in Blood by Automated count
chr11:47270686:A:G	EUR	both	Significant Concordant		3007070	0.0347504	0.00559472	0.307085	70417	9.2794		p30760	0.0471199	0.00226747	0.322225	402103	95.1908	1	Cholesterol in HDL [Mass/volume] in Serum or Plasma
chr11:48076728:G:A	EUR	both	Significant Concordant		3036277	-0.0284704	0.00306913	0.694865	211749	19.7561		p50	-0.0235602	0.00200975	0.68398	460007	31.0121	1	Body height
chr11:47585313:G:C	EUR	both	Significant Concordant		3025315	0.0179335	0.0032166	0.702594	210791	7.60708		p21002	0.0196548	0.00221728	0.707688	459631	18.1139	0.999818	Body weight
chr11:46031797:G:A	EUR	both	Significant Concordant		3036277	-0.038967	0.00486351	0.0921081	211735	14.9479		p50	-0.0330474	0.00323626	0.0913835	460023	23.7546	1	Body height
chr11:47946095:C:G	EUR	both	Significant Concordant		903118	0.0409621	0.00736027	0.0574039	161165	7.58218		p4080	0.0197543	0.00444212	0.0597319	436852	5.06018	0.999999	Computed systolic blood pressure, mean of 2nd and 3rd measures
chr11:47585313:G:C	EUR	both	Significant Concordant		903135	0.0223566	0.00395047	0.702256	144038	7.818		p48	0.0233287	0.00224159	0.707714	460207	24.6385	1	Computed waist circumference, mean of closest two measures
chr11:49282460:G:A	EUR	both	Significant Concordant		3036277	0.0167215	0.0028936	0.39569	211716	8.12357		p50	0.0118354	0.00189794	0.41528	460017	9.34759	0.999868	Body height
chr11:47585313:G:C	EUR	both	Significant Concordant		40759207	0.0217955	0.00360707	0.702581	172306	8.81874		p48	0.0233287	0.00224159	0.707714	460207	24.6385	1	Adult Waist Circumference Protocol
chr11:57963555:A:G	EUR	both	Significant Concordant		3036277	-0.0179188	0.00312274	0.277229	211742	8.01911		p50	-0.0138796	0.0020963	0.272401	460017	10.4476	0.999659	Body height
chr11:61828850:CA:C	EUR	both	Significant Concordant		3022192	0.0679006	0.00557375	0.327954	70362	33.4127		p30870	0.0493471	0.00219506	0.345449	435083	111.195	1	Triglyceride [Mass/volume] in Serum or Plasma
chr11:61855668:C:T	EUR	both	Significant Concordant		3007070	-0.0317739	0.00537002	0.361112	70431	8.48408		p30760	-0.0570097	0.00218942	0.375132	402106	148.744	1	Cholesterol in HDL [Mass/volume] in Serum or Plasma
chr11:61790354:T:C	EUR	both	Significant Concordant		3027114	-0.0334418	0.00553789	0.328843	71008	8.80873		p30690	-0.0453892	0.00217781	0.345472	438151	95.7414	1	Cholesterol [Mass/volume] in Serum or Plasma
chr11:61785208:G:T	EUR	both	Significant Concordant		3023599	-0.0344237	0.005141	0.327396	81748	10.6689		p30040	-0.0185744	0.00210438	0.34436	445149	17.9668	1	MCV [Entitic volume] by Automated count
chr11:61828850:CA:C	EUR	both	Significant Concordant		3020416	0.0323844	0.00555959	0.32798	71169	8.24317		p30010	0.0305757	0.0021496	0.345704	445627	45.1862	1	Erythrocytes [#/volume] in Blood by Automated count
chr11:61829161:C:T	EUR	both	Significant Concordant		3027018	0.0350534	0.00334947	0.336124	196554	24.9044		p102	0.0311535	0.00220964	0.350036	436807	44.4137	1	Heart rate
chr11:61839170:A:G	EUR	both	Significant Concordant		903126	0.0343909	0.00368832	0.340552	161103	19.9518		p102	0.0305892	0.0022044	0.353528	436815	43.0556	1	Computed heart rate, mean of 2nd and 3rd measures
chr11:61803910:G:A	EUR	both	Significant Concordant		3036277	-0.01684	0.00307786	0.292086	211749	7.35		p50	-0.0175363	0.00202283	0.308556	460017	17.3613	0.999327	Body height
chr11:61854084:G:C	EUR	both	Significant Concordant		3024128	-0.0278588	0.00477999	0.362171	77335	8.25163		p30840	-0.0217822	0.0019729	0.376315	430745	27.6144	1	Bilirubin.total [Mass/volume] in Serum or Plasma
chr11:61851136:A:G	EUR	both	Significant Concordant		3024929	0.0441084	0.0054928	0.35929	69039	15.0119		p30080	0.0340222	0.00207546	0.372902	445354	59.6654	1	Platelets [#/volume] in Blood by Automated count
chr11:61807686:A:G	EUR	both	Significant Concordant		3020630	0.0457809	0.00549595	0.327254	73365	16.0921		p30860	0.0339878	0.00229511	0.344851	401820	48.8909	1	Protein [Mass/volume] in Serum or Plasma
chr11:61776489:T:C	EUR	both	Significant Concordant		3035995	0.0397463	0.00610395	0.35733	54668	10.1286		p30610	0.0437012	0.00207803	0.37511	437145	97.4591	1	Alkaline phosphatase [Enzymatic activity/volume] in Serum or Plasma
chr11:67428766:T:C	EUR	both	Significant Concordant		3023599	-0.0290277	0.00488166	0.420585	81729	8.56179		p30040	-0.0320247	0.00201757	0.43694	445152	56.0103	1	MCV [Entitic volume] by Automated count
chr11:69630516:C:A	EUR	both	Significant Concordant		903136	-0.0234999	0.00364978	0.549247	143998	9.91911		p49	-0.0125223	0.00204641	0.547856	459357	9.0265	1	Computed hip circumference, mean of closest two measures
chr11:69468373:G:A	EUR	both	Significant Concordant		3025315	-0.0224936	0.00299881	0.406824	210785	13.1978		p21002	-0.0122233	0.00204604	0.416101	459644	8.63569	1	Body weight
chr11:69630516:C:A	EUR	both	Significant Concordant		40765148	-0.0206169	0.00333382	0.549448	172252	9.20458		p49	-0.0125223	0.00204641	0.547856	459357	9.0265	1	PhenX - hip circumference protocol 020801
chr11:67257063:C:T	EUR	both	Significant Concordant		3036277	-0.109339	0.00540734	0.0733493	211747	90.1899		p50	-0.108939	0.00340362	0.0821553	460019	224.056	1	Body height
chr11:72752417:G:A	EUR	both	Significant Concordant		3025315	0.0191577	0.00347375	0.230702	210774	7.45742		p21002	0.0140865	0.00234608	0.244232	459637	8.71631	0.999862	Body weight
chr11:74562962:G:C	EUR	both	Significant Concordant		3036277	0.015614	0.00282858	0.46696	211744	7.46997		p50	0.0143039	0.00187263	0.469783	460006	13.6578	0.999358	Body height
chr11:75564434:T:G	EUR	both	Significant Concordant		3036277	-0.0525452	0.00412005	0.863481	211754	36.5258		p50	-0.0548318	0.00269659	0.860655	460019	91.1889	1	Body height
chr11:76588800:CCCAGTAT:C	EUR	both	Significant Concordant		3013115	0.0635513	0.0103804	0.508811	17706	9.03491		p30150	0.0411226	0.00206445	0.50288	441319	87.5585	1	Eosinophils [#/volume] in Blood
chr11:76588800:CCCAGTAT:C	EUR	both	Significant Concordant		3006504	0.0544558	0.00812154	0.510641	29273	10.6962		p30210	0.0420437	0.00206367	0.502919	442405	91.5394	1	Eosinophils/100 leukocytes in Blood
chr11:76591029:G:A	EUR	both	Significant Concordant		3010457	0.0362191	0.00588635	0.516292	55918	9.11921		p30210	0.0418695	0.00206356	0.504625	442386	90.8022	1	Eosinophils/100 leukocytes in Blood by Automated count
chr11:77815428:C:A	EUR	both	Significant Concordant		3036277	0.0194048	0.00351125	0.200251	211702	7.48578		p50	0.0137691	0.00232691	0.201748	460011	8.48512	0.999346	Body height
chr11:85947843:T:C	EUR	both	Significant Concordant		3036277	-0.0158746	0.00286675	0.581838	211712	7.51308		p50	-0.0112498	0.00189303	0.582397	459898	8.55245	0.99943	Body height
chr11:89922963:C:T	EUR	both	Not significant Concordant		3013429	-0.0534464	0.0094592	0.843847	38901	7.79517		p30160	-0.0113964	0.00284713	0.845346	440233	4.20342	1	Basophils [#/volume] in Blood by Automated count
chr11:89923142:A:G	EUR	both	Significant Concordant		3022096	-0.0716794	0.0107855	0.844151	31306	10.5209		p30220	-0.0148358	0.00293794	0.845286	436462	6.35413	1	Basophils/100 leukocytes in Blood
chr11:89563343:G:A	EUR	both	Significant Concordant		3025315	-0.0171884	0.00304244	0.377151	210767	7.79352		p21002	-0.0114307	0.00207177	0.389945	459640	7.46324	0.999923	Body weight
chr11:92950166:T:A	EUR	both	Not significant Discordant		3004501	0.048896	0.00495636	0.344448	87135	22.2301		p30740	-0.00631332	0.00235667	0.336952	393620	2.13158	1	Glucose [Mass/volume] in Serum or Plasma
chr11:100715076:T:C	EUR	both	Significant Concordant		3004249	0.0238749	0.00354266	0.725243	196623	10.798		p4080	0.0326534	0.00236338	0.725658	436398	42.6928	1	Systolic blood pressure
chr11:112585739:A:G	EUR	both	Not significant Concordant		3016723	-0.0269472	0.00491675	0.611758	85001	7.37296		p30700	-0.00186906	0.00212399	0.59961	437198	0.421508	1	Creatinine [Mass/volume] in Serum or Plasma
chr11:113018815:A:T	EUR	both	Not significant Concordant		3025315	-0.0241435	0.00415553	0.14675	210773	8.20423		p21002	-0.0106385	0.00298396	0.131919	459644	3.43948	0.999827	Body weight
chr11:114082900:G:A	EUR	both	Significant Concordant		3043111	0.0973579	0.0174713	0.0283063	51455	7.59998		p30100	0.0980575	0.00511697	0.0366992	445677	81.1244	1	Platelet mean volume [Entitic volume] in Blood by Automated count
chr11:114087158:G:A	EUR	both	Significant Concordant		3019069	-0.0486318	0.00817799	0.422394	29289	8.56282		p30190	-0.0325567	0.00205446	0.454542	443889	55.8305	1	Monocytes/100 leukocytes in Blood
chr11:114084581:C:G	EUR	both	Significant Concordant		3011948	-0.0341326	0.00579395	0.446619	56893	8.41603		p30190	-0.0309999	0.0020487	0.475494	443883	50.9985	1	Monocytes/100 leukocytes in Blood by Automated count
chr11:114082900:G:A	EUR	both	Significant Concordant		3024929	-0.093194	0.015785	0.0276792	69041	8.44995		p30080	-0.0985894	0.00532514	0.0366929	445359	75.7977	1	Platelets [#/volume] in Blood by Automated count
chr11:115524236:G:A	EUR	both	Not significant Discordant		3001604	-1.12677	0.203044	< 0.000944867009968347	21167	7.54266		p30130	0.0549442	0.0417995	0.000591312	443928	0.724255	1	Monocytes [#/volume] in Blood
chr11:116752497:TA:T	EUR	both	Significant Concordant		4017787	-0.1861	0.0340868	0.843972	2679	7.32127		p30870	-0.238834	0.00300526	0.859554	435079	1373.45	1	Lipids, triglycerides measurement
chr11:116830638:G:A	EUR	both	Significant Concordant		3007070	0.851986	0.0509994	0.00255562	70433	61.9248		p30760	0.870953	0.0222921	0.00226929	402108	333.157	1	Cholesterol in HDL [Mass/volume] in Serum or Plasma
chr11:118750149:AAAAT:A	EUR	both	Significant Concordant		3036277	0.0233118	0.00286089	0.415372	211744	15.4333		p50	0.0167964	0.00189861	0.41582	460022	18.045	1	Body height
chr11:116752497:TA:T	EUR	both	Significant Concordant		3027114	-0.0644118	0.00716879	0.845212	71007	18.5873		p30690	-0.065948	0.00297212	0.858585	438147	108.357	1	Cholesterol [Mass/volume] in Serum or Plasma
chr11:116752497:TA:T	EUR	both	Significant Concordant		3022192	-0.238002	0.00721591	0.845512	70358	237.846		p30870	-0.238834	0.00300526	0.859554	435079	1373.45	1	Triglyceride [Mass/volume] in Serum or Plasma
chr11:119081463:A:G	EUR	both	Significant Concordant		3025315	0.0164543	0.00299466	0.404948	210768	7.40708		p21002	0.010411	0.00205475	0.407797	459642	6.39299	0.999766	Body weight
chr11:119157120:A:G	EUR	both	Significant Concordant		3024929	0.0827548	0.00958756	0.0764632	68994	17.2178		p30080	0.0840689	0.00380351	0.0748319	445358	107.529	1	Platelets [#/volume] in Blood by Automated count
chr11:119087417:C:A	EUR	both	Significant Concordant		40759207	0.0185474	0.00335592	0.405412	172299	7.48651		p48	0.0140577	0.00207719	0.407946	460217	10.8831	0.999996	Adult Waist Circumference Protocol
chr11:120467003:G:A	EUR	both	Significant Concordant		3036277	-0.037527	0.00678107	0.0452276	211740	7.50465		p50	-0.0442809	0.00446992	0.0458359	460022	22.4085	0.999468	Body height
chr11:122688142:T:C	EUR	both	Not significant Concordant		3025315	-0.0161734	0.00294993	0.475001	210765	7.37776		p21002	-0.00429007	0.00201931	0.485322	459635	1.47332	0.999763	Body weight
chr11:123068632:T:C	EUR	both	Significant Concordant		3009744	-0.0834586	0.0121861	0.0448022	73646	11.1277		p30060	-0.029903	0.00526043	0.0413245	445160	7.88215	1	MCHC [Mass/volume] by Automated count
chr11:122933425:G:A	EUR	both	Significant Concordant		3036277	0.0202892	0.00282071	0.493204	211741	12.1979		p50	0.0165956	0.00187037	0.482963	460017	18.1472	1	Body height
chr11:126415406:G:A	EUR	both	Significant Concordant		3035995	0.056626	0.00591473	0.426634	54664	20.9867		p30610	0.0665171	0.0020367	0.422546	437143	233.227	1	Alkaline phosphatase [Enzymatic activity/volume] in Serum or Plasma
chr11:125990160:T:C	EUR	both	Significant Concordant		3036277	0.0173335	0.00283286	0.537792	211749	9.02536		p50	0.0149664	0.00187454	0.543183	460018	14.849	0.999972	Body height
chr11:128899115:C:T	EUR	both	Significant Concordant		3027018	-0.0342366	0.00568976	0.0827817	196553	8.75101		p102	-0.0391268	0.00366726	0.0893812	436820	25.8482	0.999999	Heart rate
chr11:128693142:G:C	EUR	both	Significant Concordant		3036277	0.0205623	0.00291643	0.376531	211754	11.7489		p50	0.0131075	0.00192524	0.376412	460023	11.0051	1	Body height
chr11:130431764:G:A	EUR	both	Significant Concordant		3004249	-0.0195531	0.00325963	0.621055	196799	8.70097		p4080	-0.0152873	0.00218255	0.627399	436855	11.6053	0.999998	Systolic blood pressure
chr11:132769010:T:A	EUR	both	Significant Concordant		40765148	0.0186089	0.00335279	0.437987	172237	7.54482		p49	0.0106131	0.00204973	0.442473	459346	6.64876	0.999998	PhenX - hip circumference protocol 020801
chr12:461781:A:G	EUR	both	Significant Concordant		3036277	0.0216544	0.00289133	0.599147	211721	13.16		p50	0.0238221	0.00190207	0.582789	460011	35.26	1	Body height
chr12:461781:A:G	EUR	both	Significant Concordant		3035995	0.0423093	0.00599895	0.599239	54661	11.756		p30610	0.055459	0.00204021	0.582824	437136	161.986	1	Alkaline phosphatase [Enzymatic activity/volume] in Serum or Plasma
chr12:906303:G:C	EUR	both	Significant Concordant		903135	0.0229466	0.00413484	0.191027	144027	7.54306		p48	0.0221745	0.00254722	0.199629	460222	17.4997	0.999997	Computed waist circumference, mean of closest two measures
chr12:241440:C:T	EUR	both	Significant Concordant		3016723	-0.0287851	0.005201	0.252559	85000	7.50577		p30700	-0.0325042	0.00237004	0.248524	437188	42.0809	1	Creatinine [Mass/volume] in Serum or Plasma
chr12:906303:G:C	EUR	both	Significant Concordant		3025315	0.0220564	0.00372972	0.191418	210774	8.47557		p21002	0.0257977	0.00252049	0.199616	459646	23.8604	0.999987	Body weight
chr12:895041:ATAAGT:A	EUR	both	Significant Concordant		40759207	0.0216724	0.00394673	0.194068	172293	7.39891		p48	0.0215985	0.0025368	0.201951	460223	16.7748	0.999979	Adult Waist Circumference Protocol
chr12:2069594:G:C	EUR	both	Significant Concordant		3027018	-0.043586	0.00421973	0.160281	196552	24.2836		p102	-0.0450929	0.00277199	0.170865	436818	58.7739	1	Heart rate
chr12:2068380:G:A	EUR	both	Significant Concordant		903126	-0.0403617	0.00446859	0.15989	161151	18.7745		p102	-0.044616	0.00278098	0.169625	436816	57.1959	1	Computed heart rate, mean of 2nd and 3rd measures
chr12:4220902:TTC:T	EUR	both	Significant Concordant		3012030	0.0474639	0.00563866	0.209457	76216	16.4153		p30050	0.0554216	0.00243657	0.209267	444478	113.801	1	MCH [Entitic mass] by Automated count
chr12:4222843:C:G	EUR	both	Significant Concordant		3023599	0.0549549	0.00557856	0.210272	81749	22.1687		p30040	0.0545326	0.00243165	0.209937	445160	110.66	1	MCV [Entitic volume] by Automated count
chr12:4222843:C:G	EUR	both	Significant Concordant		3020416	-0.0499417	0.00579255	0.209715	71168	17.1807		p30010	-0.0519963	0.00248647	0.209932	445630	96.378	1	Erythrocytes [#/volume] in Blood by Automated count
chr12:4275678:T:G	EUR	both	Significant Concordant		903136	0.0968274	0.0128184	0.0201721	143143	13.3738		p49	0.0873839	0.00693868	0.022021	459358	35.641	1	Computed hip circumference, mean of closest two measures
chr12:4275678:T:G	EUR	both	Significant Concordant		3004501	-0.137149	0.0160393	0.0208449	86640	16.9128		p30740	-0.0940343	0.00754813	0.0221903	393618	34.8977	1	Glucose [Mass/volume] in Serum or Plasma
chr12:4275678:T:G	EUR	both	Significant Concordant		3025315	0.114702	0.0104861	0.0202713	209483	27.1226		p21002	0.122291	0.00687823	0.0220226	459642	69.9911	1	Body weight
chr12:4275678:T:G	EUR	both	Significant Concordant		40765148	0.08897	0.0117791	0.0201601	171229	13.372		p49	0.0873839	0.00693868	0.022021	459358	35.641	1	PhenX - hip circumference protocol 020801
chr12:4275678:T:G	EUR	both	Significant Concordant		3036277	0.169805	0.0100689	0.0202695	210439	63.084		p50	0.196065	0.0063845	0.0220198	460017	206.372	1	Body height
chr12:4506315:C:T	EUR	both	Significant Concordant		3011904	-0.0884331	0.0137642	0.882675	24479	9.87945		p30810	-0.119805	0.00331389	0.874913	401560	285.466	1	Phosphate [Mass/volume] in Serum or Plasma
chr12:6180053:G:A	EUR	both	Significant Concordant		3024386	0.0850482	0.00866925	0.400483	26508	21.993		p30100	0.0990926	0.0019897	0.429407	445675	540.391	1	Platelet mean volume [Entitic volume] in Blood by Rees-Ecker
chr12:6384185:A:G	EUR	both	Significant Concordant		3019069	-0.053754	0.00939792	0.756274	29289	7.97197		p30190	-0.061935	0.00238172	0.755966	443891	148.355	1	Monocytes/100 leukocytes in Blood
chr12:6180053:G:A	EUR	both	Significant Concordant		3024929	-0.0342222	0.00539026	0.411912	69039	9.66382		p30080	-0.0512263	0.0020357	0.429416	445357	139.003	1	Platelets [#/volume] in Blood by Automated count
chr12:6182259:C:G	EUR	both	Significant Concordant		3043111	0.0682599	0.00607518	0.472577	51454	28.5657		p30100	0.103639	0.00197207	0.491634	445670	601.541	1	Platelet mean volume [Entitic volume] in Blood by Automated count
chr12:6338356:G:A	EUR	both	Significant Concordant		3033575	-0.0394224	0.00687209	0.523008	40682	8.01502		p30130	-0.024701	0.00203652	0.515242	443925	33.13	1	Monocytes [#/volume] in Blood by Automated count
chr12:6384185:A:G	EUR	both	Significant Concordant		3011948	-0.0562363	0.00670572	0.754693	56898	16.2996		p30190	-0.061935	0.00238172	0.755966	443891	148.355	1	Monocytes/100 leukocytes in Blood by Automated count
chr12:6388094:A:G	EUR	both	Significant Concordant		3004327	0.0430258	0.00767609	0.740682	42768	7.68183		p30120	0.0288909	0.00235556	0.740832	444176	33.855	1	Lymphocytes [#/volume] in Blood by Automated count
chr12:9746454:C:G	EUR	both	Significant Concordant		3004327	0.0524563	0.00707522	0.344129	42763	12.912		p30120	0.0610814	0.00217439	0.341393	444174	172.902	1	Lymphocytes [#/volume] in Blood by Automated count
chr12:9753094:A:G	EUR	both	Significant Concordant		3037511	0.0447843	0.00597334	0.374536	58730	13.1863		p30180	0.0512664	0.00214526	0.371788	444638	125.488	1	Lymphocytes/100 leukocytes in Blood by Automated count
chr12:11702159:G:A	EUR	both	Significant Concordant		3036277	0.0255082	0.00298736	0.344702	211741	16.8672		p50	0.0309392	0.00195419	0.357939	460009	55.7293	1	Body height
chr12:12723177:C:G	EUR	both	Significant Concordant		3036277	-0.0255161	0.00444832	0.113994	210722	8.0138		p50	-0.0329944	0.00299362	0.109729	460021	27.5218	0.999656	Body height
chr12:14341768:A:T	EUR	both	Significant Concordant		3036277	-0.0181009	0.00283736	0.492881	211690	9.75033		p50	-0.01504	0.00187518	0.512923	460011	14.9777	0.999995	Body height
chr12:20207394:A:G	EUR	both	Significant Concordant		3004249	-0.0187011	0.00336128	0.331801	196791	7.57819		p4080	-0.0211034	0.00221587	0.346794	436849	20.7773	0.999976	Systolic blood pressure
chr12:20387766:G:T	EUR	both	Significant Concordant		3036277	0.0236342	0.00332942	0.763047	211747	11.8995		p50	0.0208115	0.00224976	0.776963	460008	19.6511	1	Body height
chr12:21178615:T:C	EUR	both	Significant Concordant		3024128	0.14451	0.00590845	0.163108	77329	131.386		p30840	0.178902	0.00265415	0.150989	430738	988.517	1	Bilirubin.total [Mass/volume] in Serum or Plasma
chr12:20798927:A:C	EUR	both	Significant Concordant		3007359	-0.0845309	0.013536	0.642189	10683	9.37259		IBil	-0.0507494	0.00220671	0.656969	366307	116.309	1	Bilirubin.indirect [Mass/volume] in Serum or Plasma
chr12:20050493:A:G	EUR	both	Significant Concordant		3012888	0.0200332	0.00350409	0.725004	196803	7.96509		p4079	0.0254766	0.00234352	0.719787	436858	26.8004	0.999984	Diastolic blood pressure
chr12:21199607:A:G	EUR	both	Significant Concordant		3027597	0.0509572	0.00731831	0.164649	30969	11.4773		p30660	0.147232	0.00282035	0.157101	370406	593.582	1	Bilirubin.direct [Mass/volume] in Serum or Plasma
chr12:24631205:G:A	EUR	both	Significant Concordant		903126	-0.0373913	0.00460373	0.150734	161155	15.3384		p102	-0.0665713	0.00291779	0.150234	436819	114.494	1	Computed heart rate, mean of 2nd and 3rd measures
chr12:24631205:G:A	EUR	both	Significant Concordant		3027018	-0.0408186	0.0043389	0.150618	196554	20.2945		p102	-0.0665713	0.00291779	0.150234	436819	114.494	1	Heart rate
chr12:24047766:T:G	EUR	both	Significant Concordant		3036277	-0.0209216	0.00343682	0.783958	211755	8.94044		p50	-0.0234123	0.00223606	0.773257	460013	24.9273	0.999983	Body height
chr12:26287765:G:A	EUR	both	Significant Concordant		903136	0.0258629	0.00417814	0.744326	143998	9.22082		p49	0.0166145	0.00236332	0.753704	459353	11.6855	1	Computed hip circumference, mean of closest two measures
chr12:26287765:G:A	EUR	both	Significant Concordant		40765148	0.0223671	0.00381386	0.744689	172251	8.34684		p49	0.0166145	0.00236332	0.753704	459353	11.6855	1	PhenX - hip circumference protocol 020801
chr12:29284284:T:C	EUR	both	Significant Concordant		3024386	0.0488047	0.00849444	0.449917	26506	8.03783		p30100	0.079869	0.0019776	0.45953	445671	355.893	1	Platelet mean volume [Entitic volume] in Blood by Rees-Ecker
chr12:27802363:C:T	EUR	both	Significant Concordant		903126	-0.0209793	0.00367356	0.344415	161156	7.9493		p102	-0.0223178	0.00222704	0.337672	436817	22.9106	1	Computed heart rate, mean of 2nd and 3rd measures
chr12:29343291:G:A	EUR	both	Significant Concordant		3024929	-0.045526	0.00566492	0.318346	69038	15.0341		p30080	-0.042157	0.00215408	0.323346	445354	84.5617	1	Platelets [#/volume] in Blood by Automated count
chr12:27802363:C:T	EUR	both	Significant Concordant		3027018	-0.0201981	0.00332696	0.344033	196555	8.89591		p102	-0.0223178	0.00222704	0.337672	436817	22.9106	0.999999	Heart rate
chr12:28515550:G:A	EUR	both	Significant Concordant		3036277	-0.0382167	0.00302658	0.32201	211737	35.8242		p50	-0.0393407	0.00198722	0.332332	460010	86.4992	1	Body height
chr12:29282572:T:TA	EUR	both	Significant Concordant		3043111	0.0517771	0.00607606	0.454712	51449	16.8027		p30100	0.0799021	0.00197771	0.459519	445668	356.148	1	Platelet mean volume [Entitic volume] in Blood by Automated count
chr12:33473595:G:A	EUR	both	Significant Concordant		3027018	-0.0317667	0.00316799	0.527455	196555	22.9372		p102	-0.0401715	0.00211216	0.509983	436813	79.9267	1	Heart rate
chr12:33473595:G:A	EUR	both	Significant Concordant		903126	-0.0275725	0.00349657	0.527511	161156	14.5044		p102	-0.0401715	0.00211216	0.509983	436813	79.9267	1	Computed heart rate, mean of 2nd and 3rd measures
chr12:33247899:A:T	EUR	both	Significant Concordant		3025315	0.0231809	0.00423354	0.140537	210745	7.36033		p21002	0.0194129	0.0031031	0.120455	459645	9.40335	0.998556	Body weight
chr12:38056619:T:C	EUR	both	Significant Concordant		3027018	0.019937	0.00325312	0.386065	196199	9.05225		p102	0.0221961	0.00215298	0.398999	436803	24.1948	0.999999	Heart rate
chr12:39032335:C:T	EUR	both	Significant Concordant		3025315	-0.0182608	0.00297793	0.568483	210783	9.06172		p21002	-0.00947075	0.00205475	0.592053	459641	5.39339	0.999993	Body weight
chr12:39028991:T:C	EUR	both	Significant Concordant		40759207	-0.0191892	0.00333753	0.56747	172307	8.04817		p48	-0.00903043	0.00207574	0.591698	460222	4.86694	0.999999	Adult Waist Circumference Protocol
chr12:39028991:T:C	EUR	both	Not significant Concordant		40765148	-0.0190697	0.00335318	0.567538	172252	7.88854		p49	-0.00800331	0.00207262	0.591723	459362	3.94801	0.999999	PhenX - hip circumference protocol 020801
chr12:41561983:C:G	EUR	both	Significant Concordant		903135	-0.0206976	0.00373921	0.372586	144031	7.50765		p48	-0.0124873	0.00210908	0.369745	460213	8.49416	1	Computed waist circumference, mean of closest two measures
chr12:41460241:G:A	EUR	both	Significant Concordant		3025315	0.0179443	0.00295016	0.476751	210785	8.92693		p21002	0.014993	0.00201627	0.481813	459645	12.9839	0.999993	Body weight
chr12:41464743:C:T	EUR	both	Significant Concordant		40759207	0.0205404	0.00331325	0.477287	172194	9.2468		p48	0.01529	0.00203699	0.481809	460217	13.2156	1	Adult Waist Circumference Protocol
chr12:46786225:A:G	EUR	both	Significant Concordant		3036277	0.0382753	0.00537519	0.0749818	211718	11.9692		p50	0.0326337	0.00372631	0.0678318	460020	17.7003	1	Body height
chr12:48118502:C:A	EUR	both	Significant Concordant		3023314	-0.0461796	0.00651917	0.815847	76306	11.8526		p30030	-0.0489831	0.00265938	0.812949	445646	75.0339	1	Hematocrit [Volume Fraction] of Blood by Automated count
chr12:47788289:G:T	EUR	both	Significant Concordant		3012030	0.0348108	0.00600846	0.183768	76240	8.16193		p30050	0.0230017	0.00250469	0.194857	444473	19.3794	1	MCH [Entitic mass] by Automated count
chr12:48118502:C:A	EUR	both	Significant Concordant		3000963	-0.0357937	0.00599209	0.814071	89892	8.63408		p30020	-0.0466633	0.00265304	0.812952	445667	68.5213	1	Hemoglobin [Mass/volume] in Blood
chr12:48775015:C:A	EUR	both	Significant Concordant		3036277	-0.0450089	0.00824139	0.0304592	211742	7.32551		p50	-0.0350385	0.00546746	0.0303116	460022	9.83296	0.999174	Body height
chr12:49869365:G:A	EUR	both	Significant Concordant		3025315	0.0333905	0.00302154	0.392384	210786	27.6633		p21002	0.0315002	0.00207609	0.385054	459639	51.2714	1	Body weight
chr12:49868026:C:T	EUR	both	Significant Concordant		903135	0.0294652	0.00372926	0.382811	144037	14.5583		p48	0.022515	0.00210592	0.375975	460218	25.9517	1	Computed waist circumference, mean of closest two measures
chr12:49868026:C:T	EUR	both	Significant Concordant		903136	0.0285981	0.00374514	0.38274	143996	13.6498		p49	0.0236483	0.00210276	0.375936	459358	28.6171	1	Computed hip circumference, mean of closest two measures
chr12:50182533:G:C	EUR	both	Significant Concordant		3004249	-0.0186216	0.00325657	0.615311	196799	7.96783		p4080	-0.0164781	0.00218229	0.627541	436850	13.3641	0.999984	Systolic blood pressure
chr12:49869365:G:A	EUR	both	Significant Concordant		40759207	0.0311853	0.00338956	0.391874	172304	19.4478		p48	0.0246136	0.00209738	0.385085	460215	31.0761	1	Adult Waist Circumference Protocol
chr12:49868026:C:T	EUR	both	Significant Concordant		40765148	0.0293559	0.00342075	0.381723	172248	17.0293		p49	0.0236483	0.00210276	0.375936	459358	28.6171	1	PhenX - hip circumference protocol 020801
chr12:51293294:C:A	EUR	both	Significant Concordant		3043111	0.0638526	0.00972391	0.892539	51456	10.2883		p30100	0.0713832	0.00320746	0.894739	445659	109	1	Platelet mean volume [Entitic volume] in Blood by Automated count
chr12:53625022:C:A	EUR	both	Significant Concordant		3036277	-0.0229172	0.00363766	0.183847	211741	9.52626		p50	-0.0174891	0.00244361	0.179094	460020	12.0839	0.999985	Body height
chr12:53617945:A:G	EUR	both	Significant Concordant		3011948	0.209836	0.0294523	0.00945535	56899	11.9814		p30190	0.150721	0.0102492	0.0100373	443894	48.2263	1	Monocytes/100 leukocytes in Blood by Automated count
chr12:54342686:A:G	EUR	both	Significant Concordant		3024386	-0.0816443	0.00850614	0.557063	26506	21.0899		p30100	-0.0908187	0.00198657	0.565479	445672	455.593	1	Platelet mean volume [Entitic volume] in Blood by Rees-Ecker
chr12:54329244:G:A	EUR	both	Significant Concordant		3043111	-0.0650771	0.00607039	0.454675	51451	26.0881		p30100	-0.0911268	0.00197794	0.458813	445670	462.674	1	Platelet mean volume [Entitic volume] in Blood by Automated count
chr12:54329244:G:A	EUR	both	Significant Concordant		3001123	-0.0797639	0.0113186	0.455802	13677	11.7386		p30100	-0.0911268	0.00197794	0.458813	445670	462.674	1	Platelet mean volume [Entitic volume] in Blood
chr12:54342686:A:G	EUR	both	Significant Concordant		3024929	0.0411819	0.00530249	0.557672	69037	14.0933		p30080	0.0510445	0.00203249	0.565474	445354	138.459	1	Platelets [#/volume] in Blood by Automated count
chr12:56671929:C:T	EUR	both	Significant Concordant		3024386	0.0713556	0.00888055	0.656966	26509	15.029		p30100	0.0848379	0.0020798	0.660387	445668	363.027	1	Platelet mean volume [Entitic volume] in Blood by Rees-Ecker
chr12:56752285:T:G	EUR	both	Significant Concordant		3036277	-0.0282249	0.00462829	0.103683	211736	8.96993		p50	-0.0264113	0.00307204	0.103841	460011	17.0883	0.999969	Body height
chr12:56661507:C:T	EUR	both	Significant Concordant		3043111	-0.0633731	0.0063596	0.341678	51452	22.6635		p30100	-0.0848474	0.00207982	0.339588	445673	363.102	1	Platelet mean volume [Entitic volume] in Blood by Automated count
chr12:57874366:G:T	EUR	both	Significant Concordant		3036277	-0.0224772	0.00300897	0.332427	211747	13.0961		p50	-0.0213993	0.00195274	0.362934	460009	27.2186	1	Body height
chr12:64582269:C:A	EUR	both	Significant Concordant		3043111	0.0341578	0.00621701	0.619684	51452	7.4063		p30100	0.0403702	0.00204059	0.629176	445668	86.3852	1	Platelet mean volume [Entitic volume] in Blood by Automated count
chr12:69433878:G:T	EUR	both	Significant Concordant		3036277	0.0362578	0.00297897	0.344228	211746	33.3543		p50	0.0369027	0.00197339	0.344314	460009	77.3071	1	Body height
chr12:64587678:G:T	EUR	both	Significant Concordant		3027018	0.0200432	0.00319256	0.56155	196556	9.46499		p102	0.0268499	0.00213408	0.57416	436799	35.5736	1	Heart rate
chr12:66348403:A:G	EUR	both	Significant Concordant		3022096	-0.0545768	0.00793444	0.432315	31307	11.2182		p30220	-0.0135255	0.00214317	0.443608	436464	9.55702	1	Basophils/100 leukocytes in Blood
chr12:68676820:GT:G	EUR	both	Significant Concordant		3036277	-0.058926	0.00885087	0.0264643	209641	10.5556		p50	-0.0362815	0.00581864	0.0266507	460006	9.34618	0.999999	Body height
chr12:64611299:C:G	EUR	both	Significant Concordant		3024929	0.0375981	0.00563084	0.321403	69038	10.6133		p30080	0.0455333	0.00216713	0.316733	445356	97.283	1	Platelets [#/volume] in Blood by Automated count
chr12:65958046:T:C	EUR	both	Significant Concordant		3027018	0.0179043	0.00317596	0.517288	196552	7.76293		p102	0.0144838	0.00211056	0.511393	436815	11.1698	0.99998	Heart rate
chr12:65958046:T:C	EUR	both	Significant Concordant		3025315	-0.0233876	0.00295845	0.51706	210780	14.5732		p21002	-0.030304	0.00202194	0.511003	459641	50.0528	1	Body weight
chr12:64587678:G:T	EUR	both	Significant Concordant		903126	0.0207747	0.00352628	0.56136	161155	8.41685		p102	0.0268499	0.00213408	0.57416	436799	35.5736	1	Computed heart rate, mean of 2nd and 3rd measures
chr12:66348403:A:G	EUR	both	Not significant Concordant		3013429	-0.0384754	0.00697477	0.433386	38903	7.46082		p30160	-0.00727118	0.00207633	0.443508	440233	3.33546	1	Basophils [#/volume] in Blood by Automated count
chr12:65965972:C:A	EUR	both	Significant Concordant		3036277	-0.0563483	0.00284044	0.521681	211733	86.8532		p50	-0.0603219	0.00187736	0.516921	460014	225.792	1	Body height
chr12:77117529:G:T	EUR	both	Significant Concordant		3036277	-0.0190392	0.00283825	0.534735	211747	10.705		p50	-0.0150863	0.00187943	0.533207	460009	15.0006	0.999999	Body height
chr12:77028950:C:A	EUR	both	Not significant Concordant		3025315	0.0181873	0.00296318	0.450979	210788	9.07727		p21002	0.00674102	0.00202734	0.452014	459637	3.05354	0.999995	Body weight
chr12:88521386:G:A	EUR	both	Significant Concordant		3020416	-0.0369241	0.00655785	0.803797	71166	7.74552		p30010	-0.0251341	0.00252262	0.792177	445624	22.6572	1	Erythrocytes [#/volume] in Blood by Automated count
chr12:89599730:A:T	EUR	both	Significant Concordant		3004249	-0.0226861	0.00410214	0.172438	196772	7.49533		p4080	-0.0378457	0.00276022	0.172977	436831	42.0597	0.999917	Systolic blood pressure
chr12:92112348:A:G	EUR	both	Significant Concordant		3010457	-0.0365516	0.00590148	0.528686	55916	9.23069		p30210	-0.0217601	0.00206922	0.536348	442389	25.1376	1	Eosinophils/100 leukocytes in Blood by Automated count
chr12:93742233:G:C	EUR	both	Not significant Concordant		903126	0.0190704	0.0034942	0.487068	161155	7.31672		p102	0.00136921	0.00211037	0.505415	436814	0.286957	0.999998	Computed heart rate, mean of 2nd and 3rd measures
chr12:93591706:T:C	EUR	both	Significant Concordant		3036277	0.0509596	0.00339823	0.217794	211679	50.1076		p50	0.055237	0.0022538	0.221795	460018	131.92	1	Body height
chr12:94650083:G:A	EUR	both	Not significant Discordant		3036277	0.356797	0.0638056	0.000488837	211727	7.64869		p50	-0.0869159	0.0591642	0.000246727	460023	0.848276	0.868665	Body height
chr12:101954242:CTT:C	EUR	both	Significant Concordant		3036277	-0.0274046	0.0028679	0.42372	211747	20.9107		p50	-0.0286252	0.0018868	0.440114	460018	51.2611	1	Body height
chr12:106976333:AT:A	EUR	both	Significant Concordant		3022192	0.0289606	0.0052278	0.495545	70364	7.51864		p30870	0.0114779	0.00207991	0.474792	435083	7.46604	1	Triglyceride [Mass/volume] in Serum or Plasma
chr12:106974978:G:GA	EUR	both	Significant Concordant		3036277	-0.0216256	0.00307704	0.302612	211659	11.679		p50	-0.0221359	0.00203675	0.304445	460008	26.7868	1	Body height
chr12:106340690:G:A	EUR	both	Not significant Concordant		40759207	0.0199913	0.00352194	0.323752	172303	7.86103		p48	0.00605191	0.00218719	0.320789	460224	2.24735	0.999999	Adult Waist Circumference Protocol
chr12:111466567:T:A	EUR	both	Significant Concordant		3027114	0.0316625	0.00520144	0.487235	71012	8.93985		p30690	0.0294876	0.00207159	0.502798	438147	45.2507	1	Cholesterol [Mass/volume] in Serum or Plasma
chr12:111446804:T:C	EUR	both	Significant Concordant		3024929	-0.0808226	0.00528791	0.498494	69039	52.0126		p30080	-0.0980677	0.00201804	0.516704	445353	514.583	1	Platelets [#/volume] in Blood by Automated count
chr12:111446804:T:C	EUR	both	Significant Concordant		3012888	-0.0250245	0.00312555	0.503943	196795	14.9278		p4079	-0.0389891	0.00210853	0.517157	436854	75.614	1	Diastolic blood pressure
chr12:111446804:T:C	EUR	both	Significant Concordant		40765148	0.022347	0.00332146	0.504398	172246	10.7647		p49	0.0146819	0.0020387	0.516399	459357	12.2254	1	PhenX - hip circumference protocol 020801
chr12:111277393:C:T	EUR	both	Significant Concordant		3018010	-0.0546214	0.00971669	0.398274	21553	7.72259		p30200	-0.0299586	0.00214775	0.376946	444493	43.4949	1	Neutrophils/100 leukocytes in Blood
chr12:111446804:T:C	EUR	both	Significant Concordant		3000963	-0.04056	0.00466583	0.499733	89890	17.4522		p30020	-0.0628363	0.00207105	0.516662	445664	201.472	1	Hemoglobin [Mass/volume] in Blood
chr12:111466567:T:A	EUR	both	Significant Concordant		3000905	-0.0427308	0.00537047	0.486569	67718	14.7525		p30000	-0.060738	0.00206217	0.503079	445183	189.945	1	Leukocytes [#/volume] in Blood by Automated count
chr12:111446804:T:C	EUR	both	Significant Concordant		3025315	0.0188354	0.00295046	0.503741	210781	9.76278		p21002	0.0139459	0.00202106	0.516453	459641	11.2849	0.999999	Body weight
chr12:112468611:A:G	EUR	both	Significant Concordant		3027114	0.0296188	0.00522047	0.546335	71005	7.85439		p30690	0.0244705	0.00209497	0.573866	438151	30.7953	1	Cholesterol [Mass/volume] in Serum or Plasma
chr12:111446804:T:C	EUR	both	Significant Concordant		3028615	-0.0884245	0.00677013	0.494649	42238	38.2595		p30150	-0.0959664	0.00206728	0.516901	441314	469.709	1	Eosinophils [#/volume] in Blood by Automated count
chr12:111446804:T:C	EUR	both	Significant Concordant		3010457	-0.0692651	0.00590259	0.495458	55919	31.0725		p30210	-0.0792167	0.00206554	0.516717	442400	321.071	1	Eosinophils/100 leukocytes in Blood by Automated count
chr12:111446804:T:C	EUR	both	Significant Concordant		3004327	-0.0690552	0.00671582	0.494903	42767	24.073		p30120	-0.0821023	0.00206464	0.516703	444174	345.078	1	Lymphocytes [#/volume] in Blood by Automated count
chr12:112172910:G:A	EUR	both	Significant Concordant		3012888	0.0187402	0.00315894	0.431927	196797	8.52508		p4079	0.0303442	0.00214494	0.4087	436860	44.7093	0.999993	Diastolic blood pressure
chr12:112172910:G:A	EUR	both	Significant Concordant		3024128	0.030125	0.00465154	0.440264	77332	10.027		p30840	0.0358261	0.00196047	0.409007	430749	73.877	1	Bilirubin.total [Mass/volume] in Serum or Plasma
chr12:111446804:T:C	EUR	both	Significant Concordant		3008342	0.0423495	0.00579094	0.49589	58511	12.5832		p30200	0.0471986	0.00208204	0.516656	444495	113.046	1	Neutrophils/100 leukocytes in Blood by Automated count
chr12:111446804:T:C	EUR	both	Significant Concordant		3006504	-0.07607	0.00814207	0.500051	29278	20.0278		p30210	-0.0792167	0.00206554	0.516717	442400	321.071	1	Eosinophils/100 leukocytes in Blood
chr12:111466567:T:A	EUR	both	Significant Concordant		3023314	-0.0309158	0.00506492	0.487825	76307	8.98505		p30030	-0.056938	0.00207511	0.503028	445641	165.021	1	Hematocrit [Volume Fraction] of Blood by Automated count
chr12:112749549:C:T	EUR	both	Not significant Concordant		40759207	0.0215617	0.00353035	0.677082	172304	8.99485		p48	0.00715776	0.00221039	0.6927	460217	2.91985	1	Adult Waist Circumference Protocol
chr12:111469627:A:AC	EUR	both	Significant Concordant		3013115	-0.0961369	0.0104273	0.491133	17706	19.5261		p30150	-0.094406	0.00206627	0.503399	441315	455.052	1	Eosinophils [#/volume] in Blood
chr12:109460927:A:G	EUR	both	Significant Concordant		3025315	0.0176035	0.00296195	0.458186	210719	8.55361		p21002	0.0111355	0.00203224	0.441079	459644	7.36979	0.999981	Body weight
chr12:111446804:T:C	EUR	both	Significant Concordant		903136	0.0240195	0.00363673	0.504077	143993	10.3997		p49	0.0146819	0.0020387	0.516399	459357	12.2254	1	Computed hip circumference, mean of closest two measures
chr12:112172910:G:A	EUR	both	Not significant Concordant		40759207	-0.0182397	0.00333901	0.431763	172304	7.32867		p48	-0.00822937	0.00207691	0.409308	460224	4.12942	0.999993	Adult Waist Circumference Protocol
chr12:111446804:T:C	EUR	both	Significant Concordant		903115	-0.0256972	0.00345172	0.503874	161190	13.0126		p4079	-0.0389891	0.00210853	0.517157	436854	75.614	1	Computed diastolic blood pressure, mean of 2nd and 3rd measures
chr12:111446804:T:C	EUR	both	Significant Concordant		3037511	-0.036209	0.00577692	0.496297	58732	9.43651		p30180	-0.0380925	0.00207623	0.516658	444634	74.4568	1	Lymphocytes/100 leukocytes in Blood by Automated count
chr12:112468611:A:G	EUR	both	Significant Concordant		3023314	-0.0308306	0.0050886	0.54711	76300	8.86269		p30030	-0.0481938	0.00209932	0.574028	445644	115.9	1	Hematocrit [Volume Fraction] of Blood by Automated count
chr12:112049014:A:G	EUR	both	Significant Concordant		903115	0.0196101	0.0034721	0.44967	161185	7.78939		p4079	0.0297077	0.00212985	0.429458	436853	43.4916	0.999999	Computed diastolic blood pressure, mean of 2nd and 3rd measures
chr12:112172910:G:A	EUR	both	Significant Concordant		903136	-0.0224106	0.0036719	0.433005	143995	8.98332		p49	-0.0157128	0.0020736	0.409321	459364	13.4532	1	Computed hip circumference, mean of closest two measures
chr12:111446804:T:C	EUR	both	Significant Concordant		3019198	-0.0818706	0.00997402	0.497569	19331	15.6494		p30120	-0.0821023	0.00206464	0.516703	444174	345.078	1	Lymphocytes [#/volume] in Blood
chr12:112749549:C:T	EUR	both	Significant Concordant		3025315	0.021005	0.00315196	0.67688	210787	10.5747		p21002	0.0106134	0.00218783	0.692729	459641	5.91095	1	Body weight
chr12:114399544:C:A	EUR	both	Significant Concordant		3027018	0.189981	0.0235459	0.0044949	196556	15.1478		p102	0.207625	0.0150752	0.00491391	436821	42.429	1	Heart rate
chr12:114399544:C:A	EUR	both	Significant Concordant		903126	0.186373	0.0259562	0.00450492	161157	12.1576		p102	0.207625	0.0150752	0.00491391	436821	42.429	1	Computed heart rate, mean of 2nd and 3rd measures
chr12:114937154:A:G	EUR	both	Significant Concordant		3000963	0.0266413	0.00473477	0.417017	89892	7.73602		p30020	0.014886	0.0021156	0.399002	445668	11.7045	1	Hemoglobin [Mass/volume] in Blood
chr12:115758517:G:A	EUR	both	Significant Concordant		3036277	0.0274999	0.00357614	0.805664	211708	13.8317		p50	0.0337614	0.00234659	0.8012	459964	46.2075	1	Body height
chr12:116916980:C:T	EUR	both	Significant Concordant		3036277	0.0227511	0.00391231	0.845448	211754	8.21792		p50	0.0248214	0.00264202	0.852476	460019	20.242	0.999753	Body height
chr12:123924955:G:A	EUR	both	Significant Concordant		3007070	0.0503827	0.00548388	0.331168	70431	19.3953		p30760	0.0414911	0.00227161	0.319009	402105	73.8039	1	Cholesterol in HDL [Mass/volume] in Serum or Plasma
chr12:123985191:A:G	EUR	both	Significant Concordant		3022192	-0.0309236	0.00550265	0.343227	70363	7.71848		p30870	-0.0275345	0.00219816	0.334691	435081	35.2698	1	Triglyceride [Mass/volume] in Serum or Plasma
chr12:122054692:A:G	EUR	both	Significant Concordant		3023599	0.0293025	0.00483296	0.488355	81754	8.8743		p30040	0.0151373	0.00200155	0.482109	445160	13.4039	1	MCV [Entitic volume] by Automated count
chr12:120469506:T:A	EUR	both	Significant Concordant		3036277	-0.0560496	0.00751625	0.0367419	211625	13.0534		p50	-0.0585324	0.00481068	0.0394503	460022	33.3326	1	Body height
chr12:120739975:A:G	EUR	both	Significant Concordant		3023599	-0.0504333	0.00507694	0.343042	81745	22.5276		p30040	-0.0446731	0.00212273	0.331921	445159	97.5956	1	MCV [Entitic volume] by Automated count
chr12:124800125:G:A	EUR	both	Significant Concordant		3007070	0.677497	0.0674192	0.00145535	70430	23.0326		p30760	0.491198	0.065541	0.000251177	402107	13.1769	1	Cholesterol in HDL [Mass/volume] in Serum or Plasma
chr12:124336159:A:G	EUR	both	Significant Concordant		3025315	-0.0243485	0.0040401	0.84229	210782	8.7764		p21002	-0.0229866	0.00273815	0.837668	459648	16.3315	0.999993	Body weight
chr12:121779004:A:G	EUR	both	Significant Concordant		3043111	0.193104	0.00749251	0.136574	51419	145.748		p30100	0.405213	0.0028363	0.138721	445671	4434.43	1	Platelet mean volume [Entitic volume] in Blood by Automated count
chr12:121779004:A:G	EUR	both	Significant Concordant		3024929	-0.046479	0.00722221	0.135593	68997	9.91004		p30080	-0.114094	0.00290133	0.138739	445353	337.495	1	Platelets [#/volume] in Blood by Automated count
chr12:121318281:G:A	EUR	both	Significant Concordant		3036277	-0.102257	0.0153381	0.00855014	211751	10.5829		p50	-0.0740168	0.00891256	0.0112038	460023	16	1	Body height
chr12:120718238:A:T	EUR	both	Significant Concordant		3012030	-0.0525675	0.00507529	0.398667	76239	24.4125		p30050	-0.0449731	0.00205088	0.389225	444481	105.859	1	MCH [Entitic mass] by Automated count
chr12:121779004:A:G	EUR	both	Significant Concordant		3001123	0.0805394	0.0101769	0.135253	13667	14.6032		p30100	0.405213	0.0028363	0.138721	445671	4434.43	1	Platelet mean volume [Entitic volume] in Blood
chr12:123034565:G:A	EUR	both	Significant Concordant		3006906	-0.0915831	0.0150604	0.0233871	86522	8.92297		p30680	-0.105366	0.00703786	0.0246528	402023	49.9468	1	Calcium [Mass/volume] in Serum or Plasma
chr12:123360804:C:T	EUR	both	Significant Concordant		3036277	0.0453181	0.00346717	0.208419	211495	38.3147		p50	0.0394645	0.002323	0.204773	460016	64.0011	1	Body height
chr12:120988675:C:T	EUR	both	Significant Concordant		3035995	0.0581467	0.00626517	0.329129	54670	19.7748		p30610	0.0594579	0.00217462	0.309997	437145	163.869	1	Alkaline phosphatase [Enzymatic activity/volume] in Serum or Plasma
chr12:122500510:G:T	EUR	both	Significant Concordant		3025315	0.0207945	0.00336933	0.742262	210790	9.1703		p21002	0.0290242	0.00231673	0.744752	459631	35.2805	0.999995	Body weight
chr12:121779004:A:G	EUR	both	Significant Concordant		3024386	0.157281	0.008933	0.137247	26496	68.6599		p30100	0.405213	0.0028363	0.138721	445671	4434.43	1	Platelet mean volume [Entitic volume] in Blood by Rees-Ecker
chr12:120469506:T:A	EUR	both	Significant Concordant		3025315	-0.0484811	0.00782632	0.0367459	210663	9.23341		p21002	-0.0523894	0.00518339	0.039439	459647	23.2894	0.999999	Body weight
chr12:120978819:C:G	EUR	both	Significant Concordant		3010156	-0.117775	0.0163009	0.46633	7039	12.3003		p30710	-0.11834	0.00214692	0.444315	415564	661.597	1	C reactive protein [Mass/volume] in Serum or Plasma by High sensitivity method
chr12:132865194:C:T	EUR	both	Significant Concordant		3036277	0.0283263	0.00502555	0.0864676	211744	7.76052		p50	0.0246226	0.00333467	0.0864493	460021	12.813	0.999638	Body height
chr13:20992325:G:A	EUR	both	Significant Concordant		3036277	-0.0299838	0.00442862	0.113929	211751	10.8915		p50	-0.0299786	0.00294478	0.112951	460022	23.6145	0.999999	Body height
chr13:27881129:T:A	EUR	both	Significant Concordant		3004501	0.0286518	0.00494898	0.344075	87138	8.15105		p30740	0.0213379	0.00235172	0.342761	393609	18.9376	1	Glucose [Mass/volume] in Serum or Plasma
chr13:28029870:T:C	EUR	both	Significant Concordant		3019069	0.447609	0.0328547	0.0141516	29290	41.5394		p30190	0.471202	0.00902824	0.0129907	443895	593.327	1	Monocytes/100 leukocytes in Blood
chr13:28029870:T:C	EUR	both	Significant Concordant		3033575	0.505728	0.0280052	0.0143795	40683	72.1686		p30130	0.531705	0.00900244	0.0129751	443928	759.355	1	Monocytes [#/volume] in Blood by Automated count
chr13:28029870:T:C	EUR	both	Significant Concordant		3011948	0.470945	0.0237805	0.0144123	56896	86.5595		p30190	0.471202	0.00902824	0.0129907	443895	593.327	1	Monocytes/100 leukocytes in Blood by Automated count
chr13:28029870:T:C	EUR	both	Significant Concordant		3000905	0.125863	0.0221396	0.014606	67712	7.88332		p30000	0.159731	0.009083	0.0129966	445192	68.4988	1	Leukocytes [#/volume] in Blood by Automated count
chr13:27821160:C:T	EUR	both	Significant Concordant		3036277	0.0539479	0.00907936	0.0246473	211747	8.54994		p50	0.0431942	0.00609372	0.0239999	460023	11.8672	0.999876	Body height
chr13:27434894:G:C	EUR	both	Significant Concordant		3025315	-0.0180382	0.00328686	0.268839	210788	7.39089		p21002	-0.0161823	0.00224119	0.281333	459646	12.2854	0.999786	Body weight
chr13:28029870:T:C	EUR	both	Significant Concordant		3001604	0.445313	0.0384141	0.0137951	21167	30.3466		p30130	0.531705	0.00900244	0.0129751	443928	759.355	1	Monocytes [#/volume] in Blood
chr13:28029870:T:C	EUR	both	Significant Concordant		4194332	0.499529	0.0907154	0.0165339	2510	7.43661		p30130	0.531705	0.00900244	0.0129751	443928	759.355	1	Monocyte count
chr13:32496990:G:C	EUR	both	Significant Concordant		3036277	0.0200154	0.00296053	0.349756	211745	10.8624		p50	0.0190938	0.00195681	0.348877	460015	21.7668	1	Body height
chr13:40401235:T:C	EUR	both	Significant Concordant		3019069	-0.055859	0.00846255	0.655908	29293	10.3881		p30190	-0.0479486	0.00218415	0.674064	443891	106.091	1	Monocytes/100 leukocytes in Blood
chr13:40209186:C:T	EUR	both	Significant Concordant		3025315	0.0190306	0.00316372	0.31695	210787	8.7457		p21002	0.0157818	0.00214691	0.327188	459643	12.7059	0.999992	Body weight
chr13:40403211:T:C	EUR	both	Significant Concordant		3011948	-0.0570112	0.00591564	0.613449	56889	21.255		p30190	-0.052702	0.00212671	0.634613	443887	134.842	1	Monocytes/100 leukocytes in Blood by Automated count
chr13:42175056:G:T	EUR	both	Significant Concordant		3036277	-0.0167103	0.00288487	0.399561	211726	8.15873		p50	-0.0159039	0.0019078	0.393994	460015	16.1152	0.999826	Body height
chr13:42394913:G:T	EUR	both	Significant Concordant		3035995	0.0386133	0.00586694	0.468364	54668	10.3319		p30610	0.0506543	0.00201023	0.486236	437133	139.379	1	Alkaline phosphatase [Enzymatic activity/volume] in Serum or Plasma
chr13:46176962:G:A	EUR	both	Significant Concordant		3024386	0.897664	0.145973	0.000830596	26487	9.10953		p30100	0.590367	0.0442199	0.000473436	445678	39.9307	1	Platelet mean volume [Entitic volume] in Blood by Rees-Ecker
chr13:48304156:G:A	EUR	both	Significant Concordant		3036277	-0.0208049	0.00313292	0.716241	211748	10.5057		p50	-0.0153053	0.00206991	0.71693	460003	12.8469	0.999999	Body height
chr13:50081853:G:T	EUR	both	Significant Concordant		3036277	0.155947	0.00986292	0.020857	211727	55.5861		p50	0.166012	0.00665506	0.0200144	460018	136.619	1	Body height
chr13:53517624:C:T	EUR	both	Significant Concordant		3025315	0.0320402	0.00442155	0.125362	210761	12.3685		p21002	0.0320423	0.00301021	0.128693	459642	25.7331	1	Body weight
chr13:58607724:G:A	EUR	both	Significant Concordant		3025315	0.0202008	0.00335063	0.252812	210781	8.78248		p21002	0.0149156	0.00232789	0.248963	459639	9.82957	0.999981	Body weight
chr13:65629995:C:CT	EUR	both	Significant Concordant		3025315	-0.0195703	0.00299988	0.591143	210779	10.1637		p21002	-0.0130791	0.00204354	0.576321	459607	9.80929	1	Body weight
chr13:91372074:A:T	EUR	both	Significant Concordant		3036277	-0.0322789	0.00290802	0.61871	211738	27.9014		p50	-0.027159	0.00193086	0.630771	460013	44.2098	1	Body height
chr13:94594883:TTA:T	EUR	both	Significant Concordant		3035995	0.0393033	0.00628566	0.317575	54669	9.39465		p30610	0.0418955	0.00217751	0.306679	437140	81.7676	1	Alkaline phosphatase [Enzymatic activity/volume] in Serum or Plasma
chr13:95247462:C:A	EUR	both	Significant Concordant		3024929	0.049563	0.00896817	0.904541	69040	7.48601		p30080	0.0666924	0.00361315	0.915982	445359	75.3492	1	Platelets [#/volume] in Blood by Automated count
chr13:95642957:A:T	EUR	both	Not significant Concordant		3020630	-0.0288755	0.00520451	0.542056	73367	7.53959		p30860	-0.00312609	0.00218082	0.531343	401823	0.818928	1	Protein [Mass/volume] in Serum or Plasma
chr13:96270462:T:C	EUR	both	Significant Concordant		3025315	0.0163169	0.00297442	0.426428	210787	7.38537		p21002	0.0148772	0.00204863	0.41276	459647	12.4187	0.999717	Body weight
chr13:100636738:C:T	EUR	both	Significant Concordant		3036277	-0.0155864	0.00283996	0.443793	211752	7.39159		p50	-0.0116114	0.0018804	0.431159	460017	9.17934	0.999181	Body height
chr13:108308037:T:A	EUR	both	Significant Concordant		3020630	0.113506	0.0152594	0.0289386	73345	12.9919		p30860	0.111393	0.00762659	0.0208237	401826	47.5886	1	Protein [Mass/volume] in Serum or Plasma
chr13:109386867:T:C	EUR	both	Significant Concordant		3011948	-0.0330548	0.0060138	0.355425	56898	7.41183		p30190	-0.0246559	0.00213993	0.353824	443893	29.9898	1	Monocytes/100 leukocytes in Blood by Automated count
chr13:114281830:G:A	EUR	both	Significant Concordant		3036277	-0.0235523	0.00332221	0.232539	210866	11.8704		p50	-0.0247582	0.00219945	0.233958	459956	28.6677	1	Body height
chr13:113363723:C:A	EUR	both	Significant Concordant		3024386	0.0503987	0.00848105	0.554767	26503	8.55178		p30100	0.0479035	0.00192706	0.532415	445616	135.677	1	Platelet mean volume [Entitic volume] in Blood by Rees-Ecker
chr14:21074607:A:G	EUR	both	Significant Concordant		3027018	0.0371074	0.00423666	0.16038	196549	17.7041		p102	0.0436666	0.0027935	0.167146	436820	54.3527	1	Heart rate
chr14:21074607:A:G	EUR	both	Significant Concordant		3036277	-0.0346249	0.00383998	0.160263	211739	18.7135		p50	-0.0214383	0.00249911	0.167093	460021	17.0167	1	Body height
chr14:21074607:A:G	EUR	both	Significant Concordant		903126	0.0338899	0.00447703	0.16075	161151	13.4271		p102	0.0436666	0.0027935	0.167146	436820	54.3527	1	Computed heart rate, mean of 2nd and 3rd measures
chr14:23286398:A:G	EUR	both	Significant Concordant		3036277	0.0269503	0.00312244	0.71287	211751	17.2167		p50	0.0209649	0.00205067	0.707773	460022	23.8078	1	Body height
chr14:23396676:G:A	EUR	both	Significant Concordant		3027018	0.0553572	0.00330009	0.361569	196560	62.4257		p102	0.0723083	0.00219668	0.35894	436819	236.901	1	Heart rate
chr14:23120140:A:G	EUR	both	Significant Concordant		3033575	0.0441403	0.00691602	0.539045	40684	9.7584		p30130	0.0424686	0.00204745	0.559065	443923	94.8407	1	Monocytes [#/volume] in Blood by Automated count
chr14:23285371:A:G	EUR	both	Significant Concordant		3025315	0.0209526	0.00310036	0.655261	210778	10.8545		p21002	0.0176334	0.00211463	0.649153	459635	16.1245	1	Body weight
chr14:23025068:A:G	EUR	both	Significant Concordant		3012030	-0.0334013	0.00545822	0.295602	76219	9.02736		p30050	-0.0287732	0.00220021	0.280325	444479	38.3535	1	MCH [Entitic mass] by Automated count
chr14:23025068:A:G	EUR	both	Significant Concordant		3023599	-0.0302795	0.00529089	0.29438	81731	7.98011		p30040	-0.0265953	0.00219685	0.280321	445157	33.0085	1	MCV [Entitic volume] by Automated count
chr14:23116809:A:C	EUR	both	Significant Concordant		3013429	0.0857249	0.00765344	0.715193	38900	28.3937		p30160	0.0191249	0.00233282	0.734168	440229	15.6125	1	Basophils [#/volume] in Blood by Automated count
chr14:23120140:A:G	EUR	both	Significant Concordant		3011948	0.0583944	0.00581449	0.537978	56901	23.0056		p30190	0.049231	0.00205568	0.559019	443890	126.021	1	Monocytes/100 leukocytes in Blood by Automated count
chr14:23120140:A:G	EUR	both	Significant Concordant		3019069	0.0515021	0.00810397	0.541443	29293	9.68153		p30190	0.049231	0.00205568	0.559019	443890	126.021	1	Monocytes/100 leukocytes in Blood
chr14:24374848:A:G	EUR	both	Significant Concordant		3036277	-0.0266597	0.00300193	0.66779	211747	18.1782		p50	-0.0274163	0.00197186	0.662314	460017	43.2212	1	Body height
chr14:23392602:A:G	EUR	both	Significant Concordant		903126	0.0524792	0.00364097	0.3752	160000	46.3712		p102	0.0716251	0.00218089	0.370573	436774	235.831	1	Computed heart rate, mean of 2nd and 3rd measures
chr14:23115056:T:C	EUR	both	Significant Concordant		3022096	0.0792995	0.00877704	0.723218	31308	18.7846		p30220	0.0234533	0.00240825	0.733963	436466	21.6859	1	Basophils/100 leukocytes in Blood
chr14:23115056:T:C	EUR	both	Significant Concordant		3006315	0.0739347	0.0106184	0.727167	21044	11.4771		p30160	0.0186323	0.00233305	0.734125	440235	14.8565	1	Basophils [#/volume] in Blood
chr14:29211125:G:A	EUR	both	Significant Concordant		903136	0.0265604	0.004301	0.767866	143992	9.18047		p49	0.02202	0.00242556	0.772159	459354	18.9575	1	Computed hip circumference, mean of closest two measures
chr14:29166365:G:A	EUR	both	Significant Concordant		3013762	0.0531167	0.00774999	0.806826	49836	11.1431		p21002	0.0176575	0.00257718	0.811536	459645	11.1361	1	Body weight Measured
chr14:29211125:G:A	EUR	both	Significant Concordant		40765148	0.0227492	0.00392884	0.767524	172246	8.15334		p49	0.02202	0.00242556	0.772159	459354	18.9575	0.999999	PhenX - hip circumference protocol 020801
chr14:29211125:G:A	EUR	both	Significant Concordant		903135	0.0276438	0.00428426	0.767883	144033	9.95823		p48	0.0203111	0.00242997	0.772153	460214	16.1975	1	Computed waist circumference, mean of closest two measures
chr14:29212088:G:A	EUR	both	Significant Concordant		3025315	0.0261286	0.00348067	0.76596	210787	13.2175		p21002	0.0217605	0.00239992	0.771187	459641	18.9133	1	Body weight
chr14:29212088:G:A	EUR	both	Significant Concordant		40759207	0.0248459	0.00390364	0.766453	172304	9.70873		p48	0.0203721	0.00242618	0.771186	460217	16.3383	1	Adult Waist Circumference Protocol
chr14:30022601:G:A	EUR	both	Significant Concordant		3025315	0.0429372	0.0075987	0.0390303	210772	7.79618		p21002	0.03078	0.00524331	0.0384425	459647	8.3616	0.999874	Body weight
chr14:32825575:C:T	EUR	both	Significant Concordant		3025315	-0.0202288	0.00295297	0.520113	210780	11.1326		p21002	-0.0151687	0.00202181	0.527808	459645	13.2035	1	Body weight
chr14:32836003:C:G	EUR	both	Significant Concordant		40759207	0.0196671	0.00331379	0.481008	172305	8.53171		p48	0.0134989	0.00204273	0.476038	460216	10.4102	1	Adult Waist Circumference Protocol
chr14:36675311:C:T	EUR	both	Significant Concordant		3036277	0.0245786	0.00327399	0.239412	211746	13.2191		p50	0.0221184	0.00217347	0.242741	460017	23.598	1	Body height
chr14:54731306:G:A	EUR	both	Significant Concordant		3036277	-0.0187023	0.00283533	0.541716	211741	10.3748		p50	-0.0137776	0.00188058	0.555657	460015	12.6258	0.999998	Body height
chr14:55686780:A:G	EUR	both	Significant Concordant		3036277	0.0161677	0.00292863	0.368555	211731	7.47121		p50	0.0134023	0.00193279	0.37102	460017	11.3887	0.999395	Body height
chr14:60509819:C:A	EUR	both	Significant Concordant		3036277	-0.0378465	0.00287456	0.592048	211753	38.8611		p50	-0.0408148	0.00191394	0.610293	460007	100.177	1	Body height
chr14:61340189:C:T	EUR	both	Not significant Concordant		3004327	0.693259	0.126528	0.000701886	42742	7.36902		p30120	0.0190417	0.0688085	0.000224009	444179	0.106802	1	Lymphocytes [#/volume] in Blood by Automated count
chr14:64200721:C:T	EUR	both	Not significant Concordant		3025315	-0.0196294	0.003521	0.220188	210772	7.60628		p21002	-0.00771808	0.0024439	0.217173	459643	2.79915	0.999772	Body weight
chr14:65008822:C:A	EUR	both	Significant Concordant		3023599	0.028036	0.00481187	0.492661	81751	8.24699		p30040	0.0427726	0.0020013	0.511036	445147	100.617	1	MCV [Entitic volume] by Automated count
chr14:65024768:C:G	EUR	both	Significant Concordant		3012030	0.0519483	0.00709614	0.127758	76230	12.6077		p30050	0.0635491	0.00287203	0.139753	444473	107.759	1	MCH [Entitic mass] by Automated count
chr14:64800751:T:C	EUR	both	Significant Concordant		3009744	-0.0372838	0.00557955	0.307042	73648	10.6283		p30060	-0.0232297	0.00229621	0.29672	445158	23.331	1	MCHC [Mass/volume] by Automated count
chr14:65129772:A:G	EUR	both	Significant Concordant		3036277	-0.0212518	0.00291267	0.38087	211710	12.5291		p50	-0.0223989	0.00190572	0.400687	460013	31.1694	1	Body height
chr14:68965327:C:G	EUR	both	Significant Concordant		3024386	-0.0475872	0.00845615	0.450845	26508	7.73798		p30100	-0.0344784	0.00193643	0.453117	445675	70.1902	1	Platelet mean volume [Entitic volume] in Blood by Rees-Ecker
chr14:70000648:A:T	EUR	both	Significant Concordant		3036277	0.0216198	0.00358104	0.189541	211730	8.80488		p50	0.0220578	0.00234511	0.197004	460020	20.2874	0.999967	Body height
chr14:68165095:G:A	EUR	both	Significant Concordant		3036277	0.0236582	0.0038043	0.834155	211755	9.3002		p50	0.0205585	0.00257151	0.843738	460022	14.8864	0.999966	Body height
chr14:69023337:A:G	EUR	both	Significant Concordant		3043111	-0.100029	0.0175472	0.028444	51452	7.92294		p30100	-0.127774	0.0057704	0.028745	445678	107.915	1	Platelet mean volume [Entitic volume] in Blood by Automated count
chr14:72418763:G:C	EUR	both	Significant Concordant		903126	-0.0283047	0.00456484	0.153345	161084	9.24985		p102	-0.0545044	0.00295756	0.14585	436590	75.1127	1	Computed heart rate, mean of 2nd and 3rd measures
chr14:72418763:G:C	EUR	both	Significant Concordant		3027018	-0.0344824	0.00430335	0.153365	196476	14.9507		p102	-0.0545044	0.00295756	0.14585	436590	75.1127	1	Heart rate
chr14:71952718:C:T	EUR	both	Not significant Concordant		3004249	0.0182377	0.00317409	0.542141	196794	8.03864		p4080	0.00587594	0.00211616	0.540159	436849	2.26032	0.999989	Systolic blood pressure
chr14:74519700:T:C	EUR	both	Significant Concordant		3036277	0.0277623	0.00291377	0.626041	211740	20.7949		p50	0.0280634	0.00193951	0.636668	460015	46.7227	1	Body height
chr14:76072978:G:A	EUR	both	Significant Concordant		3036277	-0.0391533	0.00588562	0.0611806	211742	10.5399		p50	-0.0260387	0.00382895	0.0633374	459997	10.9819	1	Body height
chr14:79433111:C:T	EUR	both	Significant Concordant		3025315	0.0202242	0.00295158	0.526212	210783	11.1376		p21002	0.0226808	0.00202064	0.516453	459639	28.5101	1	Body weight
chr14:85349163:G:A	EUR	both	Significant Concordant		903126	-0.0256881	0.00342225	0.284527	161150	13.2156		p102	-0.037605	0.00228229	0.286461	436814	60.2693	1	Computed heart rate, mean of 2nd and 3rd measures
chr14:85344310:C:A	EUR	both	Significant Concordant		3027018	-0.0343331	0.00336727	0.284312	196552	23.6853		p102	-0.037812	0.00228328	0.286045	436812	60.8705	1	Heart rate
chr14:87793014:T:C	EUR	both	Not significant Concordant		3025315	-0.0177983	0.00294638	0.487466	210781	8.81413		p21002	-0.00577653	0.00201704	0.479935	459642	2.3783	0.99999	Body weight
chr14:87793014:T:C	EUR	both	Not significant Concordant		40759207	-0.019981	0.00330632	0.487405	172296	8.82096		p48	-0.00593124	0.00203907	0.479926	460218	2.4403	1	Adult Waist Circumference Protocol
chr14:87833772:C:T	EUR	both	Not significant Concordant		903135	-0.0202481	0.00362538	0.470712	144034	7.63158		p48	-0.00734953	0.00204246	0.465079	460221	3.49455	1	Computed waist circumference, mean of closest two measures
chr14:94378610:C:T	EUR	both	Significant Concordant		3024561	0.173384	0.0193037	0.0177346	72993	18.5748		p30600	0.265421	0.00784885	0.0198269	402307	249.948	1	Albumin [Mass/volume] in Serum or Plasma
chr14:93330439:A:G	EUR	both	Significant Concordant		40765148	-0.0236715	0.00361879	0.302029	172202	10.2147		p49	-0.0171158	0.00220905	0.305542	459351	14.03	1	PhenX - hip circumference protocol 020801
chr14:94378610:C:T	EUR	both	Significant Concordant		3036277	0.112464	0.0106642	0.0178184	211747	25.2753		p50	0.141209	0.00669178	0.0198707	460023	98.1159	1	Body height
chr14:93321014:C:T	EUR	both	Significant Concordant		3025315	-0.0221181	0.00321214	0.302275	210775	11.2405		p21002	-0.017239	0.00218938	0.305496	459644	14.4639	1	Body weight
chr14:92940789:C:T	EUR	both	Significant Concordant		3036277	0.0277553	0.00499608	0.086804	211753	7.55759		p50	0.0302734	0.00328421	0.0884969	460022	19.5184	0.999527	Body height
chr14:94378610:C:T	EUR	both	Significant Concordant		3013721	0.199944	0.0219206	0.0183832	53636	19.1294		p30650	0.120921	0.00755368	0.0198628	431761	56.9505	1	Aspartate aminotransferase [Enzymatic activity/volume] in Serum or Plasma
chr14:91963420:C:A	EUR	both	Significant Concordant		3036277	-0.0339039	0.00285651	0.426544	211746	31.7658		p50	-0.0307397	0.00188915	0.423649	460014	58.805	1	Body height
chr14:93330439:A:G	EUR	both	Significant Concordant		903136	-0.0239538	0.00396274	0.30216	143957	8.82496		p49	-0.0171158	0.00220905	0.305542	459351	14.03	1	Computed hip circumference, mean of closest two measures
chr14:94378610:C:T	EUR	both	Significant Concordant		3035995	0.168301	0.0213571	0.0183827	54671	14.4861		p30610	0.125814	0.00719951	0.0198572	437147	67.6564	1	Alkaline phosphatase [Enzymatic activity/volume] in Serum or Plasma
chr14:94378610:C:T	EUR	both	Significant Concordant		3006923	0.200307	0.0233014	0.0183997	46142	17.0847		p30620	0.133263	0.00758109	0.0198474	432425	68.4424	1	Alanine aminotransferase [Enzymatic activity/volume] in Serum or Plasma
chr14:93039040:T:C	EUR	both	Significant Concordant		3024929	0.0491327	0.00781142	0.115563	68984	9.4979		p30080	0.0379918	0.00318907	0.110375	445359	31.9953	1	Platelets [#/volume] in Blood by Automated count
chr14:101066415:T:A	EUR	both	Significant Concordant		40759207	-0.0215807	0.00377102	0.740962	172307	7.97962		p48	-0.0164187	0.00233349	0.743584	460220	11.704	0.999999	Adult Waist Circumference Protocol
chr14:101066415:T:A	EUR	both	Significant Concordant		3025315	-0.021421	0.00336175	0.741053	210792	9.72907		p21002	-0.0162118	0.00230839	0.743592	459644	11.6632	0.999999	Body weight
chr14:100730935:C:T	EUR	both	Significant Concordant		3036277	0.0276894	0.00490098	0.0909061	211735	7.79404		p50	0.0205839	0.00323586	0.0913186	460016	9.69857	0.999658	Body height
chr14:100714852:G:A	EUR	both	Significant Concordant		3024929	-0.0517703	0.00719477	0.135204	69040	12.2061		p30080	-0.0558603	0.00293559	0.133011	445358	80.0051	1	Platelets [#/volume] in Blood by Automated count
chr14:103099033:A:G	EUR	both	Significant Concordant		3024929	0.0391036	0.00535947	0.247385	69012	12.5286		p30080	0.0519433	0.00230659	0.245127	445354	111.573	1	Platelets [#/volume] in Blood by Automated count
chr14:103092865:T:C	EUR	both	Significant Concordant		3043111	-0.0414752	0.00658673	0.298062	51444	9.5173		p30100	-0.0592662	0.00210353	0.298564	445675	173.922	1	Platelet mean volume [Entitic volume] in Blood by Automated count
chr14:103490697:CAG:C	EUR	both	Significant Concordant		3036277	-0.0265599	0.00294024	0.36159	211462	18.7782		p50	-0.0268719	0.0019315	0.369364	460022	43.274	1	Body height
chr14:102940031:C:T	EUR	both	Significant Concordant		40759207	0.0287477	0.00491625	0.119824	172307	8.30186		p48	0.0173545	0.00313232	0.120542	460222	7.52047	0.999999	Adult Waist Circumference Protocol
chr14:102795398:A:G	EUR	both	Significant Concordant		3020630	-0.0382086	0.00541443	0.650202	73368	11.7686		p30860	-0.0460608	0.00228168	0.649614	401820	89.8968	1	Protein [Mass/volume] in Serum or Plasma
chr14:103379025:C:A	EUR	both	Significant Concordant		3011948	0.0477388	0.00658947	0.742412	56901	12.3631		p30190	0.0525537	0.00232065	0.737308	443887	112.817	1	Monocytes/100 leukocytes in Blood by Automated count
chr14:103379025:C:A	EUR	both	Significant Concordant		3033575	0.0494268	0.00787129	0.742946	40684	9.46861		p30130	0.0582675	0.00231118	0.737292	443920	139.519	1	Monocytes [#/volume] in Blood by Automated count
chr14:102509318:C:T	EUR	both	Significant Concordant		3036277	-0.0249273	0.00332993	0.229098	211722	13.1482		p50	-0.0224806	0.00220795	0.231777	460014	23.6207	1	Body height
chr14:104806341:A:T	EUR	both	Significant Concordant		3007070	-0.034033	0.00526628	0.604345	70430	9.98702		p30760	-0.0286115	0.00216967	0.613267	402087	38.9819	1	Cholesterol in HDL [Mass/volume] in Serum or Plasma
chr14:105632063:T:A	EUR	both	Significant Concordant		3020630	0.0291892	0.00518085	0.459391	73321	7.75442		p30860	0.0401765	0.0022076	0.425053	401703	73.2809	1	Protein [Mass/volume] in Serum or Plasma
chr15:23565696:C:T	EUR	both	Not significant Concordant		3036277	-0.12201	0.0204125	0.00483816	211754	8.64404		p50	-0.0614568	0.0154859	0.0036596	460023	4.14083	0.997537	Body height
chr15:38358742:G:T	EUR	both	Significant Concordant		3036277	-0.0188611	0.0033852	0.773227	211736	7.59796		p50	-0.015673	0.00220163	0.763721	460002	11.9631	0.999698	Body height
chr15:38992884:C:A	EUR	both	Significant Concordant		3024929	0.0296674	0.00541997	0.383873	69041	7.35587		p30080	0.0239022	0.00206433	0.378152	445353	30.2771	1	Platelets [#/volume] in Blood by Automated count
chr15:43385777:CT:C	EUR	both	Significant Concordant		3007070	-0.0912701	0.0137235	0.0355905	70426	10.5349		p30760	-0.0901261	0.00646256	0.0274829	402087	43.4771	1	Cholesterol in HDL [Mass/volume] in Serum or Plasma
chr15:43385781:C:A	EUR	both	Significant Concordant		3020630	0.110225	0.0140024	0.0343638	73333	14.4565		p30860	0.0869937	0.00662986	0.0275407	401823	38.6055	1	Protein [Mass/volume] in Serum or Plasma
chr15:43434427:A:C	EUR	both	Significant Concordant		3022192	0.136571	0.0140935	0.034521	70363	21.4798		p30870	0.136522	0.00655025	0.0256638	435088	95.7463	1	Triglyceride [Mass/volume] in Serum or Plasma
chr15:42986528:G:A	EUR	both	Significant Concordant		3000963	-0.0753379	0.0132347	0.0295184	89893	7.90234		p30020	-0.0829573	0.00648478	0.0260529	445670	36.7441	1	Hemoglobin [Mass/volume] in Blood
chr15:41154752:C:T	EUR	both	Significant Concordant		3036277	-0.0215443	0.00293172	0.369435	211752	12.6986		p50	-0.0190247	0.00193626	0.372328	460018	22.0582	1	Body height
chr15:43434427:A:C	EUR	both	Significant Concordant		3006906	0.0745593	0.0124928	0.0340904	86520	8.61989		p30680	0.0875163	0.00687941	0.0258244	402023	36.3475	1	Calcium [Mass/volume] in Serum or Plasma
chr15:43385781:C:A	EUR	both	Significant Concordant		3024561	0.109584	0.01385	0.0352267	72956	14.597		p30600	0.134345	0.0066633	0.0275351	402304	89.6745	1	Albumin [Mass/volume] in Serum or Plasma
chr15:43528519:C:T	EUR	both	Significant Concordant		3025315	-0.0484302	0.00841871	0.0317613	210791	8.05633		p21002	-0.0376821	0.00639065	0.0255511	459648	8.43012	0.998937	Body weight
chr15:43385781:C:A	EUR	both	Significant Concordant		3024929	0.0993225	0.0140954	0.0350922	69004	11.7362		p30080	0.096612	0.00612282	0.0274509	445358	55.3626	1	Platelets [#/volume] in Blood by Automated count
chr15:45339670:A:G	EUR	both	Significant Concordant		3016723	0.0540654	0.00493277	0.387773	85002	27.2276		p30700	0.0735423	0.00215653	0.372325	437197	254.165	1	Creatinine [Mass/volume] in Serum or Plasma
chr15:48493009:C:T	EUR	both	Significant Concordant		3036277	-0.0374367	0.00466647	0.101991	211745	14.9846		p50	-0.0365886	0.00317667	0.0958485	460023	29.9699	1	Body height
chr15:49062531:C:G	EUR	both	Significant Concordant		3006906	-0.0320657	0.00512717	0.310661	86522	9.39806		p30680	-0.0171015	0.00237613	0.306677	402014	12.2114	1	Calcium [Mass/volume] in Serum or Plasma
chr15:51251114:G:A	EUR	both	Significant Concordant		3036277	-0.0649411	0.00668331	0.0470455	211742	21.5927		p50	-0.0547312	0.00461616	0.0429545	460022	31.7005	1	Body height
chr15:49932368:T:C	EUR	both	Significant Concordant		3022096	-0.0459924	0.00798205	0.400607	31305	8.08022		p30220	-0.0157516	0.00215398	0.422583	436454	12.5823	1	Basophils/100 leukocytes in Blood
chr15:53594304:GA:G	EUR	both	Significant Concordant		3016723	0.0303564	0.00488616	0.409711	84900	9.28338		p30700	0.0250911	0.00213207	0.396085	437188	31.2458	1	Creatinine [Mass/volume] in Serum or Plasma
chr15:58438954:G:C	EUR	both	Significant Concordant		3007070	-0.103614	0.00623397	0.782396	70433	61.3079		p30760	-0.124444	0.00255788	0.779654	402104	515.763	1	Cholesterol in HDL [Mass/volume] in Serum or Plasma
chr15:58434545:G:C	EUR	both	Significant Concordant		3027114	-0.0691023	0.00639902	0.79339	71013	26.4579		p30690	-0.0612972	0.00252635	0.787149	438153	129.319	1	Cholesterol [Mass/volume] in Serum or Plasma
chr15:58434769:C:CGCTGCTCCAAAGAGCAGCT	EUR	both	Significant Concordant		3022192	-0.0403144	0.00639437	0.791844	70363	9.53938		p30870	-0.0436209	0.00253099	0.786707	435085	65.8363	1	Triglyceride [Mass/volume] in Serum or Plasma
chr15:58395404:T:C	EUR	both	Significant Concordant		3035995	0.0348428	0.00598949	0.60786	54668	8.22331		p30610	0.0364145	0.00204937	0.597563	437144	69.9076	1	Alkaline phosphatase [Enzymatic activity/volume] in Serum or Plasma
chr15:62089214:C:T	EUR	both	Significant Concordant		3036277	-0.0192233	0.00286519	0.429619	211739	10.7086		p50	-0.0201057	0.00187973	0.447642	460014	25.9739	1	Body height
chr15:63049797:T:C	EUR	both	Significant Concordant		3024386	-0.0634212	0.00905834	0.683749	26509	11.5962		p30100	-0.0582057	0.00210458	0.700535	445675	167.635	1	Platelet mean volume [Entitic volume] in Blood by Rees-Ecker
chr15:63049797:T:C	EUR	both	Significant Concordant		3024929	0.0411292	0.00568442	0.686795	69041	12.3334		p30080	0.0425068	0.00218936	0.700542	445357	83.2408	1	Platelets [#/volume] in Blood by Automated count
chr15:63049797:T:C	EUR	both	Significant Concordant		3043111	-0.039901	0.00649881	0.687898	51456	9.08273		p30100	-0.0582057	0.00210458	0.700535	445675	167.635	1	Platelet mean volume [Entitic volume] in Blood by Automated count
chr15:64379803:G:A	EUR	both	Significant Concordant		3033575	0.0912006	0.0142723	0.938185	40686	9.7803		p30130	0.0587624	0.00428982	0.940183	443928	41.9822	1	Monocytes [#/volume] in Blood by Automated count
chr15:67700245:A:G	EUR	both	Significant Concordant		903135	0.0285637	0.00369273	0.596026	144034	13.9859		p48	0.02147	0.00208357	0.602484	460219	24.172	1	Computed waist circumference, mean of closest two measures
chr15:67165360:A:G	EUR	both	Significant Concordant		3036277	0.0849367	0.00637112	0.0518605	211712	39.8189		p50	0.0823303	0.00401078	0.0576733	460022	92.9106	1	Body height
chr15:65802932:T:C	EUR	both	Significant Concordant		3012030	0.0571731	0.00581758	0.76191	76240	22.0676		p30050	0.0735571	0.00234239	0.760512	444480	215.729	1	MCH [Entitic mass] by Automated count
chr15:67700245:A:G	EUR	both	Significant Concordant		40759207	0.0290898	0.00336885	0.595944	172299	17.231		p48	0.02147	0.00208357	0.602484	460219	24.172	1	Adult Waist Circumference Protocol
chr15:65802932:T:C	EUR	both	Significant Concordant		3023599	0.0471672	0.00563015	0.762152	81754	16.2675		p30040	0.0630367	0.0023412	0.760534	445158	158.95	1	MCV [Entitic volume] by Automated count
chr15:67731471:T:C	EUR	both	Significant Concordant		3025315	0.0278226	0.00301512	0.602634	210788	19.5582		p21002	0.0223456	0.00206979	0.611505	459646	26.4448	1	Body weight
chr15:65802932:T:C	EUR	both	Significant Concordant		3009744	0.0397945	0.00601798	0.763018	73649	10.4229		p30060	0.0321989	0.00245633	0.76053	445158	38.5314	1	MCHC [Mass/volume] by Automated count
chr15:64870575:G:A	EUR	both	Significant Concordant		3024929	0.0384221	0.00665677	0.159437	69040	8.10573		p30080	0.0441087	0.00282991	0.145292	445357	54.0466	1	Platelets [#/volume] in Blood by Automated count
chr15:67731471:T:C	EUR	both	Significant Concordant		40765148	0.0246829	0.00339534	0.60272	172249	12.4432		p49	0.0191414	0.00208912	0.611469	459362	19.2946	1	PhenX - hip circumference protocol 020801
chr15:65586081:TACTCATTC:T	EUR	both	Significant Concordant		3036277	0.0230079	0.00369907	0.175405	211736	9.3033		p50	0.0196119	0.00247871	0.171753	460021	14.5969	0.999976	Body height
chr15:66592637:T:C	EUR	both	Not significant Concordant		3025315	0.0194727	0.00303506	0.622102	210779	9.85395		p21002	0.00839469	0.00208462	0.625698	459621	4.24793	0.999999	Body weight
chr15:67731471:T:C	EUR	both	Significant Concordant		903136	0.0254103	0.00371961	0.60283	143995	11.0754		p49	0.0191414	0.00208912	0.611469	459362	19.2946	1	Computed hip circumference, mean of closest two measures
chr15:69727376:A:C	EUR	both	Significant Concordant		3036277	-0.0487724	0.00484046	0.0940233	211740	23.1515		p50	-0.0462354	0.00308375	0.102436	460019	50.09	1	Body height
chr15:77546149:C:T	EUR	both	Significant Concordant		3004501	0.0363847	0.00534793	0.735417	87139	10.991		p30740	0.0160546	0.00256809	0.748537	393621	9.39114	1	Glucose [Mass/volume] in Serum or Plasma
chr15:71902888:T:C	EUR	both	Significant Concordant		3036277	0.0592944	0.0090511	0.024993	211739	10.2432		p50	0.0615483	0.00588297	0.0258509	460022	24.8896	0.999999	Body height
chr15:77590518:A:G	EUR	both	Not significant Concordant		40759207	-0.0206437	0.00343056	0.634851	172297	8.75192		p48	-0.00664358	0.00210129	0.623813	460220	2.80446	1	Adult Waist Circumference Protocol
chr15:75843853:C:T	EUR	both	Significant Concordant		3016723	0.039907	0.00478423	0.518676	85003	16.1341		p30700	0.0379143	0.00208392	0.524024	437164	73.2372	1	Creatinine [Mass/volume] in Serum or Plasma
chr15:77590518:A:G	EUR	both	Not significant Concordant		903136	-0.0215295	0.00377465	0.635398	143990	7.93098		p49	-0.00784461	0.00209789	0.623795	459360	3.73391	1	Computed hip circumference, mean of closest two measures
chr15:74788737:G:A	EUR	both	Significant Concordant		3012888	-0.0191803	0.00328841	0.656613	196801	8.2633		p4079	-0.0279669	0.00225241	0.676629	436858	34.6719	0.999982	Diastolic blood pressure
chr15:75336500:C:G	EUR	both	Significant Concordant		3036277	-0.0265034	0.00324864	0.742014	211752	15.4688		p50	-0.0262326	0.00217463	0.754135	460019	32.7812	1	Body height
chr15:73369346:T:G	EUR	both	Significant Concordant		3027018	-0.0416507	0.00420516	0.16155	196499	22.4009		p102	-0.0512097	0.00285247	0.158605	436819	71.3402	1	Heart rate
chr15:73936469:G:A	EUR	both	Significant Concordant		3036277	-0.0334574	0.00293851	0.360676	211751	29.308		p50	-0.0340031	0.00195312	0.355373	460014	67.1565	1	Body height
chr15:72859638:C:T	EUR	both	Significant Concordant		3025315	-0.0261618	0.00470003	0.109261	210785	7.58469		p21002	-0.0169383	0.00314067	0.116729	459642	7.15981	0.999927	Body weight
chr15:73369346:T:G	EUR	both	Significant Concordant		903126	-0.0359805	0.0044509	0.161494	161108	15.2024		p102	-0.0512097	0.00285247	0.158605	436819	71.3402	1	Computed heart rate, mean of 2nd and 3rd measures
chr15:77527436:G:A	EUR	both	Not significant Concordant		3025315	0.0180702	0.0031505	0.322096	210785	8.01264		p21002	0.00720729	0.00213594	0.33407	459645	3.13073	0.999955	Body weight
chr15:77590518:A:G	EUR	both	Not significant Concordant		40765148	-0.0216956	0.00344648	0.634912	172242	9.51234		p49	-0.00784461	0.00209789	0.623795	459360	3.73391	1	PhenX - hip circumference protocol 020801
chr15:78243095:C:G	EUR	both	Significant Concordant		3009744	0.034359	0.00526589	0.383773	73636	10.167		p30060	0.01191	0.00214693	0.39329	445147	7.53779	1	MCHC [Mass/volume] by Automated count
chr15:79976477:C:T	EUR	both	Significant Concordant		3011948	-0.0572257	0.00617889	0.319233	56902	19.6955		p30190	-0.0551875	0.00216313	0.335937	443888	142.847	1	Monocytes/100 leukocytes in Blood by Automated count
chr15:80723886:G:A	EUR	both	Significant Concordant		903118	0.0221509	0.00351	0.474247	161186	9.5566		p4080	0.0166834	0.00211281	0.474523	436850	14.5417	1	Computed systolic blood pressure, mean of 2nd and 3rd measures
chr15:80723886:G:A	EUR	both	Significant Concordant		3004249	0.0220811	0.00317757	0.474514	196794	11.4345		p4080	0.0166834	0.00211281	0.474523	436850	14.5417	1	Systolic blood pressure
chr15:81531197:T:C	EUR	both	Significant Concordant		3036277	0.0238305	0.00310124	0.703443	211742	13.8126		p50	0.0232138	0.00207522	0.716125	460016	28.3221	1	Body height
chr15:83904496:A:G	EUR	both	Significant Concordant		3036277	0.0493727	0.00283767	0.527514	211746	67.0759		p50	0.0517906	0.00187377	0.522631	460020	167.431	1	Body height
chr15:83605839:G:A	EUR	both	Significant Concordant		3025315	0.0169404	0.00294221	0.496228	210779	8.06928		p21002	0.0138044	0.0020162	0.48959	459645	11.1218	0.999944	Body weight
chr15:84580285:T:C	EUR	both	Significant Concordant		3036277	0.0345743	0.00311816	0.280956	211743	27.8434		p50	0.0292917	0.00209653	0.273428	460023	43.6333	1	Body height
chr15:88854596:A:G	EUR	both	Significant Concordant		3036277	-0.134734	0.00831764	0.0297901	211698	58.2873		p50	-0.149426	0.00547869	0.0300072	460023	163.064	1	Body height
chr15:90868426:C:T	EUR	both	Significant Concordant		3004249	0.0202465	0.00329784	0.357009	196795	9.08158		p4080	0.0234027	0.00220354	0.356085	436854	25.621	0.999999	Systolic blood pressure
chr15:88847929:C:A	EUR	both	Significant Concordant		3025315	-0.0217222	0.00343076	0.756299	210791	9.61501		p21002	-0.0152301	0.00236507	0.761301	459648	9.92164	0.999998	Body weight
chr15:90540121:G:A	EUR	both	Significant Concordant		3036277	-0.0175628	0.00284186	0.550503	211748	9.19321		p50	-0.0137215	0.00188127	0.550864	460005	12.5207	0.999981	Body height
chr15:93163607:T:C	EUR	both	Significant Concordant		3036277	-0.0187254	0.00340377	0.218169	211744	7.42385		p50	-0.0104161	0.00228401	0.212968	460015	5.29206	0.999027	Body height
chr15:94008378:A:G	EUR	both	Significant Concordant		3036277	0.0230171	0.00285015	0.440918	211748	15.1735		p50	0.0198126	0.00188826	0.432592	460015	25.0292	1	Body height
chr15:96094214:T:C	EUR	both	Significant Concordant		3012888	-0.0181097	0.00330329	0.66034	196800	7.377		p4079	-0.0185314	0.0022461	0.673316	436852	15.8019	0.999885	Diastolic blood pressure
chr15:96092669:T:G	EUR	both	Significant Concordant		903115	-0.0204157	0.00364855	0.659496	161176	7.65777		p4079	-0.0189908	0.00224185	0.670823	436840	16.614	0.999999	Computed diastolic blood pressure, mean of 2nd and 3rd measures
chr15:98651667:C:G	EUR	both	Significant Concordant		3036277	-0.063156	0.00446671	0.11335	211720	44.6625		p50	-0.0605042	0.00292502	0.115841	460021	94.3258	1	Body height
chr15:98697252:G:A	EUR	both	Significant Concordant		3025315	-0.0196292	0.00322641	0.295686	210786	8.9308		p21002	-0.0173721	0.00219859	0.300346	459647	14.5597	0.999994	Body weight
chr15:98647372:G:A	EUR	both	Significant Concordant		3019069	-0.0449418	0.00817593	0.586406	29292	7.41269		p30190	-0.0108275	0.00207231	0.581012	443885	6.75862	1	Monocytes/100 leukocytes in Blood
chr15:100152748:G:A	EUR	both	Significant Concordant		3036277	-0.0954484	0.00460127	0.105165	211753	94.8565		p50	-0.0889337	0.00296711	0.111929	460022	196.659	1	Body height
chr15:100152748:G:A	EUR	both	Significant Concordant		3025315	-0.0263366	0.00478311	0.105159	210791	7.43563		p21002	-0.0227363	0.0031978	0.111935	459647	11.9353	0.999895	Body weight
chr16:3965728:C:T	EUR	both	Significant Concordant		903136	0.023885	0.00373321	0.612283	143998	9.8029		p49	0.02638	0.00209371	0.614718	459362	35.6734	1	Computed hip circumference, mean of closest two measures
chr16:283017:G:T	EUR	both	Significant Concordant		40759207	0.0316317	0.00334892	0.433596	172286	20.4507		p48	0.0193877	0.00205966	0.437836	460204	20.317	1	Adult Waist Circumference Protocol
chr16:2020567:A:C	EUR	both	Not significant Concordant		3012888	0.0192681	0.00334945	0.319951	196663	8.05613		p4079	0.00788193	0.00225663	0.320979	436851	3.32055	0.999984	Diastolic blood pressure
chr16:235278:G:T	EUR	both	Significant Concordant		3000963	-0.331456	0.0546179	0.0018029	89855	8.88941		p30020	-0.258895	0.0502713	0.000426323	445671	6.58412	0.986272	Hemoglobin [Mass/volume] in Blood
chr16:235278:G:T	EUR	both	Significant Concordant		3012030	-1.00415	0.0559848	0.00199459	76206	71.2105		p30050	-1.10896	0.048833	0.000426337	444484	113.441	1	MCH [Entitic mass] by Automated count
chr16:283017:G:T	EUR	both	Significant Concordant		40765148	0.0274381	0.0033626	0.433543	172231	15.4741		p49	0.0171089	0.0020558	0.437776	459344	16.064	1	PhenX - hip circumference protocol 020801
chr16:235278:G:T	EUR	both	Significant Concordant		3023599	-0.870985	0.055906	0.00188448	81720	53.9982		p30040	-0.948179	0.0487283	0.000426811	445162	83.6075	1	MCV [Entitic volume] by Automated count
chr16:3965728:C:T	EUR	both	Significant Concordant		3025315	0.025957	0.00302586	0.612477	210790	17.0168		p21002	0.0287265	0.00207518	0.614758	459646	42.8524	1	Body weight
chr16:235278:G:T	EUR	both	Significant Concordant		3009744	-0.715336	0.0616695	0.00175903	73620	30.3826		p30060	-0.68687	0.0510041	0.000426811	445162	40.6113	1	MCHC [Mass/volume] by Automated count
chr16:4869126:T:C	EUR	both	Significant Concordant		3036277	0.0208062	0.0028251	0.483184	211732	12.7509		p50	0.015678	0.001869	0.4785	460018	16.3074	1	Body height
chr16:283017:G:T	EUR	both	Significant Concordant		903135	0.0327333	0.00366934	0.433343	144020	18.3343		p48	0.0193877	0.00205966	0.437836	460204	20.317	1	Computed waist circumference, mean of closest two measures
chr16:283017:G:T	EUR	both	Significant Concordant		3025315	0.0307089	0.00298377	0.433587	210766	24.1159		p21002	0.01995	0.00203761	0.437863	459628	21.9092	1	Body weight
chr16:2149787:T:G	EUR	both	Significant Concordant		3036277	0.0364649	0.00360165	0.8096	211754	23.3664		p50	0.035002	0.00239701	0.813031	460021	47.5666	1	Body height
chr16:2245820:G:A	EUR	both	Significant Concordant		3012030	-0.450769	0.068539	0.00129867	76232	10.3182		p30050	-0.460835	0.0755184	0.000179984	444484	8.98063	0.925966	MCH [Entitic mass] by Automated count
chr16:2150621:A:AGTCTGGGGAGCTGTTCTCTACCCC	EUR	both	Significant Concordant		3025315	0.0212994	0.00366475	0.795865	210787	8.20939		p21002	0.0266068	0.002531	0.80079	459648	25.1204	0.999952	Body weight
chr16:318174:C:T	EUR	both	Significant Concordant		3020416	0.617604	0.0749474	0.00120133	71171	15.7658		p30010	0.618022	0.0609542	0.000286111	445632	23.4313	1	Erythrocytes [#/volume] in Blood by Automated count
chr16:4902597:C:G	EUR	both	Significant Concordant		3025315	-0.0218282	0.00297174	0.562808	210792	12.6875		p21002	-0.019487	0.00204098	0.573393	459645	20.8782	1	Body weight
chr16:3965728:C:T	EUR	both	Significant Concordant		40765148	0.0243025	0.00341125	0.612861	172251	11.9802		p49	0.02638	0.00209371	0.614718	459362	35.6734	1	PhenX - hip circumference protocol 020801
chr16:3965312:A:G	EUR	both	Significant Concordant		903135	0.0261693	0.00477425	0.825845	144041	7.37458		p48	0.0232122	0.002666	0.822297	460223	17.5049	1	Computed waist circumference, mean of closest two measures
chr16:742190:A:G	EUR	both	Significant Concordant		3036277	0.0335997	0.00332955	0.230627	211712	23.2195		p50	0.0373799	0.00221134	0.231997	460021	63.3743	1	Body height
chr16:3965728:C:T	EUR	both	Significant Concordant		40759207	0.020022	0.00339709	0.612883	172306	8.42338		p48	0.0219411	0.00209764	0.614732	460222	24.8793	1	Adult Waist Circumference Protocol
chr16:283017:G:T	EUR	both	Significant Concordant		903136	0.0285325	0.00368314	0.433296	143979	14.0258		p49	0.0171089	0.0020558	0.437776	459344	16.064	1	Computed hip circumference, mean of closest two measures
chr16:11073746:T:C	EUR	both	Significant Concordant		3006504	-0.0494719	0.00862024	0.335286	29275	8.02129		p30210	-0.0439618	0.00220612	0.323551	442403	87.6264	1	Eosinophils/100 leukocytes in Blood
chr16:14301575:T:C	EUR	both	Significant Concordant		3036277	0.0291998	0.00305542	0.335939	206268	20.9153		p50	0.0268764	0.00199699	0.322601	459992	40.5614	1	Body height
chr16:15808206:G:T	EUR	both	Significant Concordant		3027018	0.0228182	0.00383595	0.201804	196557	8.56765		p102	0.0334856	0.00256747	0.206262	436815	38.1527	0.999994	Heart rate
chr16:20381010:G:A	EUR	both	Significant Concordant		3016723	-0.0834953	0.00582509	0.192442	85005	45.8706		p30700	-0.0791491	0.00259261	0.196621	437197	203.966	1	Creatinine [Mass/volume] in Serum or Plasma
chr16:19923751:G:T	EUR	both	Significant Concordant		3025315	-0.0264974	0.00417757	0.144122	210769	9.64655		p21002	-0.0257118	0.00288726	0.142688	459640	18.2737	0.999998	Body weight
chr16:24737882:G:A	EUR	both	Significant Concordant		3004249	0.0197867	0.00355191	0.726983	196803	7.59572		p4080	0.019414	0.00238167	0.731881	436851	15.4441	0.999959	Systolic blood pressure
chr16:24745128:A:G	EUR	both	Significant Concordant		3025315	0.0185451	0.00328686	0.720923	210786	7.77496		p21002	0.0191937	0.00226708	0.727857	459647	16.5962	0.999873	Body weight
chr16:24793633:A:T	EUR	both	Significant Concordant		3036277	0.0419421	0.00731888	0.0386163	211737	7.99987		p50	0.0345349	0.00465302	0.0419034	460022	12.9381	0.999929	Body height
chr16:28495107:C:T	EUR	both	Significant Concordant		3024929	0.049973	0.00707911	0.141015	69035	11.7761		p30080	0.0651847	0.00295765	0.131142	445353	106.918	1	Platelets [#/volume] in Blood by Automated count
chr16:28814632:A:G	EUR	both	Significant Concordant		3025315	0.0290385	0.00302855	0.389598	210708	21.0478		p21002	0.0296744	0.00206036	0.401845	459619	46.3021	1	Body weight
chr16:28814632:A:G	EUR	both	Significant Concordant		903136	0.0324484	0.0037304	0.390585	143943	17.4728		p49	0.0323573	0.00207881	0.401822	459336	53.9024	1	Computed hip circumference, mean of closest two measures
chr16:28814632:A:G	EUR	both	Significant Concordant		3013762	0.0347742	0.00629351	0.386143	49817	7.48316		p21002	0.0296744	0.00206036	0.401845	459619	46.3021	1	Body weight Measured
chr16:28814632:A:G	EUR	both	Significant Concordant		40765148	0.0327752	0.00340701	0.390837	172187	21.1813		p49	0.0323573	0.00207881	0.401822	459336	53.9024	1	PhenX - hip circumference protocol 020801
chr16:28814632:A:G	EUR	both	Significant Concordant		903135	0.0347262	0.00371652	0.390575	143984	20.0315		p48	0.0297461	0.00208261	0.401874	460195	45.5543	1	Computed waist circumference, mean of closest two measures
chr16:28814632:A:G	EUR	both	Significant Concordant		40759207	0.033878	0.00339324	0.390831	172242	22.7469		p48	0.0297461	0.00208261	0.401874	460195	45.5543	1	Adult Waist Circumference Protocol
chr16:30091839:C:A	EUR	both	Significant Concordant		3012030	-0.0294382	0.00505238	0.411713	76240	8.24742		p30050	-0.0320681	0.00205118	0.401847	444476	54.3693	1	MCH [Entitic mass] by Automated count
chr16:31152210:T:G	EUR	both	Significant Concordant		40765148	0.0223424	0.00347413	0.355533	172243	9.89725		p49	0.0174596	0.00211542	0.36821	459360	15.8131	1	PhenX - hip circumference protocol 020801
chr16:31152210:T:G	EUR	both	Significant Concordant		903135	0.02543	0.0037918	0.35474	144031	10.7007		p48	0.0148208	0.00211929	0.368253	460220	11.5711	1	Computed waist circumference, mean of closest two measures
chr16:31091000:C:T	EUR	both	Significant Concordant		903136	0.0234225	0.00374419	0.377471	143998	9.40259		p49	0.0179786	0.00209932	0.379032	459358	16.9626	1	Computed hip circumference, mean of closest two measures
chr16:29975204:G:A	EUR	both	Significant Concordant		3025315	0.0231635	0.00296352	0.450043	210791	14.2641		p21002	0.0288003	0.00202652	0.456017	459646	45.1107	1	Body weight
chr16:30129937:A:C	EUR	both	Significant Concordant		40765148	-0.0204116	0.00351288	0.34426	170753	8.20561		p49	-0.020857	0.00216691	0.33014	459316	21.2038	1	PhenX - hip circumference protocol 020801
chr16:30016373:G:A	EUR	both	Significant Concordant		903135	0.0211044	0.00370392	0.396557	144021	7.91603		p48	0.0249213	0.00208086	0.402223	460217	32.3257	1	Computed waist circumference, mean of closest two measures
chr16:31073073:A:AGCTCCTC	EUR	both	Significant Concordant		3025315	-0.0204036	0.00302657	0.392874	210771	10.8047		p21002	-0.0211784	0.00208117	0.379867	459648	23.5964	1	Body weight
chr16:30016373:G:A	EUR	both	Significant Concordant		40759207	0.0195127	0.0033822	0.396811	172286	8.09889		p48	0.0249213	0.00208086	0.402223	460217	32.3257	1	Adult Waist Circumference Protocol
chr16:31152210:T:G	EUR	both	Significant Concordant		40759207	0.0230496	0.00346013	0.355553	172298	10.5669		p48	0.0148208	0.00211929	0.368253	460220	11.5711	1	Adult Waist Circumference Protocol
chr16:30474072:G:C	EUR	both	Significant Concordant		3000905	0.0330656	0.00536336	0.525466	67719	9.15217		p30000	0.0322744	0.00205991	0.516465	445187	54.6006	1	Leukocytes [#/volume] in Blood by Automated count
chr16:29962846:G:A	EUR	both	Significant Concordant		3036277	0.0207019	0.00283871	0.45012	211740	12.5175		p50	0.0188674	0.00187305	0.456471	460016	23.1387	1	Body height
chr16:49010331:A:G	EUR	both	Significant Concordant		3025315	-0.0172341	0.00304932	0.624444	210773	7.79915		p21002	-0.0109845	0.00207765	0.613358	459645	6.90533	0.999925	Body weight
chr16:51049814:C:CA	EUR	both	Significant Concordant		3036277	-0.0551757	0.00985794	0.0209203	211493	7.66155		p50	-0.0600804	0.00597121	0.0250961	460012	23.0883	0.999971	Body height
chr16:53767042:T:C	EUR	both	Significant Concordant		3025315	0.0771788	0.00299126	0.417098	210701	146.068		p21002	0.0678067	0.00205897	0.403614	459642	237.121	1	Body weight
chr16:53767042:T:C	EUR	both	Significant Concordant		3012030	-0.0311655	0.00503844	0.421224	76222	9.20838		p30050	-0.0139986	0.00204846	0.403486	444478	11.0823	1	MCH [Entitic mass] by Automated count
chr16:53808996:G:A	EUR	both	Significant Concordant		3000905	0.0333632	0.00542034	0.422761	67718	9.12496		p30000	0.013865	0.0020914	0.412716	445183	10.4728	1	Leukocytes [#/volume] in Blood by Automated count
chr16:53767637:C:T	EUR	both	Significant Concordant		3004501	0.0280291	0.00475563	0.438826	87137	8.4234		p30740	0.0103262	0.00226082	0.422657	393619	5.30657	1	Glucose [Mass/volume] in Serum or Plasma
chr16:53767042:T:C	EUR	both	Significant Concordant		40765148	0.0705502	0.00336803	0.416219	172217	96.6995		p49	0.0596512	0.00207744	0.403523	459358	180.591	1	PhenX - hip circumference protocol 020801
chr16:53766842:G:A	EUR	both	Significant Concordant		3023599	-0.0280298	0.00485358	0.43854	81753	8.11395		p30040	-0.011763	0.00203106	0.423271	445162	8.1565	1	MCV [Entitic volume] by Automated count
chr16:53769275:A:T	EUR	both	Significant Concordant		3013762	0.0830254	0.00616704	0.437035	49837	40.5866		p21002	0.0660067	0.00204447	0.423648	459640	227.952	1	Body weight Measured
chr16:53766842:G:A	EUR	both	Not significant Concordant		3004249	0.0256177	0.00319364	0.434863	196800	14.981		p4080	0.00859257	0.00213779	0.423644	436857	4.23392	1	Systolic blood pressure
chr16:53779455:T:G	EUR	both	Not significant Concordant		903118	0.0219269	0.00356006	0.407292	161183	9.13579		p4080	0.00874364	0.00216038	0.395708	436851	4.28553	1	Computed systolic blood pressure, mean of 2nd and 3rd measures
chr16:53767042:T:C	EUR	both	Significant Concordant		903136	0.0694611	0.00368902	0.417054	143967	78.3608		p49	0.0596512	0.00207744	0.403523	459358	180.591	1	Computed hip circumference, mean of closest two measures
chr16:53481181:T:C	EUR	both	Significant Concordant		3036277	0.0243476	0.00305624	0.308496	211735	14.7873		p50	0.0296932	0.00203098	0.301948	460020	47.6798	1	Body height
chr16:53767042:T:C	EUR	both	Significant Concordant		40759207	0.0749529	0.00335408	0.416226	172272	109.887		p48	0.0626767	0.00208117	0.40365	460218	198.526	1	Adult Waist Circumference Protocol
chr16:53767042:T:C	EUR	both	Significant Concordant		903135	0.0719471	0.00367481	0.417074	144008	84.6268		p48	0.0626767	0.00208117	0.40365	460218	198.526	1	Computed waist circumference, mean of closest two measures
chr16:56960616:C:T	EUR	both	Significant Concordant		3007070	0.22807	0.00557666	0.31873	70431	364.906		p30760	0.251522	0.00230198	0.323166	402104	2594.55	1	Cholesterol in HDL [Mass/volume] in Serum or Plasma
chr16:56971567:C:A	EUR	both	Significant Concordant		3027114	0.0587592	0.00523312	0.435999	71014	28.5286		p30690	0.0360882	0.00208467	0.440691	438153	66.4125	1	Cholesterol [Mass/volume] in Serum or Plasma
chr16:58718562:C:T	EUR	both	Significant Concordant		3013721	-0.0654707	0.010665	0.0752056	53633	9.08021		p30650	-0.0681868	0.00377341	0.0842495	431759	72.2631	1	Aspartate aminotransferase [Enzymatic activity/volume] in Serum or Plasma
chr16:65250912:G:A	EUR	both	Significant Concordant		3027018	-0.0277171	0.00319129	0.556357	196329	17.4226		p102	-0.0299209	0.00211934	0.557408	436814	44.5315	1	Heart rate
chr16:65250912:G:A	EUR	both	Significant Concordant		903126	-0.0294957	0.00352531	0.556405	160970	16.2278		p102	-0.0299209	0.00211934	0.557408	436814	44.5315	1	Computed heart rate, mean of 2nd and 3rd measures
chr16:67708423:G:A	EUR	both	Significant Concordant		3007070	0.0661766	0.00822412	0.10168	70432	15.0701		p30760	0.063813	0.00363045	0.0940374	402106	68.4334	1	Cholesterol in HDL [Mass/volume] in Serum or Plasma
chr16:69873542:G:T	EUR	both	Significant Concordant		40759207	0.0231537	0.00332972	0.560695	172305	11.4486		p48	0.017122	0.00206412	0.57253	460215	15.9645	1	Adult Waist Circumference Protocol
chr16:69737807:G:T	EUR	both	Significant Concordant		903135	-0.023067	0.00366425	0.422066	144032	9.51269		p48	-0.0170482	0.00207811	0.408266	460215	15.6326	1	Computed waist circumference, mean of closest two measures
chr16:69850716:A:T	EUR	both	Significant Concordant		3036277	-0.020439	0.00284452	0.443862	211737	12.1738		p50	-0.024561	0.00187536	0.458032	460004	38.4634	1	Body height
chr16:68322516:A:G	EUR	both	Significant Concordant		3016723	-0.0268219	0.00488789	0.593357	84986	7.3895		p30700	-0.0190979	0.00212572	0.602151	437189	18.5839	1	Creatinine [Mass/volume] in Serum or Plasma
chr16:66906249:G:C	EUR	both	Not significant Concordant		3027018	-0.0803103	0.0133256	0.0142019	196558	8.77658		p102	-0.0378064	0.00888666	0.0142083	436821	4.67837	0.999998	Heart rate
chr16:72045090:TG:T	EUR	both	Significant Concordant		3027114	0.0357469	0.00597801	0.196322	70998	8.65074		p30690	0.0471538	0.00264372	0.18412	438128	70.4311	1	Cholesterol [Mass/volume] in Serum or Plasma
chr16:72962263:G:A	EUR	both	Significant Concordant		3025315	-0.0170655	0.00301098	0.394497	210790	7.83962		p21002	-0.0151595	0.00206253	0.398736	459646	12.7027	0.999914	Body weight
chr16:72996633:G:T	EUR	both	Significant Concordant		3036277	0.0363326	0.00638327	0.0515271	211714	7.90077		p50	0.0284122	0.00437075	0.0479021	460022	10.0967	0.999283	Body height
chr16:73757094:A:G	EUR	both	Significant Concordant		3036277	-0.0183309	0.00287729	0.405299	211739	9.72603		p50	-0.0170136	0.00190014	0.405035	460016	18.4642	0.999994	Body height
chr16:75170427:C:T	EUR	both	Significant Concordant		3036277	-0.0185092	0.00309754	0.295635	211736	8.63929		p50	-0.0193763	0.00202873	0.304146	460021	20.8909	0.999954	Body height
chr16:78004570:C:T	EUR	both	Significant Concordant		3036277	0.025072	0.00440435	0.11567	211313	7.90257		p50	0.0151393	0.0029291	0.113979	458750	6.6273	0.999633	Body height
chr16:79215624:C:G	EUR	both	Not significant Concordant		3036277	0.0168694	0.00290189	0.608195	211752	8.21276		p50	0.00703557	0.00193056	0.628374	460020	3.57169	0.999818	Body height
chr16:81500184:C:A	EUR	both	Significant Concordant		3007070	0.050712	0.00573829	0.709581	70431	18.0092		p30760	0.0422362	0.00235538	0.701984	402097	71.1765	1	Cholesterol in HDL [Mass/volume] in Serum or Plasma
chr16:82166406:C:T	EUR	both	Significant Concordant		3036277	0.0259217	0.00420611	0.127853	211744	9.14605		p50	0.0254311	0.00275254	0.132446	460013	19.6046	0.999985	Body height
chr16:81500184:C:A	EUR	both	Significant Concordant		3022192	-0.0418016	0.00573467	0.709958	70364	12.5063		p30870	-0.029557	0.00227259	0.702166	435075	37.9457	1	Triglyceride [Mass/volume] in Serum or Plasma
chr16:81575770:T:C	EUR	both	Significant Concordant		903115	0.0213963	0.00348949	0.576747	161191	9.06056		p4079	0.0118215	0.00213729	0.584635	436847	7.49716	1	Computed diastolic blood pressure, mean of 2nd and 3rd measures
chr16:84867039:G:A	EUR	both	Significant Concordant		3036277	-0.152546	0.016342	0.00752137	211730	19.994		p50	-0.0985816	0.0109737	0.00727355	460023	18.581	1	Body height
chr16:85902783:T:TGGTGGCTGCA	EUR	both	Significant Concordant		3011948	-0.124012	0.00578629	0.457827	56897	101.172		p30190	-0.115109	0.00206826	0.443858	443895	674.457	1	Monocytes/100 leukocytes in Blood by Automated count
chr16:85902783:T:TGGTGGCTGCA	EUR	both	Significant Concordant		3008342	0.0420476	0.00579371	0.457766	58508	12.404		p30200	0.0468892	0.00209477	0.443834	444502	110.248	1	Neutrophils/100 leukocytes in Blood by Automated count
chr16:87037171:G:A	EUR	both	Not significant Discordant		3027597	0.826899	0.150476	0.000661952	30969	7.40872		p30660	-0.115626	0.0792825	0.00017953	370412	0.839444	1	Bilirubin.direct [Mass/volume] in Serum or Plasma
chr16:85902783:T:TGGTGGCTGCA	EUR	both	Significant Concordant		3034107	-0.185806	0.0337462	0.451891	1216	7.43522		p30130	-0.0994096	0.00205786	0.443858	443928	508.514	1	Monocytes [#/volume] in Blood by Manual count
chr16:85902783:T:TGGTGGCTGCA	EUR	both	Significant Concordant		3019069	-0.115604	0.00808873	0.458722	29289	45.61		p30190	-0.115109	0.00206826	0.443858	443895	674.457	1	Monocytes/100 leukocytes in Blood
chr16:85902783:T:TGGTGGCTGCA	EUR	both	Significant Concordant		3033575	-0.0934398	0.00688109	0.458385	40682	41.2742		p30130	-0.0994096	0.00205786	0.443858	443928	508.514	1	Monocytes [#/volume] in Blood by Automated count
chr16:85902783:T:TGGTGGCTGCA	EUR	both	Significant Concordant		3001604	-0.104262	0.00950326	0.45665	21165	27.2792		p30130	-0.0994096	0.00205786	0.443858	443928	508.514	1	Monocytes [#/volume] in Blood
chr16:88465230:A:G	EUR	both	Significant Concordant		3022096	0.048261	0.00831127	0.326886	31306	8.19572		p30220	0.0163462	0.00226533	0.327891	436460	12.2707	1	Basophils/100 leukocytes in Blood
chr16:88792238:T:G	EUR	both	Significant Concordant		3009744	-0.0799074	0.0052583	0.596758	73617	51.4277		p30060	-0.0363088	0.00212755	0.582048	445158	64.5754	1	MCHC [Mass/volume] by Automated count
chr16:88717174:ATCT:A	EUR	both	Significant Concordant		3024128	0.437027	0.0692484	0.00109919	77330	9.55716		p30840	0.407541	0.0495768	0.000374928	430749	15.6929	0.99984	Bilirubin.total [Mass/volume] in Serum or Plasma
chr16:88787321:C:T	EUR	both	Significant Concordant		3000963	-0.0433207	0.00472544	0.571326	89890	19.3152		p30020	-0.0427173	0.00208108	0.555739	445663	92.9039	1	Hemoglobin [Mass/volume] in Blood
chr16:88792238:T:G	EUR	both	Significant Concordant		3023599	0.041076	0.00492511	0.596328	81710	16.1295		p30040	0.0141624	0.00203308	0.582036	445158	11.4865	1	MCV [Entitic volume] by Automated count
chr16:88780144:C:T	EUR	both	Significant Concordant		3036277	-0.0309144	0.00328184	0.23921	211753	20.3451		p50	-0.0255153	0.00221199	0.230619	460021	30.0562	1	Body height
chr16:88792238:T:G	EUR	both	Significant Concordant		3020416	-0.0332143	0.00533105	0.596956	71135	9.3322		p30010	-0.0347303	0.00207313	0.582054	445628	62.2659	1	Erythrocytes [#/volume] in Blood by Automated count
chr16:89650989:A:G	EUR	both	Not significant Concordant		3012888	-0.0180658	0.00314175	0.456975	196794	8.05007		p4079	-0.00820359	0.00213684	0.420624	436855	3.90843	0.999978	Diastolic blood pressure
chr16:88454044:A:C	EUR	both	Significant Concordant		3006906	-0.0275483	0.00476888	0.438876	86505	8.11809		p30680	-0.0307971	0.00220377	0.439825	402019	43.6532	1	Calcium [Mass/volume] in Serum or Plasma
chr17:2055315:T:C	EUR	both	Significant Concordant		3024929	-0.0364899	0.00549657	0.643862	69021	10.4996		p30080	-0.0313108	0.00209537	0.641868	445354	49.7606	1	Platelets [#/volume] in Blood by Automated count
chr17:1932188:C:T	EUR	both	Significant Concordant		3025315	-0.0234491	0.00406397	0.153975	210788	8.10089		p21002	-0.027451	0.00279003	0.154709	459646	22.1164	0.999947	Body weight
chr17:2081756:T:C	EUR	both	Significant Concordant		3020630	-0.032357	0.00552099	0.675251	73366	8.33644		p30860	-0.0313062	0.00232305	0.66975	401824	40.6663	1	Protein [Mass/volume] in Serum or Plasma
chr17:1743357:A:C	EUR	both	Significant Concordant		3006906	0.0326501	0.00473247	0.509264	86520	11.2814		p30680	0.02638	0.00219304	0.505729	402019	32.6015	1	Calcium [Mass/volume] in Serum or Plasma
chr17:1762130:G:A	EUR	both	Significant Concordant		3036277	0.0212001	0.00296667	0.348589	211748	12.0493		p50	0.019836	0.00195733	0.354325	460022	23.4095	1	Body height
chr17:1743357:A:C	EUR	both	Significant Concordant		3024561	0.0317183	0.00513927	0.508069	72991	9.17042		p30600	0.0409571	0.00219347	0.505702	402303	77.08	1	Albumin [Mass/volume] in Serum or Plasma
chr17:1868886:A:G	EUR	both	Not significant Discordant		3043111	1.20741	0.21593	< 0.000388689145855602	51455	7.64802		p30100	-0.019654	0.0548735	0.000311884	445678	0.142536	1	Platelet mean volume [Entitic volume] in Blood by Automated count
chr17:5414172:C:A	EUR	both	Significant Concordant		40759207	0.0215104	0.00359449	0.302203	172285	8.66279		p48	0.0133069	0.00222363	0.301855	460214	8.66295	1	Adult Waist Circumference Protocol
chr17:5414172:C:A	EUR	both	Significant Concordant		40765148	0.0211493	0.0036109	0.302189	172230	8.32685		p49	0.01497	0.00221993	0.301876	459354	10.8106	1	PhenX - hip circumference protocol 020801
chr17:5085951:G:A	EUR	both	Not significant Concordant		3025315	-0.0190244	0.00294106	0.493372	210787	10.0046		p21002	-0.00675626	0.00201697	0.49438	459646	3.09206	0.999999	Body weight
chr17:7587859:G:T	EUR	both	Significant Concordant		3004248	-0.165574	0.0260103	0.732362	3019	9.71126		p30830	-0.210568	0.00245613	0.72488	396952	1598.05	1	Sex hormone binding globulin [Moles/volume] in Serum or Plasma
chr17:7203059:G:A	EUR	both	Significant Concordant		3035995	0.787936	0.0441106	0.00442656	54670	70.6381		p30610	1.04659	0.0132959	0.0058127	437146	1347.45	1	Alkaline phosphatase [Enzymatic activity/volume] in Serum or Plasma
chr17:7721745:T:C	EUR	both	Not significant Concordant		3025315	0.0195247	0.00354086	0.777542	210793	7.45527		p21002	0.00203043	0.00245676	0.784824	459646	0.388765	0.999707	Body weight
chr17:7886730:C:A	EUR	both	Significant Concordant		3012888	0.0353377	0.00623969	0.0660723	196792	7.82849		p4079	0.0353557	0.00407008	0.0714681	436859	17.4284	0.99999	Diastolic blood pressure
chr17:7559652:A:G	EUR	both	Significant Concordant		3020630	-0.0426872	0.00631974	0.78766	73361	10.8439		p30860	-0.0439078	0.00267524	0.788811	401815	59.8091	1	Protein [Mass/volume] in Serum or Plasma
chr17:7017939:C:CT	EUR	both	Significant Concordant		3036277	0.474757	0.0362497	0.00151597	211745	38.4645		p50	0.528949	0.0776768	0.000144558	460023	11.0094	0.888738	Body height
chr17:15230689:C:T	EUR	both	Significant Concordant		903126	0.0419289	0.00628847	0.0790022	161160	10.5849		p102	0.050576	0.00398243	0.0747024	436820	36.227	1	Computed heart rate, mean of 2nd and 3rd measures
chr17:16321561:A:C	EUR	both	Significant Concordant		3008342	-0.0342368	0.00579601	0.515279	58511	8.45782		p30200	-0.0333657	0.00208348	0.498564	444496	56.9942	1	Neutrophils/100 leukocytes in Blood by Automated count
chr17:16149067:C:T	EUR	both	Significant Concordant		3025315	0.0204427	0.00295636	0.53521	210776	11.3293		p21002	0.0117472	0.00202204	0.524183	459636	8.20316	1	Body weight
chr17:15230689:C:T	EUR	both	Significant Concordant		3027018	0.0435352	0.00580828	0.0789276	196560	13.1797		p102	0.050576	0.00398243	0.0747024	436820	36.227	1	Heart rate
chr17:16137992:C:A	EUR	both	Significant Concordant		903136	0.0235175	0.00367811	0.572361	143994	9.79132		p49	0.0148527	0.00205258	0.561177	459356	12.3357	1	Computed hip circumference, mean of closest two measures
chr17:16255460:A:C	EUR	both	Not significant Concordant		40759207	0.0188638	0.00330611	0.487249	172296	7.93612		p48	0.00697819	0.00204351	0.475846	460218	3.19501	0.999999	Adult Waist Circumference Protocol
chr17:16325918:A:G	EUR	both	Significant Concordant		3037511	0.0372332	0.00578461	0.515332	58733	9.91299		p30180	0.0322556	0.00207736	0.498276	444637	53.6435	1	Lymphocytes/100 leukocytes in Blood by Automated count
chr17:16137992:C:A	EUR	both	Significant Concordant		40765148	0.0248523	0.00335503	0.572268	172248	12.8904		p49	0.0148527	0.00205258	0.561177	459356	12.3357	1	PhenX - hip circumference protocol 020801
chr17:16939677:G:A	EUR	both	Significant Concordant		3020630	0.079714	0.00786138	0.111054	73370	23.435		p30860	0.110199	0.00359838	0.0986589	401824	205.238	1	Protein [Mass/volume] in Serum or Plasma
chr17:17817005:C:T	EUR	both	Significant Concordant		3036277	0.0743696	0.011863	0.0144557	211750	9.4398		p50	0.0607204	0.00762781	0.0152992	460023	14.7658	0.999997	Body height
chr17:20105590:T:C	EUR	both	Significant Concordant		3012030	0.0401713	0.00500121	0.559898	76238	15.0194		p30050	0.0385428	0.00202563	0.575503	444480	79.9965	1	MCH [Entitic mass] by Automated count
chr17:20105590:T:C	EUR	both	Significant Concordant		3023599	0.0387598	0.0048443	0.560426	81753	14.909		p30040	0.0383249	0.00202447	0.575532	445158	79.197	1	MCV [Entitic volume] by Automated count
chr17:19571562:C:T	EUR	both	Significant Concordant		3016723	0.14821	0.0246231	0.00954661	85004	8.75609		p30700	0.198521	0.0095582	0.0120048	437200	95.09	1	Creatinine [Mass/volume] in Serum or Plasma
chr17:21377330:G:A	EUR	both	Significant Concordant		3036277	0.0224314	0.00292179	0.627686	211710	13.7892		p50	0.0331264	0.00193739	0.629083	460013	64.8169	1	Body height
chr17:30854202:A:AT	EUR	both	Significant Concordant		3036277	-0.056889	0.00314767	0.27223	211514	72.2866		p50	-0.0599714	0.0021066	0.269114	459985	177.54	1	Body height
chr17:28860771:C:T	EUR	both	Significant Concordant		3023599	-0.040082	0.0059219	0.793242	81755	10.8855		p30040	-0.0521144	0.00247613	0.795354	445160	97.6106	1	MCV [Entitic volume] by Automated count
chr17:29440325:T:C	EUR	both	Significant Concordant		3001123	0.102762	0.01137	0.519599	13674	18.797		p30100	0.141617	0.00193963	0.516698	445670	1159.54	1	Platelet mean volume [Entitic volume] in Blood
chr17:28860771:C:T	EUR	both	Significant Concordant		3012030	-0.0648643	0.00610504	0.792789	76241	25.6407		p30050	-0.0672237	0.0024774	0.795362	444482	161.417	1	MCH [Entitic mass] by Automated count
chr17:28858809:C:T	EUR	both	Significant Concordant		3009744	-0.0565932	0.0063414	0.796606	73650	18.3486		p30060	-0.039009	0.00260626	0.797258	445161	49.9215	1	MCHC [Mass/volume] by Automated count
chr17:29536688:A:G	EUR	both	Significant Concordant		3007461	0.0634833	0.0110994	0.478325	15594	7.97138		p30080	0.0680024	0.00200904	0.483142	445335	250.414	1	Platelets [#/volume] in Blood
chr17:30894259:C:T	EUR	both	Significant Concordant		3025315	-0.0287608	0.00327098	0.271983	210745	17.8356		p21002	-0.0270776	0.00227111	0.26869	459646	32.0446	1	Body weight
chr17:28488310:G:A	EUR	both	Not significant Concordant		3036277	0.0191586	0.00338893	0.219433	211748	7.803		p50	0.00894242	0.0022671	0.217349	460020	4.09695	0.999557	Body height
chr17:30894259:C:T	EUR	both	Significant Concordant		40765148	-0.0187374	0.00340717	0.272137	172235	7.41898		p49	-0.0197137	0.00229143	0.26866	459362	17.1107	0.999895	PhenX - hip circumference protocol 020801
chr17:29348208:C:T	EUR	both	Significant Concordant		3024929	-0.0451842	0.00563219	0.330234	69036	14.9846		p30080	-0.0600733	0.00212086	0.339447	445354	175.769	1	Platelets [#/volume] in Blood by Automated count
chr17:29555687:A:C	EUR	both	Significant Concordant		3024386	0.102744	0.00846491	0.518692	26508	33.1758		p30100	0.140722	0.00194025	0.519579	445677	1144.22	1	Platelet mean volume [Entitic volume] in Blood by Rees-Ecker
chr17:29545129:C:T	EUR	both	Significant Concordant		3043111	-0.0926792	0.00603808	0.479584	51455	52.4448		p30100	-0.141422	0.00193994	0.482973	445669	1155.97	1	Platelet mean volume [Entitic volume] in Blood by Automated count
chr17:36486677:G:A	EUR	both	Significant Concordant		40765148	-0.0215805	0.00331993	0.527859	172245	10.096		p49	-0.00992614	0.00204026	0.52752	459353	5.94164	1	PhenX - hip circumference protocol 020801
chr17:36549567:G:A	EUR	both	Significant Concordant		3013762	-0.0371363	0.00612529	0.528376	49831	8.87357		p21002	-0.0129831	0.00202073	0.524904	459643	9.87978	1	Body weight Measured
chr17:36544987:C:G	EUR	both	Significant Concordant		903135	-0.0287347	0.00362177	0.528151	144027	14.6729		p48	-0.0165988	0.00204292	0.526797	460198	15.3494	1	Computed waist circumference, mean of closest two measures
chr17:35557785:T:C	EUR	both	Significant Concordant		3024929	0.0368724	0.00629448	0.178216	69040	8.32902		p30080	0.0641892	0.00263115	0.173322	445356	130.723	1	Platelets [#/volume] in Blood by Automated count
chr17:35546753:A:G	EUR	both	Significant Concordant		3043111	-0.03437	0.00614293	0.404431	51455	7.65648		p30100	-0.0318707	0.00198761	0.386134	445674	57.1359	1	Platelet mean volume [Entitic volume] in Blood by Automated count
chr17:36544987:C:G	EUR	both	Significant Concordant		3025315	-0.0270036	0.00294593	0.526391	210769	19.3108		p21002	-0.0133094	0.00202117	0.5268	459621	10.342	1	Body weight
chr17:36510707:C:T	EUR	both	Significant Concordant		903136	-0.0228119	0.0036305	0.49051	143994	9.47986		p49	-0.0110272	0.00203762	0.487644	459357	7.20491	1	Computed hip circumference, mean of closest two measures
chr17:36544987:C:G	EUR	both	Significant Concordant		40759207	-0.0265379	0.00330502	0.527459	172292	15.0097		p48	-0.0165988	0.00204292	0.526797	460198	15.3494	1	Adult Waist Circumference Protocol
chr17:49433222:T:C	EUR	both	Significant Concordant		3012888	0.0202336	0.0033076	0.338697	196435	9.02149		p4079	0.0144688	0.00222152	0.341974	436829	10.1328	0.999999	Diastolic blood pressure
chr17:43848758:C:T	EUR	both	Significant Concordant		3007070	-0.146926	0.015044	0.029213	70431	21.8044		p30760	-0.180403	0.00604018	0.0313995	402108	195.279	1	Cholesterol in HDL [Mass/volume] in Serum or Plasma
chr17:43848758:C:T	EUR	both	Significant Concordant		3022192	0.143231	0.0152215	0.0291697	70364	20.3034		p30870	0.136154	0.00596004	0.0312086	435088	114.781	1	Triglyceride [Mass/volume] in Serum or Plasma
chr17:45949182:T:C	EUR	both	Significant Concordant		3020416	-0.036318	0.00632734	0.782282	71170	8.02339		p30010	-0.0533318	0.00244602	0.774637	445623	104.668	1	Erythrocytes [#/volume] in Blood by Automated count
chr17:45855423:C:T	EUR	both	Significant Concordant		3012030	-0.034891	0.00605172	0.182427	76236	8.0892		p30050	-0.018454	0.00255643	0.185536	444480	12.2798	1	MCH [Entitic mass] by Automated count
chr17:40022374:A:G	EUR	both	Significant Concordant		3019069	-0.0764444	0.00826857	0.38494	29289	19.6292		p30190	-0.0646262	0.00210044	0.38792	443892	207.152	1	Monocytes/100 leukocytes in Blood
chr17:40017649:C:T	EUR	both	Significant Concordant		3008342	0.0971336	0.00597206	0.380841	58510	58.7549		p30200	0.0869671	0.0021356	0.388178	444496	361.81	1	Neutrophils/100 leukocytes in Blood by Automated count
chr17:44251636:A:C	EUR	both	Significant Concordant		3012030	-0.031814	0.00534946	0.681083	76186	8.56408		p30050	-0.0295729	0.00218576	0.699762	444455	40.9818	1	MCH [Entitic mass] by Automated count
chr17:39994239:T:C	EUR	both	Significant Concordant		3011948	0.0556327	0.00590779	0.611103	56902	20.3327		p30190	0.0636059	0.00209119	0.602762	443886	202.473	1	Monocytes/100 leukocytes in Blood by Automated count
chr17:39973886:C:T	EUR	both	Significant Concordant		3018010	0.0854036	0.00953052	0.46111	21548	18.4928		p30200	0.0771677	0.00208403	0.471905	444498	299.393	1	Neutrophils/100 leukocytes in Blood
chr17:47366128:A:G	EUR	both	Significant Concordant		3036277	-0.0223438	0.0028518	0.554347	211742	14.3289		p50	-0.0157815	0.0018829	0.550197	460013	16.2818	1	Body height
chr17:43751128:T:C	EUR	both	Significant Concordant		3036277	0.0168618	0.00286471	0.425467	211706	8.40283		p50	0.0143138	0.00189194	0.430599	460013	13.4136	0.999913	Body height
chr17:39604932:G:C	EUR	both	Significant Concordant		3007070	0.0383902	0.00584108	0.738993	70431	10.3055		p30760	0.0287568	0.00241342	0.74032	402098	32.0069	1	Cholesterol in HDL [Mass/volume] in Serum or Plasma
chr17:59843171:A:G	EUR	both	Significant Concordant		3000905	-0.0316457	0.00537185	0.46348	67716	8.41592		p30000	-0.0306759	0.0020701	0.448899	445180	48.9542	1	Leukocytes [#/volume] in Blood by Automated count
chr17:40005570:T:C	EUR	both	Significant Concordant		3013650	0.11016	0.00723213	0.38127	39716	51.6638		p30140	0.109454	0.00212803	0.388209	444333	576.274	1	Neutrophils [#/volume] in Blood by Automated count
chr17:61207116:T:G	EUR	both	Significant Concordant		3024128	-0.0328422	0.00589534	0.162645	77325	7.59608		p30840	-0.015127	0.00258243	0.158481	430748	8.32844	1	Bilirubin.total [Mass/volume] in Serum or Plasma
chr17:45981644:A:T	EUR	both	Significant Concordant		3025315	-0.0206592	0.00323808	0.279229	210770	9.75207		p21002	-0.0111582	0.0022569	0.274441	459633	6.1162	0.999998	Body weight
chr17:58281068:C:T	EUR	both	Significant Concordant		3011948	-0.0858858	0.0115628	0.0582576	56808	12.9569		p30190	-0.128035	0.00435908	0.0580658	443884	188.903	1	Monocytes/100 leukocytes in Blood by Automated count
chr17:47307646:C:T	EUR	both	Significant Concordant		3025315	-0.0194032	0.00295408	0.476078	210791	10.2932		p21002	-0.00999418	0.00201894	0.482312	459635	6.12997	1	Body weight
chr17:42550265:A:G	EUR	both	Significant Concordant		3036277	-0.0170284	0.00288734	0.410035	210793	8.43324		p50	-0.0121102	0.00192732	0.384063	458625	9.47997	0.999882	Body height
chr17:66214462:A:C	EUR	both	Significant Concordant		3024929	0.0981207	0.0143192	0.034025	69008	11.1389		p30080	0.0897343	0.00583612	0.0304361	445360	52.6228	1	Platelets [#/volume] in Blood by Automated count
chr17:59805313:T:C	EUR	both	Significant Concordant		3011948	-0.0561567	0.00899188	0.0942212	56898	9.37357		p30190	-0.0557587	0.00377889	0.0789849	443895	48.5462	1	Monocytes/100 leukocytes in Blood by Automated count
chr17:40004501:C:T	EUR	both	Significant Concordant		3017732	0.0995618	0.0102053	0.382726	19301	21.7592		p30140	0.109396	0.00212805	0.388185	444332	575.65	1	Neutrophils [#/volume] in Blood
chr17:44251636:A:C	EUR	both	Significant Concordant		3009744	-0.0512424	0.00552252	0.683317	73594	19.766		p30060	-0.0573495	0.00229174	0.699728	445133	137.479	1	MCHC [Mass/volume] by Automated count
chr17:40033540:T:C	EUR	both	Significant Concordant		3010813	-0.0983275	0.0126256	0.614092	12078	14.1669		p30000	-0.0885154	0.00211674	0.611382	445186	381.434	1	Leukocytes [#/volume] in Blood
chr17:46785247:A:G	EUR	both	Significant Concordant		3020416	-0.0391833	0.00615489	0.764778	71171	9.71273		p30010	-0.0477144	0.00240195	0.762996	445628	87.0858	1	Erythrocytes [#/volume] in Blood by Automated count
chr17:44385686:G:C	EUR	both	Significant Concordant		3024929	-0.147118	0.0219278	0.0144407	69041	10.7084		p30080	-0.14311	0.00882727	0.0130602	445360	58.3843	1	Platelets [#/volume] in Blood by Automated count
chr17:61419916:A:G	EUR	both	Significant Concordant		3036277	-0.0463619	0.00300451	0.668843	211747	52.9928		p50	-0.0483651	0.00198925	0.670463	460016	129.848	1	Body height
chr17:46935905:T:C	EUR	both	Significant Concordant		3004249	0.0281308	0.00463422	0.130331	196799	8.89371		p4080	0.0322531	0.00296415	0.145442	436856	26.848	1	Systolic blood pressure
chr17:49779547:A:G	EUR	both	Significant Concordant		3023599	0.520285	0.0749645	0.00103363	81751	11.4079		p30040	0.570398	0.0336618	0.000883948	445162	63.6782	1	MCV [Entitic volume] by Automated count
chr17:64534767:TAAG:T	EUR	both	Significant Concordant		3036277	0.0329065	0.00524374	0.0788136	211740	9.45746		p50	0.0335784	0.00347644	0.0786635	460023	21.3459	0.999989	Body height
chr17:63918913:T:C	EUR	both	Significant Concordant		3036277	-0.0661268	0.00440907	0.1156	211718	50.1205		p50	-0.0627018	0.0028901	0.118962	460004	103.644	1	Body height
chr17:46935905:T:C	EUR	both	Significant Concordant		903118	0.0270022	0.00494393	0.129985	161192	7.32641		p4080	0.0322531	0.00296415	0.145442	436856	26.848	0.999998	Computed systolic blood pressure, mean of 2nd and 3rd measures
chr17:45981274:A:G	EUR	both	Significant Concordant		40759207	0.0286425	0.00367366	0.720524	172303	14.197		p48	0.0177879	0.00228275	0.725228	460223	14.1818	1	Adult Waist Circumference Protocol
chr17:39990010:GA:G	EUR	both	Significant Concordant		3000905	0.103701	0.00551663	0.383032	67715	78.1042		p30000	0.0928636	0.00211644	0.387783	445185	419.795	1	Leukocytes [#/volume] in Blood by Automated count
chr17:45145925:G:A	EUR	both	Significant Concordant		3036277	-0.0261611	0.00303009	0.322549	211752	17.2265		p50	-0.0297819	0.00201178	0.318171	460017	48.8585	1	Body height
chr17:39993471:T:C	EUR	both	Significant Concordant		3002030	0.0681214	0.0086794	0.545998	25675	14.3761		p30180	0.0759825	0.00208128	0.539669	444605	291.075	1	Lymphocytes/100 leukocytes in Blood
chr17:40019308:T:A	EUR	both	Significant Concordant		3037511	-0.0818821	0.00595022	0.38143	58733	42.3602		p30180	-0.0777288	0.00212934	0.38834	444637	291.014	1	Lymphocytes/100 leukocytes in Blood by Automated count
chr17:40442978:C:T	EUR	both	Significant Concordant		3036277	-0.0240514	0.00290434	0.388264	211753	15.9138		p50	-0.0240611	0.00190905	0.398932	460019	35.696	1	Body height
chr17:63918895:A:C	EUR	both	Significant Concordant		3025315	0.0179013	0.00308015	0.646993	210731	8.20901		p21002	0.0177011	0.0020982	0.637187	459615	16.4848	0.999968	Body weight
chr17:39665182:G:T	EUR	both	Significant Concordant		3035995	-0.0376386	0.00617361	0.664548	54671	8.96544		p30610	-0.0302582	0.00213934	0.666967	437142	44.6898	1	Alkaline phosphatase [Enzymatic activity/volume] in Serum or Plasma
chr17:61158794:T:G	EUR	both	Significant Concordant		3016723	0.0449147	0.00593647	0.7958	85005	13.4143		p30700	0.0521586	0.00264082	0.807164	437192	86.1037	1	Creatinine [Mass/volume] in Serum or Plasma
chr17:56771863:C:T	EUR	both	Significant Concordant		3036277	-0.0274257	0.00282437	0.493828	211750	21.5648		p50	-0.0286471	0.00187073	0.494233	460018	52.2055	1	Body height
chr17:45948522:C:A	EUR	both	Not significant Concordant		903135	-0.0329677	0.00431087	0.769874	144036	13.6887		p48	-0.00658472	0.00241258	0.767191	460213	2.19748	1	Computed waist circumference, mean of closest two measures
chr17:59756585:A:G	EUR	both	Significant Concordant		3020630	-0.0479361	0.0070635	0.841039	73370	10.9396		p30860	-0.0342891	0.00299571	0.842455	401822	29.6089	1	Protein [Mass/volume] in Serum or Plasma
chr17:38765943:A:G	EUR	both	Significant Concordant		3036277	0.0227619	0.00286001	0.56602	211739	14.7597		p50	0.0266376	0.00188833	0.566543	460019	44.46	1	Body height
chr17:64346077:G:C	EUR	both	Significant Concordant		3024386	0.0480935	0.00841253	0.50149	26508	7.96461		p30100	0.031121	0.00193887	0.513148	445673	57.2506	1	Platelet mean volume [Entitic volume] in Blood by Rees-Ecker
chr17:48890646:G:C	EUR	both	Significant Concordant		3036277	-0.0299118	0.00283554	0.538344	211743	25.289		p50	-0.0327333	0.00187705	0.540595	460015	67.3777	1	Body height
chr17:65553370:A:C	EUR	both	Significant Concordant		3036277	0.025312	0.00285379	0.563094	211746	18.1343		p50	0.0267138	0.0018981	0.582167	460019	44.2604	1	Body height
chr17:67954991:A:T	EUR	both	Significant Concordant		40759207	-0.0234243	0.00409006	0.794144	172305	7.99076		p48	-0.0241109	0.00256857	0.803652	460211	20.2091	0.999999	Adult Waist Circumference Protocol
chr17:68019890:T:C	EUR	both	Significant Concordant		3036277	0.0201544	0.0032673	0.243379	211740	9.16155		p50	0.0163405	0.00221718	0.232008	460021	12.7677	0.999953	Body height
chr17:67916844:A:G	EUR	both	Significant Concordant		3025315	0.0235626	0.00362489	0.204661	210531	10.0959		p21002	0.0246011	0.00254823	0.194398	459585	21.326	0.999999	Body weight
chr17:69497553:C:T	EUR	both	Significant Concordant		3036277	0.0159505	0.0028547	0.431742	211653	7.63746		p50	0.0130413	0.00190071	0.413548	460017	11.1659	0.99948	Body height
chr17:69085137:A:G	EUR	both	Significant Concordant		3024561	-0.128629	0.0193451	0.0178735	72985	10.5306		p30600	-0.203233	0.0073895	0.0224022	402304	165.79	1	Albumin [Mass/volume] in Serum or Plasma
chr17:70068267:C:T	EUR	both	Significant Concordant		3036277	0.0211194	0.00297846	0.34527	211691	11.8748		p50	0.0250134	0.00196094	0.35211	460019	36.5384	1	Body height
chr17:70426132:A:G	EUR	both	Significant Concordant		903136	0.0234483	0.00364731	0.524261	143994	9.89105		p49	0.0197203	0.00203465	0.513904	459354	21.4877	1	Computed hip circumference, mean of closest two measures
chr17:70428151:G:A	EUR	both	Significant Concordant		40765148	0.0215289	0.00333084	0.523571	172243	9.9901		p49	0.0196504	0.00203465	0.513762	459359	21.3419	1	PhenX - hip circumference protocol 020801
chr17:71933987:A:G	EUR	both	Significant Concordant		3036277	0.0214299	0.00314827	0.271663	211740	11.0012		p50	0.0229795	0.00214913	0.253847	460019	25.957	0.999999	Body height
chr17:78404256:C:A	EUR	both	Significant Concordant		3009744	-0.0294652	0.00528711	0.614285	73470	7.60145		p30060	-0.0114094	0.00214589	0.603875	445109	6.97651	1	MCHC [Mass/volume] by Automated count
chr17:78402223:G:A	EUR	both	Significant Concordant		3007070	0.0382591	0.0051555	0.496046	70430	12.9347		p30760	0.0327666	0.00211584	0.489572	402105	53.3676	1	Cholesterol in HDL [Mass/volume] in Serum or Plasma
chr17:78396063:G:A	EUR	both	Significant Concordant		3036277	0.0167785	0.00283354	0.484813	211754	8.49589		p50	0.012897	0.00187169	0.482859	460019	11.2551	0.999924	Body height
chr17:78123984:A:G	EUR	both	Significant Concordant		3023599	-0.0279161	0.00494727	0.279444	81748	7.7763		p30040	-0.0324095	0.00221067	0.274296	445158	47.9378	1	MCV [Entitic volume] by Automated count
chr17:80783826:A:G	EUR	both	Significant Concordant		903136	-0.0230139	0.00392621	0.310816	143995	8.33878		p49	-0.0207988	0.00218342	0.318146	459363	20.7857	1	Computed hip circumference, mean of closest two measures
chr17:80783826:A:G	EUR	both	Significant Concordant		3025315	-0.0263911	0.00318393	0.310797	210781	15.9417		p21002	-0.0219362	0.00216356	0.318142	459647	23.4305	1	Body weight
chr17:81387061:G:A	EUR	both	Not significant Discordant		3009744	-0.849318	0.148296	0.000298743	73642	7.99095		p30060	0.0471372	0.0425837	0.000605399	445161	0.571339	1	MCHC [Mass/volume] by Automated count
chr17:81364669:C:A	EUR	both	Significant Concordant		3036277	0.0191867	0.00298569	0.33937	211750	9.88337		p50	0.0126323	0.00199785	0.324823	460007	9.59069	0.999994	Body height
chr17:83136753:C:G	EUR	both	Significant Concordant		3033575	0.0451529	0.00688952	0.468084	40685	10.2512		p30130	0.0629749	0.00203911	0.479539	443919	208.701	1	Monocytes [#/volume] in Blood by Automated count
chr17:81976318:C:A	EUR	both	Significant Concordant		3036277	-0.0215365	0.00308153	0.301481	211748	11.5574		p50	-0.0193788	0.00203356	0.305418	460014	20.801	1	Body height
chr17:80783826:A:G	EUR	both	Significant Concordant		40759207	-0.0229596	0.00356736	0.311037	172304	9.91132		p48	-0.0182417	0.0021868	0.318134	460223	16.1353	1	Adult Waist Circumference Protocol
chr17:83136753:C:G	EUR	both	Significant Concordant		3011948	0.0373769	0.0057717	0.470097	56901	10.0257		p30190	0.053731	0.0020485	0.479534	443886	150.912	1	Monocytes/100 leukocytes in Blood by Automated count
chr17:80783826:A:G	EUR	both	Significant Concordant		40765148	-0.0220667	0.00358376	0.311058	172249	9.1311		p49	-0.0207988	0.00218342	0.318146	459363	20.7857	1	PhenX - hip circumference protocol 020801
chr17:80499928:G:A	EUR	both	Not significant Concordant		3024929	0.442302	0.0801687	0.00107913	69037	7.46275		p30080	0.0187648	0.0288919	0.00120913	445360	0.287329	1	Platelets [#/volume] in Blood by Automated count
chr17:80783826:A:G	EUR	both	Significant Concordant		903135	-0.0242933	0.00391011	0.310801	144036	9.28398		p48	-0.0182417	0.0021868	0.318134	460223	16.1353	1	Computed waist circumference, mean of closest two measures
chr18:5296274:GAGA:G	EUR	both	Significant Concordant		3036277	0.0403028	0.00708678	0.0412485	211414	7.88855		p50	0.0373504	0.00506751	0.0350756	460006	12.7698	0.997861	Body height
chr18:9619807:C:T	EUR	both	Significant Concordant		3043111	-0.0382285	0.00689474	0.744024	51454	7.53071		p30100	-0.047746	0.00218943	0.737996	445671	104.706	1	Platelet mean volume [Entitic volume] in Blood by Automated count
chr18:9620963:G:A	EUR	both	Significant Concordant		3024386	-0.0555524	0.0096847	0.739401	26489	8.01375		p30100	-0.0477224	0.00218916	0.738024	445625	104.629	1	Platelet mean volume [Entitic volume] in Blood by Rees-Ecker
chr18:23539813:G:A	EUR	both	Significant Concordant		3025315	-0.0263503	0.0029614	0.472002	210785	18.2449		p21002	-0.0251556	0.00202142	0.490246	459644	34.8246	1	Body weight
chr18:23539813:G:A	EUR	both	Significant Concordant		40759207	-0.0222988	0.00331759	0.472023	172302	10.7447		p48	-0.022644	0.00204315	0.490241	460220	27.8184	1	Adult Waist Circumference Protocol
chr18:23155497:T:G	EUR	both	Significant Concordant		3036277	0.0667296	0.00352658	0.79872	211750	79.123		p50	0.0718626	0.00228193	0.788725	460020	216.953	1	Body height
chr18:23529502:G:T	EUR	both	Significant Concordant		903135	-0.0213123	0.00364378	0.451349	144037	8.30566		p48	-0.0231869	0.00204767	0.462572	460214	28.9984	1	Computed waist circumference, mean of closest two measures
chr18:23141009:G:T	EUR	both	Significant Concordant		3007461	-0.0604776	0.0109606	0.508312	15701	7.46423		p30080	-0.0533863	0.00200228	0.512955	445353	155.895	1	Platelets [#/volume] in Blood
chr18:23529286:T:C	EUR	both	Significant Concordant		40765148	-0.0226269	0.00349368	0.656269	172210	10.0275		p49	-0.0226263	0.00213968	0.654728	459358	25.4082	1	PhenX - hip circumference protocol 020801
chr18:23141009:G:T	EUR	both	Significant Concordant		3024929	-0.0415509	0.00526494	0.502991	69042	14.5267		p30080	-0.0533863	0.00200228	0.512955	445353	155.895	1	Platelets [#/volume] in Blood by Automated count
chr18:25232544:C:T	EUR	both	Significant Concordant		3036277	-0.0205164	0.00305756	0.308743	211744	10.711		p50	-0.0155781	0.00201621	0.308765	460021	13.9562	0.999999	Body height
chr18:26072394:GT:G	EUR	both	Significant Concordant		3036277	0.0317293	0.00497851	0.0881313	211168	9.73267		p50	0.0150423	0.00336202	0.0836638	460020	5.11519	0.999985	Body height
chr18:26082413:A:G	EUR	both	Significant Concordant		3012030	0.0304331	0.00546769	0.2941	76231	7.58393		p30050	0.0139399	0.00219615	0.293938	444473	9.65971	1	MCH [Entitic mass] by Automated count
chr18:28747644:C:A	EUR	both	Significant Concordant		3027018	-0.0206485	0.00363889	0.746285	196559	7.85646		p102	-0.020446	0.00245982	0.759033	436808	16.0264	0.999968	Heart rate
chr18:36709322:G:T	EUR	both	Significant Concordant		3027018	-0.0694593	0.0107943	0.0218632	196563	9.90785		p102	-0.0819419	0.00669811	0.0252874	436818	33.6868	1	Heart rate
chr18:42335147:G:A	EUR	both	Significant Concordant		3025315	0.0176056	0.00314465	0.326297	210773	7.66534		p21002	0.0129281	0.00216219	0.31946	459645	8.64925	0.99985	Body weight
chr18:44504548:C:G	EUR	both	Significant Concordant		3024929	0.0409446	0.00728245	0.131956	69038	7.72503		p30080	0.024888	0.00298851	0.127218	445356	16.0847	1	Platelets [#/volume] in Blood by Automated count
chr18:46276334:G:A	EUR	both	Significant Concordant		3012030	-0.0616185	0.00500822	0.549706	76239	34.0617		p30050	-0.0605933	0.00201	0.552928	444479	198.915	1	MCH [Entitic mass] by Automated count
chr18:46276334:G:A	EUR	both	Significant Concordant		3009744	-0.0317545	0.00516003	0.549282	73647	9.12156		p30060	-0.0155501	0.0021084	0.552944	445157	12.7853	1	MCHC [Mass/volume] by Automated count
chr18:46217598:A:G	EUR	both	Significant Concordant		3023599	-0.0638672	0.00553528	0.745945	81754	30.0723		p30040	-0.0651571	0.00229793	0.747002	445153	176.135	1	MCV [Entitic volume] by Automated count
chr18:49583585:A:G	EUR	both	Significant Concordant		3027114	0.207149	0.0235537	0.0121754	71004	17.8436		p30690	0.170747	0.00901147	0.0133343	438156	79.3366	1	Cholesterol [Mass/volume] in Serum or Plasma
chr18:49583585:A:G	EUR	both	Significant Concordant		3007070	0.310959	0.0234023	0.0121269	70422	39.563		p30760	0.318393	0.00920889	0.0133273	402108	261.214	1	Cholesterol in HDL [Mass/volume] in Serum or Plasma
chr18:49085964:G:C	EUR	both	Significant Concordant		3036277	0.0348604	0.00284607	0.438094	211750	33.7673		p50	0.0357303	0.00187987	0.435583	460014	79.824	1	Body height
chr18:54879826:G:A	EUR	both	Significant Concordant		3025315	-0.0262376	0.00355365	0.778726	210791	12.8113		p21002	-0.0151545	0.0024082	0.77266	459646	9.50636	1	Body weight
chr18:54878760:T:TA	EUR	both	Not significant Concordant		40759207	0.0207044	0.00377745	0.742929	172293	7.37386		p48	0.00783127	0.00234582	0.746911	460210	3.07436	0.999994	Adult Waist Circumference Protocol
chr18:58438927:C:T	EUR	both	Significant Concordant		3006923	-0.0396435	0.00644318	0.497811	46140	9.11843		p30620	-0.0250371	0.0021152	0.486503	432421	31.5987	1	Alanine aminotransferase [Enzymatic activity/volume] in Serum or Plasma
chr18:60172536:C:A	EUR	both	Significant Concordant		3036277	0.0274332	0.00328791	0.236422	211636	16.1425		p50	0.0328646	0.00220241	0.233136	460013	49.6259	1	Body height
chr18:60215554:C:A	EUR	both	Significant Concordant		903135	0.0454298	0.00389567	0.316386	144003	30.6985		p48	0.0373664	0.00218015	0.324077	460220	65.1222	1	Computed waist circumference, mean of closest two measures
chr18:60215554:C:A	EUR	both	Significant Concordant		903136	0.0456004	0.00391085	0.316377	143961	30.6901		p49	0.0378711	0.00217636	0.324007	459360	67.092	1	Computed hip circumference, mean of closest two measures
chr18:60183189:G:T	EUR	both	Significant Concordant		3025315	0.0643802	0.0034268	0.236532	210680	78.0178		p21002	0.0644699	0.00238184	0.233495	459631	160.622	1	Body weight
chr18:60215554:C:A	EUR	both	Significant Concordant		3013762	0.0542566	0.00660587	0.315355	49820	15.6675		p21002	0.0480856	0.00215698	0.324056	459644	109.365	1	Body weight Measured
chr18:60215554:C:A	EUR	both	Significant Concordant		40759207	0.0474424	0.0035549	0.316787	172264	39.901		p48	0.0373664	0.00218015	0.324077	460220	65.1222	1	Adult Waist Circumference Protocol
chr18:60183189:G:T	EUR	both	Significant Concordant		40765148	0.0481372	0.00361749	0.236049	172155	39.6751		p49	0.0500917	0.00240301	0.233434	459347	95.7752	1	PhenX - hip circumference protocol 020801
chr18:63253621:C:T	EUR	both	Significant Concordant		3012030	0.0999378	0.0148397	0.0283852	76237	10.7838		p30050	0.0954435	0.00591849	0.0293275	444480	57.7782	1	MCH [Entitic mass] by Automated count
chr18:63253621:C:T	EUR	both	Significant Concordant		3013429	-0.143817	0.0196203	0.0283283	38901	12.638		p30160	-0.0557448	0.00609778	0.0293731	440232	19.2118	1	Basophils [#/volume] in Blood by Automated count
chr18:63160556:C:T	EUR	both	Significant Concordant		3020630	0.0395992	0.00698414	0.141857	73366	7.84496		p30860	0.0367321	0.00320781	0.126898	401822	29.6329	1	Protein [Mass/volume] in Serum or Plasma
chr18:63253621:C:T	EUR	both	Significant Concordant		3028615	-0.115578	0.0194082	0.0282579	42236	8.58516		p30150	-0.11256	0.00609935	0.029344	441317	75.3189	1	Eosinophils [#/volume] in Blood by Automated count
chr18:63253621:C:T	EUR	both	Significant Concordant		3023599	0.0972476	0.0144552	0.028208	81750	10.763		p30040	0.0911606	0.00591537	0.0293222	445158	52.8586	1	MCV [Entitic volume] by Automated count
chr18:63253621:C:T	EUR	both	Significant Concordant		3010457	-0.100664	0.0173139	0.0280863	55917	8.21477		p30210	-0.102192	0.00609932	0.0293285	442403	62.2805	1	Eosinophils/100 leukocytes in Blood by Automated count
chr18:63253621:C:T	EUR	both	Significant Concordant		3022096	-0.172547	0.0220009	0.0284902	31309	14.3556		p30220	-0.0873806	0.00629154	0.0293885	436463	43.1292	1	Basophils/100 leukocytes in Blood
chr18:65765910:C:G	EUR	both	Significant Concordant		3025315	0.020761	0.00321489	0.302313	210755	9.97361		p21002	0.0142771	0.00225063	0.277034	459638	9.64879	0.999998	Body weight
chr18:65766212:T:C	EUR	both	Significant Concordant		903135	0.0220076	0.00394286	0.304419	144022	7.62293		p48	0.0134332	0.00227537	0.277326	460216	8.44928	1	Computed waist circumference, mean of closest two measures
chr18:69850898:C:CT	EUR	both	Significant Concordant		3024386	0.0624556	0.0085624	0.570668	26313	12.5222		p30100	0.0800723	0.00193782	0.578247	444940	372.471	1	Platelet mean volume [Entitic volume] in Blood by Rees-Ecker
chr18:69858621:C:T	EUR	both	Significant Concordant		3043111	0.0610987	0.0060537	0.521079	51401	23.2258		p30100	0.0849557	0.00193026	0.525451	445648	422.377	1	Platelet mean volume [Entitic volume] in Blood by Automated count
chr18:76360290:A:T	EUR	both	Significant Concordant		3011948	0.0656746	0.010544	0.0684511	56880	9.32741		p30190	0.0596532	0.00408077	0.0665305	443894	47.6671	1	Monocytes/100 leukocytes in Blood by Automated count
chr18:79396537:C:G	EUR	both	Significant Concordant		3016723	0.041947	0.00476691	0.493782	84997	17.8624		p30700	0.0454558	0.00207731	0.489099	437188	105.415	1	Creatinine [Mass/volume] in Serum or Plasma
chr18:79451175:T:C	EUR	both	Significant Concordant		3036277	-0.0229163	0.0029428	0.357188	211744	14.1643		p50	-0.0211857	0.00194229	0.358338	460021	26.9746	1	Body height
chr19:1855584:C:T	EUR	both	Significant Concordant		3023599	-0.120642	0.0137292	0.031203	81755	17.8145		p30040	-0.172762	0.00584877	0.0301699	445162	191.031	1	MCV [Entitic volume] by Automated count
chr19:1855584:C:T	EUR	both	Significant Concordant		3012030	-0.109587	0.0141389	0.0312102	76241	14.0392		p30050	-0.146471	0.00585046	0.0301664	444484	137.604	1	MCH [Entitic mass] by Automated count
chr19:2177626:T:G	EUR	both	Significant Concordant		3004249	0.0376965	0.00644623	0.0632843	196502	8.30279		p4080	0.0348638	0.00452085	0.0575065	436855	13.9064	0.999961	Systolic blood pressure
chr19:2165198:C:G	EUR	both	Significant Concordant		3036277	0.0336596	0.00288677	0.397267	211744	30.69		p50	0.0346717	0.00191472	0.389322	460015	72.5593	1	Body height
chr19:3121512:G:GC	EUR	both	Significant Concordant		3006906	0.0258472	0.00415763	0.223234	86165	9.29467		p30680	0.0418353	0.00250908	0.229458	401976	61.6902	1	Calcium [Mass/volume] in Serum or Plasma
chr19:4502189:T:C	EUR	both	Significant Concordant		3012030	0.0598724	0.00500934	0.557385	76239	32.1988		p30050	0.0719367	0.0020247	0.574263	444480	275.766	1	MCH [Entitic mass] by Automated count
chr19:4502189:T:C	EUR	both	Significant Concordant		3009744	0.0327154	0.00516951	0.558596	73648	9.60642		p30060	0.030653	0.00211776	0.574242	445158	46.7542	1	MCHC [Mass/volume] by Automated count
chr19:3203964:C:T	EUR	both	Significant Concordant		3013650	-0.258553	0.0385195	0.00808279	39714	10.7176		p30140	-0.26705	0.0125662	0.00684842	444336	99.4958	1	Neutrophils [#/volume] in Blood by Automated count
chr19:4954443:G:A	EUR	both	Significant Concordant		3036277	-0.0389957	0.00359626	0.188984	211753	26.6688		p50	-0.0391291	0.00233714	0.19913	460023	62.1908	1	Body height
chr19:3203964:C:T	EUR	both	Significant Concordant		3000905	-0.301954	0.0295226	0.00821851	67713	23.8277		p30000	-0.259012	0.0125096	0.00684199	445192	94.5059	1	Leukocytes [#/volume] in Blood by Automated count
chr19:3457060:G:A	EUR	both	Significant Concordant		3036277	0.0245499	0.00335854	0.225278	211747	12.5722		p50	0.0296939	0.00221785	0.22904	460023	40.1519	1	Body height
chr19:4502189:T:C	EUR	both	Significant Concordant		3023599	0.053762	0.00485035	0.557282	81753	27.8246		p30040	0.061995	0.00202433	0.574269	445158	205.245	1	MCV [Entitic volume] by Automated count
chr19:3403233:A:G	EUR	both	Not significant Concordant		3025315	-0.0198757	0.00301362	0.603502	210754	10.3722		p21002	-0.00801744	0.0020662	0.606455	459647	3.98157	1	Body weight
chr19:7184751:A:G	EUR	both	Significant Concordant		3036277	0.0228624	0.00317606	0.263215	211747	12.2151		p50	0.0253091	0.00211736	0.26249	460019	32.2041	1	Body height
chr19:8364439:G:A	EUR	both	Significant Concordant		3022192	-0.271399	0.0183526	0.0200949	70366	48.7569		p30870	-0.228333	0.00751887	0.0194432	435088	201.837	1	Triglyceride [Mass/volume] in Serum or Plasma
chr19:8364439:G:A	EUR	both	Significant Concordant		3007070	0.207958	0.0181853	0.0200332	70433	29.5561		p30760	0.224563	0.00765427	0.0193741	402108	188.472	1	Cholesterol in HDL [Mass/volume] in Serum or Plasma
chr19:8605262:C:T	EUR	both	Significant Concordant		3036277	-0.155894	0.00682967	0.0445665	211751	114.597		p50	-0.151186	0.00492061	0.0375459	460023	206.58	1	Body height
chr19:12899829:G:T	EUR	both	Significant Concordant		3009744	0.032643	0.00531974	0.367663	73649	9.07307		p30060	0.025306	0.00215692	0.38095	445155	31.0611	1	MCHC [Mass/volume] by Automated count
chr19:12890733:A:G	EUR	both	Significant Concordant		3020416	-0.0465652	0.0054209	0.363333	71129	17.0604		p30010	-0.0478753	0.00210687	0.377039	445626	113.58	1	Erythrocytes [#/volume] in Blood by Automated count
chr19:11416089:T:G	EUR	both	Significant Concordant		3004249	0.0232191	0.00317003	0.512544	196633	12.6204		p4080	0.0274715	0.00211428	0.527757	436828	37.8747	1	Systolic blood pressure
chr19:11551207:G:A	EUR	both	Significant Concordant		3006906	-0.156439	0.0272428	0.00744008	86491	8.02992		p30680	-0.057505	0.0109207	0.0101624	402023	6.8549	1	Calcium [Mass/volume] in Serum or Plasma
chr19:12891586:G:C	EUR	both	Significant Concordant		3012030	0.0665519	0.00517449	0.362638	76240	37.1302		p30050	0.0736072	0.00206553	0.377176	444483	277.411	1	MCH [Entitic mass] by Automated count
chr19:11416089:T:G	EUR	both	Significant Concordant		903115	0.0266304	0.00345504	0.51274	161062	13.8924		p4079	0.0265959	0.00210928	0.527754	436831	35.725	1	Computed diastolic blood pressure, mean of 2nd and 3rd measures
chr19:10639439:TG:T	EUR	both	Significant Concordant		3036277	-0.0227388	0.00305598	0.68144	210665	12.9995		p50	-0.0263253	0.00197707	0.663991	460004	39.7245	1	Body height
chr19:12891586:G:C	EUR	both	Significant Concordant		3023599	0.0553489	0.00500875	0.363652	81754	27.6612		p30040	0.0652715	0.00206514	0.377203	445161	218.519	1	MCV [Entitic volume] by Automated count
chr19:11085680:AC:A	EUR	both	Significant Concordant		3027114	-0.104808	0.00770716	0.116475	71011	41.3905		p30690	-0.156004	0.00321388	0.118797	438151	513.428	1	Cholesterol [Mass/volume] in Serum or Plasma
chr19:11416089:T:G	EUR	both	Significant Concordant		903118	0.0204657	0.00350298	0.512741	161060	8.28849		p4080	0.0274715	0.00211428	0.527757	436828	37.8747	1	Computed systolic blood pressure, mean of 2nd and 3rd measures
chr19:11416089:T:G	EUR	both	Significant Concordant		3012888	0.0256841	0.00312647	0.512544	196632	15.6734		p4079	0.0265959	0.00210928	0.527754	436831	35.725	1	Diastolic blood pressure
chr19:12077815:A:G	EUR	both	Significant Concordant		3036277	0.0388459	0.00530094	0.0766937	211569	12.6318		p50	0.0416712	0.00350948	0.0766676	459986	31.7913	1	Body height
chr19:16316590:T:C	EUR	both	Significant Concordant		3010457	-0.0603501	0.00850851	0.106796	55901	11.8817		p30210	-0.0785951	0.0033092	0.108204	442406	123.964	1	Eosinophils/100 leukocytes in Blood by Automated count
chr19:16366444:G:C	EUR	both	Significant Concordant		3004327	-0.0571268	0.00746723	0.712524	42767	13.698		p30120	-0.0763851	0.00223687	0.692476	444176	254.847	1	Lymphocytes [#/volume] in Blood by Automated count
chr19:16092494:C:A	EUR	both	Significant Concordant		3024929	-0.19217	0.0174368	0.02291	69031	27.5188		p30080	-0.233199	0.00717799	0.0198525	445359	230.804	1	Platelets [#/volume] in Blood by Automated count
chr19:16366444:G:C	EUR	both	Significant Concordant		3037511	-0.0527598	0.00639762	0.71113	58734	15.7886		p30180	-0.0589635	0.00225003	0.692477	444637	150.64	1	Lymphocytes/100 leukocytes in Blood by Automated count
chr19:16095202:C:T	EUR	both	Significant Concordant		3043111	0.1626	0.0194745	0.0230404	51453	16.1634		p30100	0.266933	0.00687392	0.020029	445678	329.141	1	Platelet mean volume [Entitic volume] in Blood by Automated count
chr19:16490383:C:T	EUR	both	Significant Concordant		3002030	-0.0542437	0.00958873	0.70567	25677	7.81242		p30180	-0.053838	0.00224257	0.69	444637	126.631	1	Lymphocytes/100 leukocytes in Blood
chr19:16095202:C:T	EUR	both	Significant Concordant		3024386	0.186425	0.0259614	0.0238984	26508	12.1594		p30100	0.266933	0.00687392	0.020029	445678	329.141	1	Platelet mean volume [Entitic volume] in Blood by Rees-Ecker
chr19:17154151:G:C	EUR	both	Significant Concordant		3036277	-0.0236713	0.00333022	0.229716	211742	11.9292		p50	-0.0253433	0.00221142	0.23179	460014	29.6799	1	Body height
chr19:16331971:C:T	EUR	both	Significant Concordant		3019198	-0.0605129	0.0105208	0.332713	19329	8.05386		p30120	-0.0614183	0.00219632	0.328105	444142	171.354	1	Lymphocytes [#/volume] in Blood
chr19:16366444:G:C	EUR	both	Significant Concordant		3008342	0.0431826	0.00640996	0.710791	58513	10.7907		p30200	0.0465616	0.00225532	0.692479	444498	93.9671	1	Neutrophils/100 leukocytes in Blood by Automated count
chr19:18273734:C:T	EUR	both	Not significant Concordant		3007070	0.0294725	0.00534066	0.63466	70433	7.46611		p30760	0.00694944	0.00219655	0.631941	402095	2.80765	1	Cholesterol in HDL [Mass/volume] in Serum or Plasma
chr19:19558632:G:C	EUR	both	Significant Concordant		3036277	-0.0282734	0.00349799	0.79503	211755	15.1985		p50	-0.0281685	0.00233063	0.798534	460017	32.9035	1	Body height
chr19:19268740:C:T	EUR	both	Significant Concordant		3027114	-0.0877637	0.00988839	0.0700717	71013	18.157		p30690	-0.116005	0.00396471	0.0747679	438156	187.467	1	Cholesterol [Mass/volume] in Serum or Plasma
chr19:18273734:C:T	EUR	both	Significant Concordant		3011948	0.0532664	0.0059686	0.632102	56903	18.3488		p30190	0.0328652	0.00212359	0.631983	443882	53.2994	1	Monocytes/100 leukocytes in Blood by Automated count
chr19:19268740:C:T	EUR	both	Significant Concordant		3022192	-0.0962576	0.00987326	0.070249	70364	21.7312		p30870	-0.102498	0.00393274	0.0749251	435088	149.015	1	Triglyceride [Mass/volume] in Serum or Plasma
chr19:18713546:T:TGCACCCTTAGGCGTCCTCCTCGTGCCCC	EUR	both	Significant Concordant		3025315	-0.0191167	0.00294579	0.473742	210775	10.0648		p21002	-0.018251	0.00201644	0.478912	459640	18.8492	1	Body weight
chr19:18195014:C:T	EUR	both	Significant Concordant		40759207	0.0204206	0.003437	0.360524	172306	8.54886		p48	0.0148686	0.00212519	0.360327	460217	11.5806	1	Adult Waist Circumference Protocol
chr19:33263642:C:T	EUR	both	Significant Concordant		3012030	-0.0841136	0.00894375	0.0792715	76238	20.2826		p30050	-0.0954866	0.00365991	0.0811797	444483	149.324	1	MCH [Entitic mass] by Automated count
chr19:32870888:C:T	EUR	both	Significant Concordant		3016723	0.0287238	0.00478765	0.46726	85002	8.70366		p30700	0.0277253	0.00208879	0.462237	437188	39.4809	1	Creatinine [Mass/volume] in Serum or Plasma
chr19:33260946:G:C	EUR	both	Significant Concordant		3011948	-0.100058	0.016071	0.0310792	56903	9.32011		p30190	-0.0882044	0.0058849	0.0311	443891	50.0575	1	Monocytes/100 leukocytes in Blood by Automated count
chr19:32129206:T:C	EUR	both	Not significant Concordant		3022096	-0.476989	0.0874117	0.00183806	31283	7.31448		p30220	-0.0459593	0.0631818	0.000290973	436467	0.330708	0.99959	Basophils/100 leukocytes in Blood
chr19:33263642:C:T	EUR	both	Significant Concordant		3023599	-0.0978699	0.00871358	0.0796259	81751	28.5462		p30040	-0.0954575	0.00365843	0.0811774	445161	149.353	1	MCV [Entitic volume] by Automated count
chr19:33263642:C:T	EUR	both	Significant Concordant		3020416	0.0793138	0.00929194	0.0794517	71169	16.8562		p30010	0.0937116	0.00373224	0.0811871	445631	138.398	1	Erythrocytes [#/volume] in Blood by Automated count
chr19:33263642:C:T	EUR	both	Significant Concordant		3022096	-0.264184	0.0122769	0.0798358	31308	101.983		p30220	-0.084997	0.00387476	0.0813947	436466	105.929	1	Basophils/100 leukocytes in Blood
chr19:33263642:C:T	EUR	both	Significant Concordant		3013429	-0.18944	0.011003	0.077976	38903	65.7046		p30160	-0.0532849	0.00375877	0.0812907	440235	44.8904	1	Basophils [#/volume] in Blood by Automated count
chr19:33263642:C:T	EUR	both	Significant Concordant		3006315	-0.16378	0.0136078	0.0818247	21045	32.637		p30160	-0.0532849	0.00375877	0.0812907	440235	44.8904	1	Basophils [#/volume] in Blood
chr19:35062926:G:C	EUR	both	Significant Concordant		3006906	0.0752623	0.00977071	0.937312	86524	13.876		p30680	0.0749108	0.00438359	0.933053	402019	64.7462	1	Calcium [Mass/volume] in Serum or Plasma
chr19:35713929:T:G	EUR	both	Significant Concordant		3036277	0.0251435	0.00329788	0.236445	211749	13.6097		p50	0.0174875	0.00219783	0.236092	460020	14.7527	1	Body height
chr19:36115477:C:CCAG	EUR	both	Significant Concordant		3027018	0.0322761	0.00496771	0.111252	196536	10.087		p102	0.0277889	0.00346596	0.101572	436821	14.9675	0.999999	Heart rate
chr19:35062926:G:C	EUR	both	Significant Concordant		3024561	0.0922283	0.0106102	0.937318	72995	17.4501		p30600	0.110557	0.00438781	0.933059	402303	139.359	1	Albumin [Mass/volume] in Serum or Plasma
chr19:35060524:C:A	EUR	both	Significant Concordant		3020630	0.0461758	0.00665564	0.156658	73370	11.4		p30860	0.0472994	0.00279464	0.174667	401822	63.5312	1	Protein [Mass/volume] in Serum or Plasma
chr19:37001171:C:A	EUR	both	Significant Concordant		3036277	-0.0182356	0.00282767	0.507037	211747	9.94846		p50	-0.0179995	0.00187121	0.524924	460016	21.1781	0.999996	Body height
chr19:38691925:C:T	EUR	both	Significant Concordant		3027018	-0.0196301	0.00318189	0.46567	196551	9.16377		p102	-0.0219576	0.00210746	0.490591	436809	24.6921	1	Heart rate
chr19:39710127:A:G	EUR	both	Significant Concordant		3028615	0.0496881	0.00758522	0.72771	42238	10.242		p30150	0.0487306	0.00233314	0.733589	441320	96.1463	1	Eosinophils [#/volume] in Blood by Automated count
chr19:40317573:G:A	EUR	both	Significant Concordant		3027018	0.0190417	0.0031785	0.464827	195265	8.68018		p102	0.0196184	0.00210681	0.47896	436813	19.9012	0.999998	Heart rate
chr19:41426370:T:C	EUR	both	Significant Concordant		3036277	-0.0266409	0.00290136	0.615637	211745	19.3744		p50	-0.02758	0.00192156	0.619672	460021	45.9908	1	Body height
chr19:40233606:A:G	EUR	both	Significant Concordant		903126	0.0209268	0.00351368	0.471897	159838	8.5871		p102	0.0181491	0.00210662	0.485616	436804	17.1562	1	Computed heart rate, mean of 2nd and 3rd measures
chr19:39730467:C:G	EUR	both	Significant Concordant		3006504	0.0627781	0.00858913	0.662443	29278	12.5701		p30210	0.0528343	0.00217976	0.662523	442403	129.059	1	Eosinophils/100 leukocytes in Blood
chr19:42207157:C:T	EUR	both	Significant Concordant		3036277	-0.0351347	0.00467506	0.100924	211713	13.2459		p50	-0.0240394	0.00310975	0.10013	459995	13.9695	1	Body height
chr19:43774629:G:A	EUR	both	Significant Concordant		3023599	-0.0393666	0.00523767	0.242789	81746	13.2483		p30040	-0.0165997	0.00235982	0.229685	445146	11.6985	1	MCV [Entitic volume] by Automated count
chr19:43648948:A:G	EUR	both	Significant Concordant		3000905	-0.0453114	0.00689696	0.150401	67719	10.2976		p30000	-0.0580507	0.00282592	0.155433	445191	93.0441	1	Leukocytes [#/volume] in Blood by Automated count
chr19:43774629:G:A	EUR	both	Significant Concordant		3009744	0.044149	0.00537947	0.243064	73641	15.6442		p30060	0.0272362	0.00247196	0.229664	445146	27.505	1	MCHC [Mass/volume] by Automated count
chr19:43540396:C:T	EUR	both	Significant Concordant		3036277	0.0218282	0.00357046	0.190625	211743	9.01127		p50	0.0226606	0.00238872	0.188161	460018	20.6218	0.999957	Body height
chr19:44908822:C:T	EUR	both	Significant Concordant		3009966	-0.167154	0.0188728	0.0784458	7451	18.0846		p30780	-0.470901	0.00385135	0.0799925	437391	3248.48	1	Cholesterol in LDL [Mass/volume] in Serum or Plasma by Direct assay
chr19:44908822:C:T	EUR	both	Significant Concordant		3027114	-0.284166	0.00930196	0.0790137	71013	204.235		p30690	-0.363556	0.00383849	0.0799943	438156	1950.02	1	Cholesterol [Mass/volume] in Serum or Plasma
chr19:44912921:G:T	EUR	both	Significant Concordant		3022192	0.0741034	0.00566876	0.216627	70363	38.3238		p30870	0.0823407	0.00240405	0.235971	435075	256.373	1	Triglyceride [Mass/volume] in Serum or Plasma
chr19:44908684:T:C	EUR	both	Significant Concordant		3007070	-0.0690842	0.00706408	0.13561	70415	21.8611		p30760	-0.0770446	0.0028603	0.154458	402107	159.077	1	Cholesterol in HDL [Mass/volume] in Serum or Plasma
chr19:45678134:G:C	EUR	both	Significant Concordant		40759207	-0.0284914	0.00379725	0.211399	172288	13.2055		p48	-0.0271366	0.00257232	0.194303	460214	25.2917	1	Adult Waist Circumference Protocol
chr19:45678134:G:C	EUR	both	Significant Concordant		3025315	-0.0287277	0.00358777	0.211465	210761	14.9303		p21002	-0.0299013	0.00254385	0.194319	459638	31.1733	1	Body weight
chr19:45245104:G:C	EUR	both	Significant Concordant		3001604	-0.0575314	0.0103294	0.296802	21169	7.59309		p30130	-0.0521255	0.00222653	0.299509	443917	120.482	1	Monocytes [#/volume] in Blood
chr19:45678134:G:C	EUR	both	Significant Concordant		40765148	-0.0232397	0.00381418	0.211394	172233	8.95536		p49	-0.0230387	0.00256658	0.194371	459354	18.5533	0.999997	PhenX - hip circumference protocol 020801
chr19:45676926:C:T	EUR	both	Significant Concordant		903135	-0.0233261	0.00393817	0.211434	144033	8.5004		p48	-0.027133	0.00257233	0.194329	460216	25.285	0.999998	Computed waist circumference, mean of closest two measures
chr19:45211720:A:C	EUR	both	Significant Concordant		3043111	0.0480576	0.00632193	0.357108	51378	13.5343		p30100	0.064702	0.00206662	0.323264	445665	214.442	1	Platelet mean volume [Entitic volume] in Blood by Automated count
chr19:44927023:C:G	EUR	both	Significant Concordant		3035995	-0.0636666	0.00589785	0.546551	54671	26.439		p30610	-0.0656198	0.00201983	0.532857	437143	230.799	1	Alkaline phosphatase [Enzymatic activity/volume] in Serum or Plasma
chr19:46411670:C:T	EUR	both	Significant Concordant		3036277	0.042133	0.00663526	0.04733	211726	9.66653		p50	0.0300655	0.00434306	0.0484045	460019	11.3533	0.999995	Body height
chr19:47065746:G:A	EUR	both	Significant Concordant		3025315	0.0214511	0.00313827	0.673598	210792	11.0872		p21002	0.027221	0.00215386	0.675707	459645	35.8864	1	Body weight
chr19:47068681:G:A	EUR	both	Significant Concordant		903136	0.0232555	0.0038879	0.677175	143996	8.65545		p49	0.0218287	0.00218711	0.683023	459362	22.7322	1	Computed hip circumference, mean of closest two measures
chr19:47068681:G:A	EUR	both	Significant Concordant		40765148	0.0201728	0.00354828	0.677283	172250	7.88392		p49	0.0218287	0.00218711	0.683023	459362	22.7322	0.999999	PhenX - hip circumference protocol 020801
chr19:48703205:C:T	EUR	both	Significant Concordant		3035995	-0.0851637	0.00589662	0.480136	54672	46.5554		p30610	-0.11977	0.00202143	0.508394	437146	764.177	1	Alkaline phosphatase [Enzymatic activity/volume] in Serum or Plasma
chr19:49513502:C:T	EUR	both	Significant Concordant		3024561	0.0528165	0.00670928	0.153113	72982	14.4577		p30600	0.0713789	0.00300487	0.149709	402296	124.005	1	Albumin [Mass/volume] in Serum or Plasma
chr19:49144807:A:G	EUR	both	Not significant Concordant		3036277	-0.0158093	0.00284227	0.446385	211741	7.57446		p50	-0.00780894	0.00188201	0.438689	460017	4.47683	0.999462	Body height
chr19:48638275:T:C	EUR	both	Significant Concordant		3037511	-0.0453865	0.00821943	0.855143	58706	7.47438		p30180	-0.031421	0.00304187	0.865357	444551	24.2855	1	Lymphocytes/100 leukocytes in Blood by Automated count
chr19:49534760:C:T	EUR	both	Significant Concordant		3020630	-0.0428351	0.00512582	0.273745	73364	16.1906		p30860	-0.0659038	0.00240106	0.251729	401817	165.133	1	Protein [Mass/volume] in Serum or Plasma
chr19:51224706:C:A	EUR	both	Significant Concordant		3000905	-0.0328068	0.00584872	0.30367	67720	7.69202		p30000	-0.0243173	0.00220251	0.324087	445184	27.6142	1	Leukocytes [#/volume] in Blood by Automated count
chr19:54295839:GA:G	EUR	both	Significant Concordant		3007070	-0.0541947	0.00639129	0.792499	70431	16.6454		p30760	-0.0425204	0.0024973	0.763889	402104	64.2822	1	Cholesterol in HDL [Mass/volume] in Serum or Plasma
chr19:54173495:T:C	EUR	both	Significant Concordant		3035995	-0.0354682	0.00589952	0.572445	54669	8.7371		p30610	-0.0473402	0.00203129	0.561873	437147	119.409	1	Alkaline phosphatase [Enzymatic activity/volume] in Serum or Plasma
chr19:55368304:C:T	EUR	both	Significant Concordant		3036277	-0.0937301	0.00883235	0.026213	211746	25.5822		p50	-0.0991063	0.00637596	0.0218543	460023	53.7559	1	Body height
chr20:1942977:T:G	EUR	both	Significant Concordant		3024929	-0.0401769	0.00511719	0.273096	69038	14.3856		p30080	-0.0311196	0.00223843	0.266702	445357	43.2131	1	Platelets [#/volume] in Blood by Automated count
chr20:1620279:G:A	EUR	both	Significant Concordant		3043111	-0.0508314	0.0062258	0.378671	51447	15.4916		p30100	-0.0532062	0.0019894	0.378439	445671	156.848	1	Platelet mean volume [Entitic volume] in Blood by Automated count
chr20:1941637:T:G	EUR	both	Significant Concordant		3024386	-0.0748468	0.00892273	0.34325	26504	16.3071		p30100	-0.069905	0.00204946	0.332365	445674	254.265	1	Platelet mean volume [Entitic volume] in Blood by Rees-Ecker
chr20:4121153:C:T	EUR	both	Significant Concordant		3036277	-0.0222779	0.00294978	0.641999	211752	13.3692		p50	-0.0280323	0.00193957	0.634257	460022	46.6189	1	Body height
chr20:5126664:A:T	EUR	both	Significant Concordant		3036277	-0.0271192	0.00471612	0.0992846	211619	8.05021		p50	-0.0259924	0.00311575	0.0997037	460018	16.1373	0.999799	Body height
chr20:6586318:C:T	EUR	both	Significant Concordant		3036277	-0.0549107	0.00293856	0.637307	211741	77.1938		p50	-0.0449084	0.00194632	0.639355	460020	117.068	1	Body height
chr20:10504445:G:T	EUR	both	Significant Concordant		3012888	-0.0216098	0.0032041	0.613361	196792	10.8135		p4079	-0.0204612	0.00215083	0.601608	436847	20.733	1	Diastolic blood pressure
chr20:11254468:G:A	EUR	both	Not significant Discordant		3004249	0.0496352	0.00908698	0.0311255	196800	7.32773		p4080	-0.00245297	0.00588699	0.0330784	436856	0.169466	0.999974	Systolic blood pressure
chr20:10643542:A:G	EUR	both	Significant Concordant		903115	-0.0196761	0.00347793	0.431425	161188	7.81345		p4079	-0.0209915	0.00213351	0.418313	436851	22.1162	0.999999	Computed diastolic blood pressure, mean of 2nd and 3rd measures
chr20:21395188:T:C	EUR	both	Significant Concordant		3025315	-0.0178885	0.00303106	0.618034	210783	8.44401		p21002	-0.00995594	0.00206791	0.611917	459635	5.831	0.99998	Body weight
chr20:21227106:T:G	EUR	both	Significant Concordant		3036277	-0.0251685	0.00302743	0.678238	211753	16.0319		p50	-0.0177412	0.00198378	0.668031	460018	18.4222	1	Body height
chr20:22581688:A:AG	EUR	both	Significant Concordant		3004501	-0.0624443	0.010304	0.0478894	87107	8.86667		p30740	-0.0604884	0.00584125	0.0374372	393619	24.4027	1	Glucose [Mass/volume] in Serum or Plasma
chr20:25276826:G:A	EUR	both	Significant Concordant		3035995	-0.0447781	0.00597885	0.405533	54670	13.16		p30610	-0.0467991	0.00203702	0.418743	437144	116.074	1	Alkaline phosphatase [Enzymatic activity/volume] in Serum or Plasma
chr20:35437976:G:A	EUR	both	Significant Concordant		3025315	-0.0293973	0.00298043	0.575422	210786	22.2221		p21002	-0.0384429	0.00205595	0.596475	459638	77.2918	1	Body weight
chr20:32647980:C:A	EUR	both	Not significant Concordant		3013429	0.0492031	0.00688918	0.486235	38902	12.0366		p30160	0.00458993	0.0020609	0.494733	440218	1.58608	1	Basophils [#/volume] in Blood by Automated count
chr20:32577216:G:A	EUR	both	Significant Concordant		3019069	-0.0478039	0.00854489	0.331103	29293	7.65497		p30190	-0.0385994	0.00218976	0.322797	443893	68.8171	1	Monocytes/100 leukocytes in Blood
chr20:35437976:G:A	EUR	both	Significant Concordant		3036277	-0.0787581	0.00285997	0.575432	211748	166.211		p50	-0.0870592	0.00190407	0.596464	460013	455.718	1	Body height
chr20:32520305:A:C	EUR	both	Significant Concordant		3023599	-0.0331538	0.00523777	0.304738	81708	9.60988		p30040	-0.0248556	0.0021874	0.298363	445106	29.1946	1	MCV [Entitic volume] by Automated count
chr20:32488429:G:C	EUR	both	Significant Concordant		3012030	-0.0462867	0.00836928	0.0908167	76236	7.49588		p30050	-0.01937	0.00343741	0.0925204	444475	7.75699	1	MCH [Entitic mass] by Automated count
chr20:35437976:G:A	EUR	both	Significant Concordant		3013762	-0.0423135	0.00618515	0.574999	49834	11.1048		p21002	-0.0384429	0.00205595	0.596475	459638	77.2918	1	Body weight Measured
chr20:32632005:T:C	EUR	both	Not significant Concordant		3006315	0.0545947	0.00943216	0.491779	21044	8.14771		p30160	0.00503093	0.00205935	0.497348	440229	1.83664	1	Basophils [#/volume] in Blood
chr20:34706549:A:G	EUR	both	Significant Concordant		3016723	0.0339173	0.0048105	0.46223	85002	11.7495		p30700	0.0314198	0.00209388	0.445763	437193	50.1704	1	Creatinine [Mass/volume] in Serum or Plasma
chr20:32603622:A:G	EUR	both	Significant Concordant		3011948	0.0524032	0.00618013	0.321725	56898	16.6448		p30190	0.0458717	0.00217963	0.328187	443883	97.6009	1	Monocytes/100 leukocytes in Blood by Automated count
chr20:31507650:AT:A	EUR	both	Significant Concordant		3024929	0.0982525	0.0176192	0.0223182	69002	7.60996		p30080	0.117192	0.00682584	0.0219917	445350	65.3434	1	Platelets [#/volume] in Blood by Automated count
chr20:32647980:C:A	EUR	both	Significant Concordant		3022096	0.0611143	0.00779829	0.488134	31308	14.3355		p30220	0.0118446	0.00212763	0.494632	436449	7.58653	1	Basophils/100 leukocytes in Blood
chr20:38213512:G:A	EUR	both	Significant Concordant		903126	-0.0394193	0.00350382	0.458491	161158	28.6371		p102	-0.05466	0.00211501	0.463973	436816	146.545	1	Computed heart rate, mean of 2nd and 3rd measures
chr20:38213512:G:A	EUR	both	Significant Concordant		3027018	-0.0399143	0.00317176	0.458496	196559	35.5889		p102	-0.05466	0.00211501	0.463973	436816	146.545	1	Heart rate
chr20:40715632:G:A	EUR	both	Significant Concordant		3006906	0.078	0.00985705	0.0524594	86524	14.6003		p30680	0.096751	0.00514994	0.0469152	402023	78.0141	1	Calcium [Mass/volume] in Serum or Plasma
chr20:41637487:T:C	EUR	both	Significant Concordant		3036277	0.0169949	0.00304879	0.311493	211751	7.60461		p50	0.0115237	0.00202313	0.307203	460021	7.91136	0.999454	Body height
chr20:45908293:G:A	EUR	both	Significant Concordant		3022192	0.0405003	0.00603727	0.191164	70356	10.706		p30870	0.0503387	0.00258375	0.194158	435077	83.8136	1	Triglyceride [Mass/volume] in Serum or Plasma
chr20:44413724:C:T	EUR	both	Significant Concordant		3027114	-0.109823	0.0152204	0.0291728	71008	12.2699		p30690	-0.0954449	0.00595769	0.0310359	438154	57.0364	1	Cholesterol [Mass/volume] in Serum or Plasma
chr20:45906012:G:A	EUR	both	Significant Concordant		3007070	-0.0444028	0.00560075	0.218625	70431	14.6523		p30760	-0.0598016	0.0024792	0.214971	402103	127.826	1	Cholesterol in HDL [Mass/volume] in Serum or Plasma
chr20:44413724:C:T	EUR	both	Significant Concordant		3007070	-0.13958	0.0150958	0.0290802	70426	19.6338		p30760	-0.148149	0.00606365	0.0310888	402106	131.109	1	Cholesterol in HDL [Mass/volume] in Serum or Plasma
chr20:44037723:A:G	EUR	both	Significant Concordant		3023599	0.0320045	0.00577123	0.774482	81694	7.53302		p30040	0.0164923	0.0023515	0.761651	444839	11.6338	1	MCV [Entitic volume] by Automated count
chr20:44029973:C:G	EUR	both	Significant Concordant		3012030	0.0307214	0.00551084	0.713992	76239	7.60571		p30050	0.0188551	0.00219648	0.706597	444477	17.0389	1	MCH [Entitic mass] by Automated count
chr20:44886629:C:T	EUR	both	Significant Concordant		3036277	0.0178476	0.00310964	0.282794	211744	8.02235		p50	0.0174444	0.00210555	0.268901	460019	15.9277	0.999574	Body height
chr20:49220589:G:C	EUR	both	Significant Concordant		3036277	-0.0420516	0.00344646	0.78684	211749	33.5149		p50	-0.0350903	0.00225501	0.780482	460017	53.8734	1	Body height
chr20:50270731:C:T	EUR	both	Significant Concordant		3011948	-0.0509567	0.00603452	0.189241	56901	16.5141		p30190	-0.0729088	0.00260245	0.187202	443893	171.978	1	Monocytes/100 leukocytes in Blood by Automated count
chr20:52447282:TC:T	EUR	both	Significant Concordant		40759207	-0.0254042	0.00415289	0.171841	172284	9.0213		p48	-0.0265278	0.00263383	0.183147	460213	23.1336	1	Adult Waist Circumference Protocol
chr20:51110819:A:G	EUR	both	Not significant Concordant		3025315	-0.0175523	0.00297351	0.422352	210779	8.44713		p21002	-0.00662903	0.00203899	0.42664	459642	2.9395	0.999976	Body weight
chr20:50338887:T:C	EUR	both	Significant Concordant		3019069	-0.0599582	0.00860292	0.328321	29293	11.4975		p30190	-0.0538533	0.00217635	0.330357	443893	134.452	1	Monocytes/100 leukocytes in Blood
chr20:50289430:C:T	EUR	both	Significant Concordant		3036277	0.0265333	0.00330929	0.233545	211749	14.968		p50	0.0106234	0.00221311	0.231845	460018	5.79996	1	Body height
chr20:52538734:CT:C	EUR	both	Significant Concordant		903135	-0.0253009	0.0043565	0.171456	143923	8.19815		p48	-0.0268747	0.00263098	0.183651	460215	23.7685	1	Computed waist circumference, mean of closest two measures
chr20:52447282:TC:T	EUR	both	Significant Concordant		3025315	-0.0316491	0.00387267	0.171963	210760	15.5196		p21002	-0.0277357	0.002605	0.183151	459637	25.745	1	Body weight
chr20:54101616:T:TTTTG	EUR	both	Significant Concordant		3006906	0.0490622	0.00526202	0.716604	86501	19.9499		p30680	0.0411646	0.00245298	0.724731	402014	62.4769	1	Calcium [Mass/volume] in Serum or Plasma
chr20:55804782:A:G	EUR	both	Significant Concordant		3025315	-0.0248448	0.00355377	0.21458	210758	11.5643		p21002	-0.0145985	0.00247848	0.208778	459648	8.41342	1	Body weight
chr20:57415349:T:C	EUR	both	Significant Concordant		3012030	0.0502657	0.00497136	0.49085	76233	23.3067		p30050	0.0602495	0.00199958	0.486875	444481	198.721	1	MCH [Entitic mass] by Automated count
chr20:57416581:A:G	EUR	both	Significant Concordant		3023599	0.0563101	0.00481881	0.492006	81746	30.8204		p30040	0.0703343	0.00199994	0.487199	445159	270.212	1	MCV [Entitic volume] by Automated count
chr20:59185082:T:TCATA	EUR	both	Significant Concordant		3004249	0.0274006	0.0047168	0.125356	196784	8.20212		p4080	0.0265346	0.00321935	0.120684	436856	15.772	0.999978	Systolic blood pressure
chr20:59023753:G:A	EUR	both	Significant Concordant		3024929	-0.516767	0.061542	0.00183224	69041	16.339		p30080	-0.713351	0.0274258	0.00133712	445360	148.421	1	Platelets [#/volume] in Blood by Automated count
chr20:59165293:A:G	EUR	both	Significant Concordant		3012888	0.0274481	0.00468336	0.123479	196775	8.33654		p4079	0.0335837	0.00324988	0.117594	436859	24.305	0.99997	Diastolic blood pressure
chr20:58891038:G:T	EUR	both	Significant Concordant		3036277	-0.0557101	0.00813158	0.0312683	210389	11.1349		p50	-0.0625007	0.0058088	0.0265811	459951	26.2727	0.999993	Body height
chr20:59023753:G:A	EUR	both	Significant Concordant		3043111	0.711095	0.0682996	0.00194341	51456	24.6577		p30100	0.77849	0.0264464	0.00133617	445678	189.728	1	Platelet mean volume [Entitic volume] in Blood by Automated count
chr20:59023753:G:A	EUR	both	Significant Concordant		3024386	0.824702	0.0989878	0.00179184	26509	16.0973		p30100	0.77849	0.0264464	0.00133617	445678	189.728	1	Platelet mean volume [Entitic volume] in Blood by Rees-Ecker
chr20:62819980:C:T	EUR	both	Significant Concordant		3036277	0.0420953	0.00578496	0.0634232	211705	12.4658		p50	0.0502289	0.00366778	0.0697891	460022	41.9612	1	Body height
chr20:63738996:T:C	EUR	both	Not significant Concordant		3009744	-0.0308631	0.00560761	0.698291	73624	7.42981		p30060	-0.00557405	0.00223878	0.675801	445158	1.89337	1	MCHC [Mass/volume] by Automated count
chr20:63738996:T:C	EUR	both	Significant Concordant		3012030	-0.0317796	0.00542453	0.698582	76213	8.33063		p30050	-0.0113096	0.00213535	0.675794	444480	6.9277	1	MCH [Entitic mass] by Automated count
chr20:64130661:G:A	EUR	both	Not significant Concordant		3018010	0.0609858	0.00993584	0.357872	21544	9.07786		p30200	0.00855268	0.0021794	0.350292	444501	4.06062	1	Neutrophils/100 leukocytes in Blood
chr20:63740795:G:C	EUR	both	Not significant Concordant		3036277	0.0180269	0.00307345	0.697152	211750	8.34858		p50	0.00790434	0.00199244	0.674447	460020	4.13829	0.99994	Body height
chr21:33726359:CA:C	EUR	both	Significant Concordant		3012030	-0.0485738	0.00530295	0.325837	76236	19.2839		p30050	-0.038634	0.00210386	0.34426	444480	74.5881	1	MCH [Entitic mass] by Automated count
chr21:33726359:CA:C	EUR	both	Significant Concordant		3023599	-0.047635	0.00513083	0.326677	81749	19.7875		p30040	-0.0371784	0.00210338	0.344218	445158	69.1894	1	MCV [Entitic volume] by Automated count
chr21:34318199:G:A	EUR	both	Significant Concordant		3036277	0.0223281	0.00290483	0.620622	211662	13.8205		p50	0.021556	0.00191527	0.617938	460016	28.6588	1	Body height
chr21:35417122:C:G	EUR	both	Not significant Concordant		3013429	0.133463	0.0194861	0.0287774	38902	11.129		p30160	0.0158714	0.00648839	0.0258884	440236	1.84043	1	Basophils [#/volume] in Blood by Automated count
chr21:35417122:C:G	EUR	both	Significant Concordant		3022096	0.150781	0.0222069	0.0280129	31307	10.9498		p30220	0.0385557	0.00669704	0.025884	436467	8.06775	1	Basophils/100 leukocytes in Blood
chr21:34908079:A:G	EUR	both	Significant Concordant		3013429	0.0388628	0.00626124	0.197108	38895	9.26725		p30160	0.0135477	0.00265112	0.181563	440236	6.49235	1	Basophils [#/volume] in Blood by Automated count
chr21:35023677:G:A	EUR	both	Significant Concordant		3010457	-0.0891273	0.0110678	0.0655949	55919	15.0922		p30210	-0.0985024	0.00401418	0.0707676	442406	132.243	1	Eosinophils/100 leukocytes in Blood by Automated count
chr21:35026289:T:A	EUR	both	Significant Concordant		3028615	-0.0863837	0.0121519	0.0658649	42238	11.9311		p30150	-0.0934403	0.00399795	0.0713596	441321	120.085	1	Eosinophils [#/volume] in Blood by Automated count
