## Supplementary Datasets for "Integrating multi-ancestry common and rare variant mapping accelerates therapeutic target discovery" (part 2 of 3)

### Sheet: SD7 (continued)
Supplementary Data 7. GWAS replication using UKB
chr21:38479032:C:A	EUR	both	Not significant Concordant		3013429	0.170018	0.0288045	0.0137389	38904	8.44602		p30160	0.0290084	0.0108129	0.00917008	440236	2.13659	1	Basophils [#/volume] in Blood by Automated count
chr21:38938666:G:GT	EUR	both	Significant Concordant		903136	-0.024466	0.00379305	0.35692	143989	9.95195		p49	-0.0141714	0.00213219	0.349032	459359	10.5225	1	Computed hip circumference, mean of closest two measures
chr21:38274713:C:T	EUR	both	Significant Concordant		3036277	0.0265743	0.00358107	0.189069	211738	12.9339		p50	0.0220103	0.00240769	0.182779	460020	19.2112	1	Body height
chr21:38938666:G:GT	EUR	both	Significant Concordant		3025315	-0.0241759	0.00307149	0.356963	210778	14.4539		p21002	-0.0135012	0.00211227	0.349068	459643	9.78528	1	Body weight
chr21:38938666:G:GT	EUR	both	Significant Concordant		40759207	-0.0252886	0.00344655	0.356765	172297	12.6619		p48	-0.0133769	0.00213614	0.349047	460219	9.4206	1	Adult Waist Circumference Protocol
chr21:38938666:G:GT	EUR	both	Significant Concordant		903135	-0.0254294	0.00377798	0.356891	144030	10.7733		p48	-0.0133769	0.00213614	0.349047	460219	9.4206	1	Computed waist circumference, mean of closest two measures
chr21:38938666:G:GT	EUR	both	Significant Concordant		40765148	-0.0251798	0.00346224	0.356768	172242	12.453		p49	-0.0141714	0.00213219	0.349032	459359	10.5225	1	PhenX - hip circumference protocol 020801
chr21:40055241:A:C	EUR	both	Significant Concordant		3036277	-0.0161285	0.00287612	0.404641	211673	7.68828		p50	-0.0113721	0.0018959	0.404086	460016	8.70017	0.999576	Body height
chr21:44841296:A:G	EUR	both	Significant Concordant		3023599	0.0305774	0.00521891	0.307082	81747	8.33185		p30040	0.0148663	0.00216178	0.293129	445161	11.2135	1	MCV [Entitic volume] by Automated count
chr21:45989589:A:G	EUR	both	Significant Concordant		3036277	0.0256059	0.00396419	0.852304	211753	9.97802		p50	0.0191216	0.00258321	0.846811	460021	12.8733	0.999998	Body height
chr21:45019995:G:A	EUR	both	Significant Concordant		3025315	-0.0358151	0.00601333	0.0640813	210779	8.58742		p21002	-0.0235771	0.0039521	0.0698547	459647	8.61341	0.999997	Body weight
chr22:17105867:T:C	EUR	both	Significant Concordant		3001604	-0.626966	0.0780095	0.00354292	21169	15.0361		p30130	-0.608137	0.0136057	0.0056338	443928	435.573	1	Monocytes [#/volume] in Blood
chr22:17105867:T:C	EUR	both	Significant Concordant		3033575	-0.516977	0.0526907	0.00419176	40675	21.9982		p30130	-0.608137	0.0136057	0.0056338	443928	435.573	1	Monocytes [#/volume] in Blood by Automated count
chr22:17105867:T:C	EUR	both	Significant Concordant		3019069	-0.537265	0.0647368	0.00377262	29290	15.9796		p30190	-0.573444	0.013659	0.00563309	443895	384.454	1	Monocytes/100 leukocytes in Blood
chr22:17105867:T:C	EUR	both	Significant Concordant		3011948	-0.569062	0.0437247	0.00431572	56885	37.9957		p30190	-0.573444	0.013659	0.00563309	443895	384.454	1	Monocytes/100 leukocytes in Blood by Automated count
chr22:17904249:T:C	EUR	both	Significant Concordant		3036277	0.0183869	0.00283637	0.453674	211740	10.0449		p50	0.00822341	0.00187666	0.441043	460016	4.92948	0.999997	Body height
chr22:19962905:A:G	EUR	both	Significant Concordant		3025315	-0.0168836	0.00300086	0.401575	210724	7.73477		p21002	-0.010211	0.00205371	0.406555	459644	6.17869	0.999891	Body weight
chr22:19724571:C:T	EUR	both	Significant Concordant		3024386	0.0507157	0.00902104	0.323173	26509	7.72391		p30100	0.0530959	0.00203337	0.339936	445672	149.578	1	Platelet mean volume [Entitic volume] in Blood by Rees-Ecker
chr22:19724571:C:T	EUR	both	Significant Concordant		3024929	-0.0318309	0.0056417	0.32408	69040	7.77467		p30080	-0.036661	0.00211568	0.339945	445354	66.5405	1	Platelets [#/volume] in Blood by Automated count
chr22:19724571:C:T	EUR	both	Significant Concordant		3043111	0.0368406	0.00645681	0.324306	51453	7.93603		p30100	0.0530959	0.00203337	0.339936	445672	149.578	1	Platelet mean volume [Entitic volume] in Blood by Automated count
chr22:21568075:T:C	EUR	both	Significant Concordant		3012030	-0.0332661	0.00588291	0.192827	76115	7.80655		p30050	-0.0360226	0.00253197	0.190904	444480	45.2061	1	MCH [Entitic mass] by Automated count
chr22:21568075:T:C	EUR	both	Significant Concordant		3023599	-0.0498918	0.0057947	0.193014	81626	17.136		p30040	-0.0461385	0.0025277	0.190893	445158	73.7092	1	MCV [Entitic volume] by Automated count
chr22:28105426:C:T	EUR	both	Significant Concordant		3036277	-0.0857571	0.0123729	0.0131215	211752	11.379		p50	-0.077478	0.00748841	0.0157156	460021	24.362	1	Body height
chr22:30197423:A:G	EUR	both	Significant Concordant		3023599	-0.0498038	0.00880061	0.918329	81755	7.81776		p30040	-0.0391836	0.00346271	0.907743	445159	28.9606	1	MCV [Entitic volume] by Automated count
chr22:30075690:G:C	EUR	both	Significant Concordant		3036277	0.0158609	0.00282561	0.464334	211726	7.70211		p50	0.0180641	0.00187032	0.452297	460014	21.3437	0.999545	Body height
chr22:32491511:T:C	EUR	both	Significant Concordant		3012030	-0.0357168	0.00513725	0.383489	76126	11.4451		p30050	-0.0473268	0.00207137	0.374399	444464	114.816	1	MCH [Entitic mass] by Automated count
chr22:32486821:A:G	EUR	both	Significant Concordant		3023599	-0.0384804	0.00496118	0.382096	81749	14.0583		p30040	-0.0495119	0.00206931	0.374281	445151	125.792	1	MCV [Entitic volume] by Automated count
chr22:32698389:G:A	EUR	both	Significant Concordant		3036277	-0.0388137	0.00474158	0.0973032	211735	15.5679		p50	-0.0351163	0.0031804	0.0945581	460019	27.6179	1	Body height
chr22:36028975:G:A	EUR	both	Significant Concordant		3023599	-0.0588063	0.0107223	0.0520729	81578	7.38224		p30040	-0.0441366	0.0046994	0.0476364	445143	20.23	1	MCV [Entitic volume] by Automated count
chr22:37066896:A:G	EUR	both	Significant Concordant		3002385	-0.141858	0.0146068	0.568906	9034	21.5708		p30070	-0.118313	0.00207234	0.561723	442520	709.628	1	Erythrocyte distribution width [Ratio]
chr22:37066896:A:G	EUR	both	Significant Concordant		3002385	-0.141858	0.0146068	0.568906	9034	21.5708		p30070	-0.118313	0.00207234	0.561723	442520	709.628	1	Erythrocyte distribution width [Ratio]
chr22:37066896:A:G	EUR	both	Significant Concordant		3000963	0.0861936	0.0046949	0.564648	89894	74.5531		p30020	0.0942955	0.00208247	0.561648	445670	446.977	1	Hemoglobin [Mass/volume] in Blood
chr22:37066896:A:G	EUR	both	Significant Concordant		3009744	0.104813	0.00516467	0.564672	73649	90.8407		p30060	0.0678391	0.00211109	0.561654	445161	225.84	1	MCHC [Mass/volume] by Automated count
chr22:37066896:A:G	EUR	both	Significant Concordant		3003338	0.115563	0.01461	0.5717	8933	14.5889		p30060	0.0678391	0.00211109	0.561654	445161	225.84	1	MCHC [Mass/volume]
chr22:37073551:G:A	EUR	both	Significant Concordant		3009542	0.0552352	0.0084628	0.540689	27059	10.1728		p30030	0.0618593	0.00207654	0.53663	445646	194.274	1	Hematocrit [Volume Fraction] of Blood
chr22:37066896:A:G	EUR	both	Significant Concordant		3024731	0.146511	0.0125428	0.565479	12210	30.7966		p30040	0.132982	0.00201654	0.561633	445161	946.26	1	MCV [Entitic volume]
chr22:36937930:GC:G	EUR	both	Significant Concordant		3010457	-0.415892	0.0576628	0.00259294	55921	12.2601		p30210	-0.547814	0.0424222	0.000593345	442407	37.4222	1	Eosinophils/100 leukocytes in Blood by Automated count
chr22:37066896:A:G	EUR	both	Significant Concordant		3012030	0.142048	0.00501074	0.564789	76240	176.06		p30050	0.156052	0.00201865	0.561636	444483	1299.67	1	MCH [Entitic mass] by Automated count
chr22:37066896:A:G	EUR	both	Significant Concordant		3023599	0.108987	0.00485105	0.564449	81755	111.057		p30040	0.132982	0.00201654	0.561633	445161	946.26	1	MCV [Entitic volume] by Automated count
chr22:37066896:A:G	EUR	both	Significant Concordant		3024929	-0.0306615	0.0052938	0.564989	69042	8.15761		p30080	-0.0285268	0.00201625	0.561668	445359	44.719	1	Platelets [#/volume] in Blood by Automated count
chr22:37066896:A:G	EUR	both	Significant Concordant		3035941	0.172983	0.0142812	0.571637	8920	33.0433		p30050	0.156052	0.00201865	0.561636	444483	1299.67	1	MCH [Entitic mass]
chr22:37066896:A:G	EUR	both	Significant Concordant		3024128	0.0259356	0.00462488	0.565786	77334	7.68855		p30840	0.0315833	0.0019233	0.561673	430748	59.8713	1	Bilirubin.total [Mass/volume] in Serum or Plasma
chr22:37066896:A:G	EUR	both	Significant Concordant		3023314	0.0519387	0.00508309	0.564449	76308	23.783		p30030	0.0664205	0.0020863	0.561648	445649	221.693	1	Hematocrit [Volume Fraction] of Blood by Automated count
chr22:38754538:G:T	EUR	both	Significant Concordant		3027018	-0.0268262	0.0034611	0.296081	196539	14.0393		p102	-0.0248833	0.00226616	0.291222	436796	27.3233	1	Heart rate
chr22:38202034:C:T	EUR	both	Significant Concordant		3036277	0.0191349	0.00307315	0.299874	211747	9.32145		p50	0.0127149	0.00203373	0.298331	460018	9.39229	0.999983	Body height
chr22:38754538:G:T	EUR	both	Significant Concordant		903126	-0.0253316	0.0038229	0.296193	161140	10.4631		p102	-0.0248833	0.00226616	0.291222	436796	27.3233	1	Computed heart rate, mean of 2nd and 3rd measures
chr22:42718014:A:C	EUR	both	Significant Concordant		3000963	0.0275482	0.00465966	0.485811	89891	8.47128		p30020	0.0269552	0.00207347	0.471858	445657	37.9126	1	Hemoglobin [Mass/volume] in Blood
chr22:42960436:T:G	EUR	both	Significant Concordant		3043111	0.0554936	0.00603119	0.539573	51449	19.4506		p30100	0.0589593	0.00193495	0.552243	445675	203.195	1	Platelet mean volume [Entitic volume] in Blood by Automated count
chr22:41674370:A:C	EUR	both	Significant Concordant		3036277	-0.0285997	0.00468696	0.1006	211720	8.97979		p50	-0.0295223	0.00316893	0.0956973	460018	19.9186	0.999932	Body height
chr22:42960436:T:G	EUR	both	Significant Concordant		3024386	0.0534704	0.00845775	0.545575	26506	9.58822		p30100	0.0589593	0.00193495	0.552243	445675	203.195	1	Platelet mean volume [Entitic volume] in Blood by Rees-Ecker
chr22:42718014:A:C	EUR	both	Significant Concordant		3020416	0.0321292	0.00520738	0.485858	71169	9.16544		p30010	0.030677	0.00204656	0.471862	445618	50.0659	1	Erythrocytes [#/volume] in Blood by Automated count
chr22:41215704:A:ACCCTCTCCCGAACATTCGCCTATGTGGG	EUR	both	Significant Concordant		3025315	-0.0168054	0.00305413	0.364982	210690	7.42664		p21002	-0.00966061	0.00209903	0.350433	459320	5.37923	0.999698	Body weight
chr22:41008966:G:A	EUR	both	Significant Concordant		3010457	-0.0685409	0.0117737	0.0582628	55919	8.23422		p30210	-0.057205	0.00417699	0.0646476	442406	41.9651	1	Eosinophils/100 leukocytes in Blood by Automated count
chr22:43928975:G:A	EUR	both	Significant Concordant		3024929	-0.0366766	0.00562053	0.22347	69025	10.1688		p30080	-0.0339292	0.00241556	0.214421	445358	44.0896	1	Platelets [#/volume] in Blood by Automated count
chr22:43928975:G:A	EUR	both	Significant Concordant		3013721	0.0589984	0.00587916	0.221297	53627	22.9715		p30650	0.0925776	0.0025266	0.213583	431759	293.198	1	Aspartate aminotransferase [Enzymatic activity/volume] in Serum or Plasma
chr22:43928975:G:A	EUR	both	Significant Concordant		3006923	0.0488603	0.00566495	0.221702	46134	17.1932		p30620	0.087569	0.00253897	0.213128	432423	259.946	1	Alanine aminotransferase [Enzymatic activity/volume] in Serum or Plasma
chr22:45835265:G:T	EUR	both	Significant Concordant		3036277	0.0197161	0.00285623	0.423061	211733	11.2927		p50	0.0178484	0.00188869	0.418258	460008	20.4706	1	Body height
chr22:45925686:T:C	EUR	both	Significant Concordant		3000963	0.0300729	0.00501137	0.316525	89854	8.70731		p30020	0.0246356	0.00221194	0.323133	445668	28.0845	1	Hemoglobin [Mass/volume] in Blood
chr22:45925686:T:C	EUR	both	Significant Concordant		3023314	0.0329892	0.00542806	0.316547	76273	8.91351		p30030	0.0237312	0.002216	0.323125	445647	26.0345	1	Hematocrit [Volume Fraction] of Blood by Automated count
chr22:47990921:C:T	EUR	both	Significant Concordant		40759207	-0.0192514	0.00332291	0.54017	172305	8.16162		p48	-0.0116226	0.00205507	0.560032	460221	7.80879	1	Adult Waist Circumference Protocol
chr22:47990921:C:T	EUR	both	Significant Concordant		903135	-0.0215268	0.00363809	0.539893	144037	8.4845		p48	-0.0116226	0.00205507	0.560032	460221	7.80879	1	Computed waist circumference, mean of closest two measures
chr22:50532837:T:C	EUR	both	Significant Concordant		3023599	0.078369	0.00513224	0.670532	81753	51.9163		p30040	0.0816275	0.00213452	0.672345	445157	319.241	1	MCV [Entitic volume] by Automated count
chr22:50532618:T:C	EUR	both	Significant Concordant		3012030	0.0683314	0.00515318	0.624505	76190	39.4037		p30050	0.066934	0.00208209	0.634624	444341	226.02	1	MCH [Entitic mass] by Automated count
chr22:50532837:T:C	EUR	both	Significant Concordant		3024731	0.0862262	0.0132921	0.671144	12209	10.0578		p30040	0.0816275	0.00213452	0.672345	445157	319.241	1	MCV [Entitic volume]
chr22:50190508:G:A	EUR	both	Significant Concordant		3024929	0.0978456	0.0106028	0.061841	69040	19.5606		p30080	0.103665	0.00384947	0.0727513	445360	159.004	1	Platelets [#/volume] in Blood by Automated count
chr22:50532618:T:C	EUR	both	Significant Concordant		3020416	-0.0464391	0.00539349	0.624293	71122	17.1371		p30010	-0.0476245	0.00211991	0.634575	445489	111.043	1	Erythrocytes [#/volume] in Blood by Automated count
chrX:14875053:G:A	EUR	both	Significant Concordant		3007070	0.0659	0.0118	0.0531	70432	7.65		p30760	0.0518004	0.00361541	0.0611002	402102	45.8329	1	Cholesterol in HDL [Mass/volume] in Serum or Plasma
chrX:31836665:G:C	EUR	both	Significant Concordant		40765148	0.026	0.0039	0.2866	172231	10.67		p49	0.0150592	0.00177033	0.343258	459313	16.7463	1	PhenX - hip circumference protocol 020801
chrX:31836665:G:C	EUR	both	Significant Concordant		3025315	0.0302	0.0035	0.2894	210769	17.21		p21002	0.0190572	0.00175444	0.343301	459597	26.7584	1	Body weight
chrX:31836665:G:C	EUR	both	Significant Concordant		903136	0.028	0.0042	0.2834	143982	10.68		p49	0.0150592	0.00177033	0.343258	459313	16.7463	1	Computed hip circumference, mean of closest two measures
chrX:31836665:G:C	EUR	both	Significant Concordant		903135	0.0262	0.0042	0.2831	144023	9.51		p48	0.0158631	0.00177499	0.343303	460173	18.398	1	Computed waist circumference, mean of closest two measures
chrX:31836665:G:C	EUR	both	Significant Concordant		40759207	0.0247	0.0039	0.2863	172286	9.76		p48	0.0158631	0.00177499	0.343303	460173	18.398	1	Adult Waist Circumference Protocol
chrX:38149868:G:A	EUR	both	Significant Concordant		3036277	-0.0491	0.0059	0.0699	211750	16.03		p50	-0.0314126	0.0027168	0.0883115	460008	30.1944	1	Body height
chrX:39850941:C:T	EUR	both	Significant Concordant		3043111	-0.0496	0.0061	0.3536	51456	15.27		p30100	-0.0766734	0.00161881	0.408571	445658	488.908	1	Platelet mean volume [Entitic volume] in Blood by Automated count
chrX:39850941:C:T	EUR	both	Significant Concordant		3024386	-0.0484	0.0078	0.3335	26509	9.23		p30100	-0.0766734	0.00161881	0.408571	445658	488.908	1	Platelet mean volume [Entitic volume] in Blood by Rees-Ecker
chrX:48787974:G:A	EUR	both	Significant Concordant		3010457	-0.1857	0.0314	0.0093	55918	8.48		p30210	-0.126776	0.00852658	0.0100847	442404	49.2766	1	Eosinophils/100 leukocytes in Blood by Automated count
chrX:55013527:G:A	EUR	both	Significant Concordant		3023599	-0.3275	0.0569	0.002	81753	8.07		p30040	-0.257188	0.0187434	0.00193638	445161	42.1222	1	MCV [Entitic volume] by Automated count
chrX:71097249:T:C	EUR	both	Significant Concordant		3036277	-0.0192	0.0032	0.3934	211748	8.69		p50	-0.0137454	0.00155364	0.439596	460001	18.047	0.999999	Body height
chrX:80684878:C:T	EUR	both	Significant Concordant		3036277	-0.0578	0.0073	0.0436	211658	14.45		p50	-0.0440246	0.00323569	0.0603014	460014	41.4329	1	Body height
chrX:79417206:A:G	EUR	both	Significant Concordant		3036277	0.0493	0.0033	0.5342	211710	50.72		p50	0.0430905	0.00157454	0.602199	459927	164.169	1	Body height
chrX:81371085:C:CAGAG	EUR	both	Significant Concordant		3036277	-0.0463	0.0071	0.0474	211743	10.25		p50	-0.0372703	0.00321676	0.0609398	460011	30.3155	1	Body height
chrX:82479314:G:A	EUR	both	Significant Concordant		3036277	-0.0425	0.0072	0.0459	211740	8.5		p50	-0.0344871	0.0032939	0.0579347	460018	24.9257	1	Body height
chrX:83914561:G:C	EUR	both	Significant Concordant		3036277	-0.0184	0.0032	0.4119	211423	8.04		p50	-0.0118011	0.00154893	0.455149	459708	13.592	0.999997	Body height
chrX:86346242:C:T	EUR	both	Significant Concordant		3025315	0.0282	0.0042	0.1633	210677	10.65		p21002	0.0108732	0.00213443	0.188276	459616	6.45565	1	Body weight
chrX:102983979:A:G	EUR	both	Significant Concordant		3036277	0.0246	0.0039	0.1819	211729	9.42		p50	0.0164719	0.00183382	0.228574	459998	18.5765	1	Body height
chrX:103514934:T:C	EUR	both	Significant Concordant		3036277	0.0244	0.0043	0.1471	211749	7.98		p50	0.00943658	0.00199556	0.182205	460006	5.64615	0.999999	Body height
chrX:106773038:A:T	EUR	both	Significant Concordant		3016723	0.1748	0.0261	0.0091	85003	10.67		p30700	0.213153	0.00875792	0.00970729	437197	130.113	1	Creatinine [Mass/volume] in Serum or Plasma
chrX:105874202:G:A	EUR	both	Significant Concordant		3016723	0.1585	0.0269	0.0085	85002	8.39		p30700	0.184497	0.00882337	0.00954492	437196	96.3627	1	Creatinine [Mass/volume] in Serum or Plasma
chrX:109987428:C:T	EUR	both	Not significant Concordant		3024561	0.5936	0.1071	0.0006	72992	7.53		p30600	0.0875118	0.0484923	0.000352966	402305	1.14795	1	Albumin [Mass/volume] in Serum or Plasma
chrX:118829396:C:T	EUR	both	Significant Concordant		903135	0.0286	0.0045	0.1849	144019	9.83		p48	0.0171232	0.00207718	0.208609	460174	15.7765	1	Computed waist circumference, mean of closest two measures
chrX:118828000:C:G	EUR	both	Significant Concordant		3025315	0.0326	0.0041	0.1797	210780	15.06		p21002	0.018166	0.00206651	0.205078	459625	17.8278	1	Body weight
chrX:118828999:A:C	EUR	both	Significant Concordant		903135	0.0286	0.0045	0.1849	144022	9.83		p48	0.0171491	0.00207706	0.20862	460194	15.8237	1	Computed waist circumference, mean of closest two measures
chrX:137552199:A:AT	EUR	both	Significant Concordant		3036277	-0.0267	0.0043	0.1408	211619	9.12		p50	-0.0171644	0.00214299	0.152647	459999	14.9389	1	Body height
chrX:137969948:C:T	EUR	both	Significant Concordant		3025315	-0.0231	0.0037	0.2249	210790	9.15		p21002	-0.0169712	0.0019425	0.243947	459625	17.62	1	Body weight
chrX:140168675:G:A	EUR	both	Significant Concordant		3036277	-0.0222	0.0032	0.4384	211752	11.54		p50	-0.0165892	0.00154087	0.499055	459997	26.303	1	Body height

### Sheet: SD8
Supplementary Data 8. Genome-wide significant locus
Population	Concept ID	SNP	CHR	REF	ALT	FREQ	N	locus start	locus end	BETA	SE	LOG10P	Consequence	IMPACT	SYMBOL	SYMBOL_SOURCE	CLIN_SIG	LoF	LoF_filter	LoF_flags	LoF_info	Parent EFOID	Parent EFO name	Novelty	Phenotype name
ALL	3024128	chr2:233757337:A:G	2	A	G	0.352921	125691	232308276	234600840	0.615063	0.00412217	4836.66	intron_variant	MODIFIER	UGT1A4	HGNC	-	-	-	-	-	EFO_0004570	bilirubin measurement	Known	Bilirubin.total [Mass/volume] in Serum or Plasma
EUR	3024128	chr2:233759924:C:T	2	C	T	0.331682	77324	232484468	234600840	0.644323	0.00532358	3183.11	intron_variant	MODIFIER	UGT1A4	HGNC	-	-	-	-	-	EFO_0004570	bilirubin measurement	Known	Bilirubin.total [Mass/volume] in Serum or Plasma
AFR	3024128	chr2:233757337:A:G	2	A	G	0.453854	21941	232619626	234414413	0.518539	0.00939109	663.883	intron_variant	MODIFIER	UGT1A4	HGNC	-	-	-	-	-	EFO_0004570	bilirubin measurement	Known	Bilirubin.total [Mass/volume] in Serum or Plasma
AFR	3000905	chr1:159204893:T:C	1	T	C	0.830722	22274	149343969	183701264	-0.709481	0.012987	649.896	5_prime_UTR_variant	MODIFIER	ACKR1	HGNC	protective,association,pathogenic	-	-	-	-	OBA_VT0000217	leukocyte quantity	Known	Leukocytes [#/volume] in Blood by Automated count
ALL	3007359	chr2:233757337:A:G	2	A	G	0.364116	19443	232820649	234319432	0.530388	0.0102718	580.769	intron_variant	MODIFIER	UGT1A4	HGNC	-	-	-	-	-	EFO_0004570	bilirubin measurement	Known	Bilirubin.indirect [Mass/volume] in Serum or Plasma
AMR	3024128	chr2:233759924:C:T	2	C	T	0.339553	14980	232736296	234340055	0.578652	0.0117551	527.976	intron_variant	MODIFIER	UGT1A4	HGNC	-	-	-	-	-	EFO_0004570	bilirubin measurement	Known	Bilirubin.total [Mass/volume] in Serum or Plasma
ALL	3027597	chr2:233764663:C:T	2	C	T	0.371527	53046	232736296	234373807	0.301469	0.00619638	515.785	intron_variant	MODIFIER	UGT1A4	HGNC	-	-	-	-	-	EFO_0004570	bilirubin measurement	Known	Bilirubin.direct [Mass/volume] in Serum or Plasma
ALL	3007070	chr16:56962376:G:A	16	G	A	0.39707	114184	56139524	57554953	0.197974	0.00418571	487.544	intron_variant	MODIFIER	CETP	HGNC	benign	-	-	-	-	EFO_0004529	lipid measurement	Known	Cholesterol in HDL [Mass/volume] in Serum or Plasma
ALL	3028288	chr19:44908822:C:T	19	C	T	0.0790398	77461	44166140	46014861	-0.379066	0.00827916	456.968	missense_variant	MODERATE	APOE	HGNC	benign,drug_response,pathogenic,other,_risk_factor	-	-	-	-	EFO_0004529	lipid measurement	Known	Cholesterol in LDL [Mass/volume] in Serum or Plasma by calculation
ALL	3023599	chr16:264781:G:T	16	G	T	0.0207535	135230	0	4703963	-0.601916	0.0132642	448.914	intron_variant	MODIFIER	FAM234A	HGNC	-	-	-	-	-	EFO_0004509	hemoglobin measurement	Known	MCV [Entitic volume] by Automated count
ALL	3035995	chr9:133273983:A:G	9	A	G	0.831504	97133	132666877	134035444	0.260698	0.0058508	432.869	intron_variant	MODIFIER	ABO	HGNC	association	-	-	-	-	EFO_0004533	alkaline phosphatase measurement	Known	Alkaline phosphatase [Enzymatic activity/volume] in Serum or Plasma
ALL	3012030	chr16:264781:G:T	16	G	T	0.0191669	126546	0	4115302	-0.610039	0.0138099	425.47	intron_variant	MODIFIER	FAM234A	HGNC	-	-	-	-	-	EFO_0004509	hemoglobin measurement	Known	MCH [Entitic mass] by Automated count
AFR	3013650	chr1:159204893:T:C	1	T	C	0.827539	12858	149399512	173690377	-0.739566	0.0167961	422.751	5_prime_UTR_variant	MODIFIER	ACKR1	HGNC	protective,association,pathogenic	-	-	-	-	EFO_0803548	neutrophil measurement	Known	Neutrophils [#/volume] in Blood by Automated count
ALL	3027114	chr19:44908822:C:T	19	C	T	0.0782616	115197	44166140	46014861	-0.304035	0.00731449	376.892	missense_variant	MODERATE	APOE	HGNC	benign,drug_response,pathogenic,other,_risk_factor	-	-	-	-	EFO_0004529	lipid measurement	Known	Cholesterol [Mass/volume] in Serum or Plasma
AFR	3008342	chr1:159204893:T:C	1	T	C	0.825904	15299	149384800	172144616	-0.640679	0.0154946	372.97	5_prime_UTR_variant	MODIFIER	ACKR1	HGNC	protective,association,pathogenic	-	-	-	-	EFO_0803548	neutrophil measurement	Known	Neutrophils/100 leukocytes in Blood by Automated count
EUR	3007070	chr16:56960616:C:T	16	C	T	0.31873	70431	56144665	57554953	0.22807	0.00557666	364.906	upstream_gene_variant	MODIFIER	CETP	HGNC	-	-	-	-	-	EFO_0004529	lipid measurement	Known	Cholesterol in HDL [Mass/volume] in Serum or Plasma
ALL	3009744	chr11:5227003:C:T	11	C	T	0.00317553	127223	3211317	6450229	1.36507	0.0336552	358.945	missense_variant	MODERATE	HBB	HGNC	benign,pathogenic,other,protective	-	-	-	-	EFO_0004509	hemoglobin measurement	Known	MCHC [Mass/volume] by Automated count
EUR	3007359	chr2:233757337:A:G	2	A	G	0.334163	10643	232736296	234312088	0.575667	0.0143103	353.103	intron_variant	MODIFIER	UGT1A4	HGNC	-	-	-	-	-	EFO_0004570	bilirubin measurement	Known	Bilirubin.indirect [Mass/volume] in Serum or Plasma
EUR	3027597	chr2:233757337:A:G	2	A	G	0.348087	30886	232834097	234319432	0.318272	0.00815831	332.174	intron_variant	MODIFIER	UGT1A4	HGNC	-	-	-	-	-	EFO_0004570	bilirubin measurement	Known	Bilirubin.direct [Mass/volume] in Serum or Plasma
ALL	3022192	chr11:116752497:TA:T	11	TA	T	0.786895	113449	116037312	118513198	-0.195386	0.00507562	323.467	intron_variant	MODIFIER	BUD13	HGNC	-	-	-	-	-	EFO_0004529	lipid measurement	Known	Triglyceride [Mass/volume] in Serum or Plasma
ALL	3013869	chr19:33263642:C:T	19	C	T	0.0656707	94144	32328627	34124750	-0.309765	0.00841576	295.857	intergenic_variant	MODIFIER	-	-	-	-	-	-	-	EFO_0005090	basophil count	Known	Basophils/100 leukocytes in Blood by Automated count
EUR	3035995	chr9:133274414:A:G	9	A	G	0.804123	54672	132666877	134035444	0.268341	0.0074336	284.619	intron_variant	MODIFIER	ABO	HGNC	association	-	-	-	-	EFO_0004533	alkaline phosphatase measurement	Known	Alkaline phosphatase [Enzymatic activity/volume] in Serum or Plasma
AFR	3012030	chr16:264781:G:T	16	G	T	0.0989937	21365	0	1602338	-0.544001	0.0152523	277.889	intron_variant	MODIFIER	FAM234A	HGNC	-	-	-	-	-	EFO_0004509	hemoglobin measurement	Known	MCH [Entitic mass] by Automated count
AFR	3023599	chr16:264781:G:T	16	G	T	0.0990091	25028	0	1583434	-0.513692	0.0144204	277.203	intron_variant	MODIFIER	FAM234A	HGNC	-	-	-	-	-	EFO_0004509	hemoglobin measurement	Known	MCV [Entitic volume] by Automated count
AFR	3037511	chr1:159204893:T:C	1	T	C	0.826083	16229	149404572	170601649	0.526823	0.0149788	270.26	5_prime_UTR_variant	MODIFIER	ACKR1	HGNC	protective,association,pathogenic	-	-	-	-	OBA_0003352	lymphocyte amount	Known	Lymphocytes/100 leukocytes in Blood by Automated count
EUR	3028288	chr19:44908822:C:T	19	C	T	0.0779741	48779	44166140	46014861	-0.366404	0.0105372	264.196	missense_variant	MODERATE	APOE	HGNC	benign,drug_response,pathogenic,other,_risk_factor	-	-	-	-	EFO_0004529	lipid measurement	Known	Cholesterol in LDL [Mass/volume] in Serum or Plasma by calculation
ALL	3012030	chr6:135097880:T:C	6	T	C	0.20557	126254	134243819	135997680	0.150937	0.00434674	263.467	intron_variant	MODIFIER	HBS1L	HGNC	-	-	-	-	-	EFO_0004509	hemoglobin measurement	Known	MCH [Entitic mass] by Automated count
ALL	3021044	chr3:133764852:T:C	3	T	C	0.533869	36361	133033899	134482015	0.255056	0.00741676	258.437	intron_variant	MODIFIER	TF	HGNC	-	-	-	-	-	EFO_0004461	iron biomarker measurement	Known	Iron binding capacity [Mass/volume] in Serum or Plasma
EUR	3022192	chr11:116752497:TA:T	11	TA	T	0.845512	70358	116092491	118203378	-0.238002	0.00721591	237.846	intron_variant	MODIFIER	BUD13	HGNC	-	-	-	-	-	EFO_0004529	lipid measurement	Known	Triglyceride [Mass/volume] in Serum or Plasma
EUR	3021044	chr3:133761330:C:A	3	C	A	0.334217	21507	133033899	134482015	0.325672	0.00998805	232.474	intron_variant	MODIFIER	TF	HGNC	-	-	-	-	-	EFO_0004461	iron biomarker measurement	Known	Iron binding capacity [Mass/volume] in Serum or Plasma
ALL	3023599	chr6:135097880:T:C	6	T	C	0.203986	134882	134243819	135849017	0.141371	0.00436286	229.609	intron_variant	MODIFIER	HBS1L	HGNC	-	-	-	-	-	EFO_0004509	hemoglobin measurement	Known	MCV [Entitic volume] by Automated count
ALL	3023599	chr11:5227003:C:T	11	C	T	0.00309119	135223	3139910	6772487	-1.07529	0.0332133	229.215	missense_variant	MODERATE	HBB	HGNC	benign,pathogenic,other,protective	-	-	-	-	EFO_0004509	hemoglobin measurement	Known	MCV [Entitic volume] by Automated count
ALL	3012030	chr22:37066896:A:G	22	A	G	0.609546	126549	36483554	37624185	0.127212	0.0039462	227.266	missense_variant	MODERATE	TMPRSS6	HGNC	benign	-	-	-	-	EFO_0004509	hemoglobin measurement	Known	MCH [Entitic mass] by Automated count
ALL	3025315	chr16:53767042:T:C	16	T	C	0.31365	392410	52867820	54863784	0.078078	0.00242356	226.98	intron_variant	MODIFIER	FTO	HGNC	risk_factor	-	-	-	-	EFO_0004338	body weight	Known	Body weight
ALL	3019897	chrX:154536002:C:T	23	C	T	0.0245	133120	152993689	156467686	-0.4125	0.0128	226.31	missense_variant	MODERATE	G6PD	HGNC	pathogenic,uncertain_significance,conflicting_interpretations_of_pathogenicity,other	-	-	-	-	EFO_0004509	hemoglobin measurement	Known	Erythrocyte distribution width [Ratio] by Automated count
ALL	3035995	chr1:21563267:G:A	1	G	A	0.0102531	96995	19472243	22657441	-0.686697	0.021487	223.388	missense_variant	MODERATE	ALPL	HGNC	benign,benign/likely_benign	-	-	-	-	EFO_0004533	alkaline phosphatase measurement	Known	Alkaline phosphatase [Enzymatic activity/volume] in Serum or Plasma
ALL	3009744	chr16:264781:G:T	16	G	T	0.0215276	127232	0	2053127	-0.422861	0.0132823	221.694	intron_variant	MODIFIER	FAM234A	HGNC	-	-	-	-	-	EFO_0004509	hemoglobin measurement	Known	MCHC [Mass/volume] by Automated count
ALL	3036277	chr20:35437976:G:A	20	G	A	0.487737	393912	32829514	37852925	-0.0698564	0.00220762	219.028	5_prime_UTR_variant	MODIFIER	GDF5	HGNC	benign	-	-	-	-	OBA_VT0001253	body height	Known	Body height
AFR	3009744	chr11:5227003:C:T	11	C	T	0.0141556	24478	3337508	6250126	1.1658	0.0368483	218.953	missense_variant	MODERATE	HBB	HGNC	benign,pathogenic,other,protective	-	-	-	-	EFO_0004509	hemoglobin measurement	Known	MCHC [Mass/volume] by Automated count
EUR	3013869	chr19:33263642:C:T	19	C	T	0.0784755	55820	32717637	33999970	-0.309779	0.0099997	209.983	intergenic_variant	MODIFIER	-	-	-	-	-	-	-	EFO_0005090	basophil count	Known	Basophils/100 leukocytes in Blood by Automated count
ALL	3023599	chrX:154536002:C:T	23	C	T	0.0247	135234	153015453	156467686	0.3979	0.013	206.14	missense_variant	MODERATE	G6PD	HGNC	pathogenic,uncertain_significance,conflicting_interpretations_of_pathogenicity,other	-	-	-	-	EFO_0004509	hemoglobin measurement	Known	MCV [Entitic volume] by Automated count
EUR	3027114	chr19:44908822:C:T	19	C	T	0.0790137	71013	44130662	46014861	-0.284166	0.00930196	204.235	missense_variant	MODERATE	APOE	HGNC	benign,drug_response,pathogenic,other,_risk_factor	-	-	-	-	EFO_0004529	lipid measurement	Known	Cholesterol [Mass/volume] in Serum or Plasma
ALL	3036277	chr3:141386728:A:G	3	A	G	0.488875	393928	140817824	142380109	0.0640098	0.0020968	203.946	intron_variant	MODIFIER	ZBTB38	HGNC	-	-	-	-	-	OBA_VT0001253	body height	Known	Body height
EUR	3012030	chr6:135097904:G:A	6	G	A	0.258159	76236	134319335	136045930	0.156403	0.00517065	200.259	intron_variant	MODIFIER	HBS1L	HGNC	-	-	-	-	-	EFO_0004509	hemoglobin measurement	Known	MCH [Entitic mass] by Automated count
ALL	3028437	chr19:44908822:C:T	19	C	T	0.0815935	36498	44166140	45487774	-0.317341	0.0106078	195.911	missense_variant	MODERATE	APOE	HGNC	benign,drug_response,pathogenic,other,_risk_factor	-	-	-	-	EFO_0004529	lipid measurement	Known	Cholesterol in LDL [Mass/volume] in Serum or Plasma
ALL	3011948	chr2:181459315:G:GT	2	G	GT	0.548099	93307	180679966	182071889	0.13591	0.00454659	195.612	intron_variant	MODIFIER	ITGA4	HGNC	-	-	-	-	-	EFO_0803547	monocyte measurement	Known	Monocytes/100 leukocytes in Blood by Automated count
ALL	3044491	chr19:44908822:C:T	19	C	T	0.0765044	62003	44166140	45571224	-0.262755	0.00888855	191.324	missense_variant	MODERATE	APOE	HGNC	benign,drug_response,pathogenic,other,_risk_factor	-	-	-	-	EFO_0004529	lipid measurement	Known	Cholesterol non HDL [Mass/volume] in Serum or Plasma
EUR	3023599	chr6:135097899:AC:A	6	AC	A	0.258844	81746	134243819	135849017	0.151033	0.00512755	189.967	intron_variant	MODIFIER	HBS1L	HGNC	-	-	-	-	-	EFO_0004509	hemoglobin measurement	Known	MCV [Entitic volume] by Automated count
ALL	3004410	chrX:154536002:C:T	23	C	T	0.0297	69642	152956975	156467686	-0.4455	0.0152	187.55	missense_variant	MODERATE	G6PD	HGNC	pathogenic,uncertain_significance,conflicting_interpretations_of_pathogenicity,other	-	-	-	-	EFO_0006842	diabetes mellitus biomarker	Known	Hemoglobin A1c/Hemoglobin.total in Blood
ALL	3013869	chr3:128599154:G:A	3	G	A	0.878787	94148	127423355	129447186	0.204494	0.00698949	187.442	intergenic_variant	MODIFIER	-	-	-	-	-	-	-	EFO_0005090	basophil count	Known	Basophils/100 leukocytes in Blood by Automated count
ALL	3043111	chr12:121779004:A:G	12	A	G	0.103677	87454	120875864	123100613	0.189634	0.00657848	181.999	3_prime_UTR_variant	MODIFIER	TMEM120B	HGNC	-	-	-	-	-	OBA_0003277	platelet volume	Known	Platelet mean volume [Entitic volume] in Blood by Automated count
ALL	3038553	chr16:53767042:T:C	16	T	C	0.315137	302443	53025818	54314649	0.0800376	0.00278612	180.758	intron_variant	MODIFIER	FTO	HGNC	risk_factor	-	-	-	-	EFO_0004324	body weights and measures	Known	Body mass index (BMI) [Ratio]
EUR	3018677	chr5:177409531:A:G	5	A	G	0.758494	16954	176378677	177931048	-0.355255	0.0124604	178.065	5_prime_UTR_variant	MODIFIER	F12	HGNC	benign	-	-	-	-	OBA_VT0002551	blood coagulation trait	Known	aPTT in Platelet poor plasma by Coagulation assay
EUR	3012030	chr22:37066896:A:G	22	A	G	0.564789	76240	36482410	37615036	0.142048	0.00501074	176.06	missense_variant	MODERATE	TMPRSS6	HGNC	benign	-	-	-	-	EFO_0004509	hemoglobin measurement	Known	MCH [Entitic mass] by Automated count
AFR	3009744	chr16:264781:G:T	16	G	T	0.0993873	24480	0	1583434	-0.407214	0.0144256	174.583	intron_variant	MODIFIER	FAM234A	HGNC	-	-	-	-	-	EFO_0004509	hemoglobin measurement	Known	MCHC [Mass/volume] by Automated count
ALL	3012030	chr6:26104404:T:G	6	T	G	0.882114	126546	24424647	32701155	-0.165266	0.00591258	171.201	downstream_gene_variant	MODIFIER	H1-6	HGNC	-	-	-	-	-	EFO_0004509	hemoglobin measurement	Known	MCH [Entitic mass] by Automated count
EUR	3035995	chr1:21563267:G:A	1	G	A	0.0130216	54563	19736865	22657441	-0.719813	0.025788	170.728	missense_variant	MODERATE	ALPL	HGNC	benign,benign/likely_benign	-	-	-	-	EFO_0004533	alkaline phosphatase measurement	Known	Alkaline phosphatase [Enzymatic activity/volume] in Serum or Plasma
ALL	40759207	chr16:53767042:T:C	16	T	C	0.306992	332474	53239202	54332063	0.074888	0.00268786	170.108	intron_variant	MODIFIER	FTO	HGNC	risk_factor	-	-	-	-	OBA_1001085	waist circumference	Known	Adult Waist Circumference Protocol
AFR	3019897	chrX:154536002:C:T	23	C	T	0.1092	24385	153045765	156467686	-0.399	0.0144	168.48	missense_variant	MODERATE	G6PD	HGNC	pathogenic,uncertain_significance,conflicting_interpretations_of_pathogenicity,other	-	-	-	-	EFO_0004509	hemoglobin measurement	Known	Erythrocyte distribution width [Ratio] by Automated count
EUR	3036277	chr20:35437976:G:A	20	G	A	0.575432	211748	32815727	37761871	-0.0787581	0.00285997	166.211	5_prime_UTR_variant	MODIFIER	GDF5	HGNC	benign	-	-	-	-	OBA_VT0001253	body height	Known	Body height
ALL	3024128	chr12:21178615:T:C	12	T	C	0.132687	126003	20077381	22075940	0.143761	0.00523972	165	missense_variant	MODERATE	SLCO1B1	HGNC	benign,benign,_other,pathogenic,drug_response	-	-	-	-	EFO_0004570	bilirubin measurement	Known	Bilirubin.total [Mass/volume] in Serum or Plasma
ALL	3022192	chr2:27508073:T:C	2	T	C	0.63609	113454	26267562	28652502	-0.11906	0.00437739	162.173	missense_variant,splice_region_variant	MODERATE	GCKR	HGNC	benign,association	-	-	-	-	EFO_0004529	lipid measurement	Known	Triglyceride [Mass/volume] in Serum or Plasma
ALL	3036277	chr2:55869757:A:G	2	A	G	0.213466	393891	53997855	57138376	-0.0687319	0.00253763	160.83	intron_variant	MODIFIER	EFEMP1	HGNC	-	-	-	-	-	OBA_VT0001253	body height	Known	Body height
EUR	3036277	chr3:141402972:A:C	3	A	C	0.432228	211746	140821812	142119799	0.0771815	0.00285786	159.91	intron_variant	MODIFIER	ZBTB38	HGNC	-	-	-	-	-	OBA_VT0001253	body height	Known	Body height
ALL	3020416	chr16:264781:G:T	16	G	T	0.0199383	118666	0	1772535	0.389748	0.014447	159.57	intron_variant	MODIFIER	FAM234A	HGNC	-	-	-	-	-	EFO_0004305	erythrocyte count	Known	Erythrocytes [#/volume] in Blood by Automated count
ALL	40765148	chr16:53767042:T:C	16	T	C	0.307061	332265	53239202	54332063	0.0718872	0.00269399	156.145	intron_variant	MODIFIER	FTO	HGNC	risk_factor	-	-	-	-	OBA_1000032	hip circumference	Known	PhenX - hip circumference protocol 020801
EUR	3012030	chr6:26092913:G:A	6	G	A	0.0610711	76239	24437883	31940136	0.272479	0.0102331	155.484	missense_variant	MODERATE	HFE	HGNC	not_provided,pathogenic,_other,risk_factor,association,uncertain_significance,pathogenic	-	-	-	-	EFO_0004509	hemoglobin measurement	Known	MCH [Entitic mass] by Automated count
ALL	3006906	chr3:122294618:C:T	3	C	T	0.123315	141435	120968771	123170409	0.121521	0.00464651	150.043	downstream_gene_variant	MODIFIER	CASR	HGNC	-	-	-	-	-	EFO_0004838	calcium measurement	Known	Calcium [Mass/volume] in Serum or Plasma
ALL	3000905	chr1:159012111:A:AT	1	A	AT	0.825559	112743	149383746	169602422	0.171396	0.00658466	148.639	intron_variant	MODIFIER	IFI16	HGNC	-	-	-	-	-	OBA_VT0000217	leukocyte quantity	Known	Leukocytes [#/volume] in Blood by Automated count
ALL	3036277	chr6:34246545:C:G	6	C	G	0.788672	393937	25031332	36871366	-0.0701112	0.00269869	148.076	3_prime_UTR_variant	MODIFIER	SMIM29	HGNC	-	-	-	-	-	OBA_VT0001253	body height	Known	Body height
EUR	3044491	chr19:44908822:C:T	19	C	T	0.0790932	44947	44166140	45501969	-0.278473	0.0107256	147.892	missense_variant	MODERATE	APOE	HGNC	benign,drug_response,pathogenic,other,_risk_factor	-	-	-	-	EFO_0004529	lipid measurement	Known	Cholesterol non HDL [Mass/volume] in Serum or Plasma
EUR	3025315	chr16:53767042:T:C	16	T	C	0.417098	210701	53029415	54343680	0.0771788	0.00299126	146.068	intron_variant	MODIFIER	FTO	HGNC	risk_factor	-	-	-	-	EFO_0004338	body weight	Known	Body weight
EUR	3043111	chr12:121779004:A:G	12	A	G	0.136574	51419	120900932	122845036	0.193104	0.00749251	145.748	3_prime_UTR_variant	MODIFIER	TMEM120B	HGNC	-	-	-	-	-	OBA_0003277	platelet volume	Known	Platelet mean volume [Entitic volume] in Blood by Automated count
ALL	3012030	chr11:5226774:G:A	11	G	A	0.000304237	126546	3555818	6502320	-2.75964	0.107508	144.587	stop_gained	HIGH	HBB	HGNC	pathogenic	HC	-	-	PERCENTILE:0.265765765765766,GERP_DIST:26.1224900245667,BP_DIST:325,DIST_FROM_LAST_EXON:197,50_BP_RULE:PASS	EFO_0004509	hemoglobin measurement	Known	MCH [Entitic mass] by Automated count
ALL	3004501	chr2:168906638:T:C	2	T	C	0.778968	141846	168233711	169460426	0.117563	0.00460797	142.848	intron_variant	MODIFIER	G6PC2	HGNC	-	-	-	-	-	EFO_0006842	diabetes mellitus biomarker	Known	Glucose [Mass/volume] in Serum or Plasma
ALL	3020416	chrX:154536002:C:T	23	C	T	0.0241	118670	153031636	156467686	-0.3588	0.0141	141.16	missense_variant	MODERATE	G6PD	HGNC	pathogenic,uncertain_significance,conflicting_interpretations_of_pathogenicity,other	-	-	-	-	EFO_0004305	erythrocyte count	Known	Erythrocytes [#/volume] in Blood by Automated count
ALL	3036277	chr19:8605262:C:T	19	C	T	0.0337106	393927	7467796	9117944	-0.141353	0.00559834	139.936	missense_variant	MODERATE	ADAMTS10	HGNC	benign	-	-	-	-	OBA_VT0001253	body height	Known	Body height
ALL	3020416	chr6:135097494:TTAC:T	6	TTAC	T	0.204289	118663	134100226	135849017	-0.114836	0.00456397	138.974	intron_variant	MODIFIER	HBS1L	HGNC	-	-	-	-	-	EFO_0004305	erythrocyte count	Known	Erythrocytes [#/volume] in Blood by Automated count
AFR	3023599	chr11:5227003:C:T	11	C	T	0.0143051	25026	3337508	6493134	-0.900073	0.0358762	138.176	missense_variant	MODERATE	HBB	HGNC	benign,pathogenic,other,protective	-	-	-	-	EFO_0004509	hemoglobin measurement	Known	MCV [Entitic volume] by Automated count
ALL	903135	chr16:53767042:T:C	16	T	C	0.312596	266080	53239202	54314649	0.0746825	0.0029975	136.29	intron_variant	MODIFIER	FTO	HGNC	risk_factor	-	-	-	-	OBA_1001085	waist circumference	Known	Computed waist circumference, mean of closest two measures
ALL	3023599	chr22:37066896:A:G	22	A	G	0.61469	135234	36483554	37615036	0.0959299	0.00388932	133.594	missense_variant	MODERATE	TMPRSS6	HGNC	benign	-	-	-	-	EFO_0004509	hemoglobin measurement	Known	MCV [Entitic volume] by Automated count
ALL	3037556	chr4:9993632:A:G	4	A	G	0.727578	25644	9081660	10995168	0.241284	0.00978384	133.558	intron_variant	MODIFIER	SLC2A9	HGNC	-	-	-	-	-	EFO_0004531	urate measurement	Known	Urate [Mass/volume] in Serum or Plasma
EUR	3023599	chr11:5226774:G:A	11	G	A	0.000434235	81753	4726774	6095172	-2.83875	0.115759	132.076	stop_gained	HIGH	HBB	HGNC	pathogenic	HC	-	-	PERCENTILE:0.265765765765766,GERP_DIST:26.1224900245667,BP_DIST:325,DIST_FROM_LAST_EXON:197,50_BP_RULE:PASS	EFO_0004509	hemoglobin measurement	Known	MCV [Entitic volume] by Automated count
ALL	3009744	chr22:37066896:A:G	22	A	G	0.616243	127234	36486209	37613146	0.0978825	0.00400106	131.449	missense_variant	MODERATE	TMPRSS6	HGNC	benign	-	-	-	-	EFO_0004509	hemoglobin measurement	Known	MCHC [Mass/volume] by Automated count
EUR	3024128	chr12:21178615:T:C	12	T	C	0.163108	77329	20096371	22394157	0.14451	0.00590845	131.386	missense_variant	MODERATE	SLCO1B1	HGNC	benign,benign,_other,pathogenic,drug_response	-	-	-	-	EFO_0004570	bilirubin measurement	Known	Bilirubin.total [Mass/volume] in Serum or Plasma
ALL	3036277	chr18:23155444:T:C	18	T	C	0.770507	393930	22307096	24107203	0.0594573	0.00243247	131.226	intron_variant	MODIFIER	CABLES1	HGNC	-	-	-	-	-	OBA_VT0001253	body height	Known	Body height
ALL	3036277	chr12:65953588:G:T	12	G	T	0.498285	393910	64554515	66900934	-0.0504683	0.00206548	131.13	intron_variant	MODIFIER	HMGA2	HGNC	-	-	-	-	-	OBA_VT0001253	body height	Known	Body height
ALL	3022096	chr19:33263642:C:T	19	C	T	0.0706867	45829	31629206	34124750	-0.259394	0.0106784	129.618	intergenic_variant	MODIFIER	-	-	-	-	-	-	-	EFO_0803539	basophil measurement	Known	Basophils/100 leukocytes in Blood
EUR	3028437	chr19:44908822:C:T	19	C	T	0.0802178	25892	44145842	45487774	-0.316299	0.0130794	128.474	missense_variant	MODERATE	APOE	HGNC	benign,drug_response,pathogenic,other,_risk_factor	-	-	-	-	EFO_0004529	lipid measurement	Known	Cholesterol in LDL [Mass/volume] in Serum or Plasma
ALL	903136	chr16:53767042:T:C	16	T	C	0.312657	265924	53239202	54314649	0.072361	0.00300389	127.488	intron_variant	MODIFIER	FTO	HGNC	risk_factor	-	-	-	-	OBA_1000032	hip circumference	Known	Computed hip circumference, mean of closest two measures
AFR	3023599	chrX:154536002:C:T	23	C	T	0.1094	25029	153059707	156467686	0.3366	0.014	126.53	missense_variant	MODERATE	G6PD	HGNC	pathogenic,uncertain_significance,conflicting_interpretations_of_pathogenicity,other	-	-	-	-	EFO_0004509	hemoglobin measurement	Known	MCV [Entitic volume] by Automated count
ALL	3045524	chr2:233757337:A:G	2	A	G	0.348479	2828	233120476	234290144	0.599865	0.0250371	126.129	intron_variant	MODIFIER	UGT1A4	HGNC	-	-	-	-	-	EFO_0004570	bilirubin measurement	Known	Bilirubin direct and total panel [Mass/volume] - Serum or Plasma
ALL	3022192	chr8:19966137:A:T	8	A	T	0.336888	113453	19218937	20619800	-0.105804	0.00442147	125.823	3_prime_UTR_variant	MODIFIER	LPL	HGNC	benign	-	-	-	-	EFO_0004529	lipid measurement	Known	Triglyceride [Mass/volume] in Serum or Plasma
EUR	3011948	chr2:181459315:G:GT	2	G	GT	0.54478	56901	180933230	182006242	0.138296	0.00579924	124.965	intron_variant	MODIFIER	ITGA4	HGNC	-	-	-	-	-	EFO_0803547	monocyte measurement	Known	Monocytes/100 leukocytes in Blood by Automated count
ALL	3027018	chr6:121817333:C:A	6	C	A	0.204346	378891	119911327	123168885	0.0737876	0.00309582	124.834	intergenic_variant	MODIFIER	-	-	-	-	-	-	-	OBA_1001087	heart rate	Known	Heart rate
ALL	3013721	chr10:17816938:A:C	10	A	C	0.505857	95695	17064265	18545426	0.107695	0.00451888	124.812	intron_variant	MODIFIER	MRC1	HGNC	-	-	-	-	-	EFO_0004736	aspartate aminotransferase measurement	Known	Aspartate aminotransferase [Enzymatic activity/volume] in Serum or Plasma
ALL	3043111	chr7:106731773:C:G	7	C	G	0.425083	87503	106148584	107257707	0.11138	0.00467984	124.476	intron_variant,non_coding_transcript_variant	MODIFIER	-	-	-	-	-	-	-	OBA_0003277	platelet volume	Known	Platelet mean volume [Entitic volume] in Blood by Automated count
EUR	3004501	chr2:168906638:T:C	2	T	C	0.707508	87139	168233188	169460426	0.12358	0.00519517	124.347	intron_variant	MODIFIER	G6PC2	HGNC	-	-	-	-	-	EFO_0006842	diabetes mellitus biomarker	Known	Glucose [Mass/volume] in Serum or Plasma
ALL	3019897	chr22:37066896:A:G	22	A	G	0.612948	133119	36486209	37615036	-0.09125	0.00385503	123.138	missense_variant	MODERATE	TMPRSS6	HGNC	benign	-	-	-	-	EFO_0004509	hemoglobin measurement	Known	Erythrocyte distribution width [Ratio] by Automated count
EUR	3013869	chr3:128599154:G:A	3	G	A	0.882699	55822	127423355	129445706	0.216409	0.00917554	122.264	intergenic_variant	MODIFIER	-	-	-	-	-	-	-	EFO_0005090	basophil count	Known	Basophils/100 leukocytes in Blood by Automated count
ALL	3036277	chr4:81244636:T:C	4	T	C	0.392677	393875	76848880	82871209	0.0519782	0.00220979	121.613	intergenic_variant	MODIFIER	-	-	-	-	-	-	-	OBA_VT0001253	body height	Known	Body height
EUR	3012030	chr11:5226774:G:A	11	G	A	0.000439408	76239	4726774	6095172	-2.78501	0.118776	120.855	stop_gained	HIGH	HBB	HGNC	pathogenic	HC	-	-	PERCENTILE:0.265765765765766,GERP_DIST:26.1224900245667,BP_DIST:325,DIST_FROM_LAST_EXON:197,50_BP_RULE:PASS	EFO_0004509	hemoglobin measurement	Known	MCH [Entitic mass] by Automated count
ALL	3035995	chr6:24489733:G:C	6	G	C	0.015834	97133	23109831	25454771	-0.405576	0.0172978	120.845	upstream_gene_variant	MODIFIER	GPLD1	HGNC	-	-	-	-	-	EFO_0004533	alkaline phosphatase measurement	Known	Alkaline phosphatase [Enzymatic activity/volume] in Serum or Plasma
AFR	3018677	chr5:177409531:A:G	5	A	G	0.557234	7015	176794197	177936054	-0.378134	0.0161607	120.352	5_prime_UTR_variant	MODIFIER	F12	HGNC	benign	-	-	-	-	OBA_VT0002551	blood coagulation trait	Known	aPTT in Platelet poor plasma by Coagulation assay
ALL	3011948	chr9:111150273:A:G	9	A	G	0.424584	93302	110445189	112289448	-0.108083	0.00463296	119.648	intron_variant,non_coding_transcript_variant	MODIFIER	-	-	-	-	-	-	-	EFO_0803547	monocyte measurement	Known	Monocytes/100 leukocytes in Blood by Automated count
ALL	3025315	chr18:60161902:T:C	18	T	C	0.208276	392529	59553018	60920649	0.0615262	0.00263894	119.502	downstream_gene_variant	MODIFIER	-	-	-	-	-	-	-	EFO_0004338	body weight	Known	Body weight
AFR	3028288	chr19:44908822:C:T	19	C	T	0.104328	14234	44359129	45431134	-0.381102	0.0163513	119.425	missense_variant	MODERATE	APOE	HGNC	benign,drug_response,pathogenic,other,_risk_factor	-	-	-	-	EFO_0004529	lipid measurement	Known	Cholesterol in LDL [Mass/volume] in Serum or Plasma by calculation
ALL	3036277	chr5:177082192:C:T	5	C	T	0.711516	393933	175962974	178108351	0.0523402	0.00224778	119.204	upstream_gene_variant	MODIFIER	FGFR4	HGNC	-	-	-	-	-	OBA_VT0001253	body height	Known	Body height
ALL	3000905	chr17:40017649:C:T	17	C	T	0.361136	112740	39113752	40832918	0.0989348	0.00425462	118.882	downstream_gene_variant	MODIFIER	MED24	HGNC	-	-	-	-	-	OBA_VT0000217	leukocyte quantity	Known	Leukocytes [#/volume] in Blood by Automated count
EUR	3022192	chr2:27508073:T:C	2	T	C	0.577032	70360	26578536	28807853	-0.122897	0.00530009	118.218	missense_variant,splice_region_variant	MODERATE	GCKR	HGNC	benign,association	-	-	-	-	EFO_0004529	lipid measurement	Known	Triglyceride [Mass/volume] in Serum or Plasma
ALL	3043111	chr3:56815721:T:C	3	T	C	0.500737	87507	56160849	57416824	-0.111179	0.00481575	117.2	intron_variant	MODIFIER	ARHGEF3	HGNC	-	-	-	-	-	OBA_0003277	platelet volume	Known	Platelet mean volume [Entitic volume] in Blood by Automated count
ALL	3007070	chr8:19967156:C:T	8	C	T	0.333875	114188	19259070	20642874	0.100983	0.00437449	117.178	3_prime_UTR_variant	MODIFIER	LPL	HGNC	benign	-	-	-	-	EFO_0004529	lipid measurement	Known	Cholesterol in HDL [Mass/volume] in Serum or Plasma
ALL	3036277	chr4:17991787:A:C	4	A	C	0.709802	393922	17069035	18747922	-0.0516091	0.00223715	117.024	intron_variant	MODIFIER	LCORL	HGNC	-	-	-	-	-	OBA_VT0001253	body height	Known	Body height
ALL	3033575	chr2:181459315:G:GT	2	G	GT	0.549934	67539	180937034	182035259	0.12325	0.00535861	116.334	intron_variant	MODIFIER	ITGA4	HGNC	-	-	-	-	-	EFO_0803547	monocyte measurement	Known	Monocytes [#/volume] in Blood by Automated count
AFR	3011948	chr1:159204893:T:C	1	T	C	0.826178	17190	149434520	166128074	0.333962	0.0145472	115.903	5_prime_UTR_variant	MODIFIER	ACKR1	HGNC	protective,association,pathogenic	-	-	-	-	EFO_0803547	monocyte measurement	Known	Monocytes/100 leukocytes in Blood by Automated count
EUR	3038553	chr16:53767042:T:C	16	T	C	0.417352	165043	53221265	54343680	0.0783703	0.00341742	115.658	intron_variant	MODIFIER	FTO	HGNC	risk_factor	-	-	-	-	EFO_0004324	body weights and measures	Known	Body mass index (BMI) [Ratio]
EUR	3036277	chr19:8605262:C:T	19	C	T	0.0445665	211751	8064444	9120499	-0.155894	0.00682967	114.597	missense_variant	MODERATE	ADAMTS10	HGNC	benign	-	-	-	-	OBA_VT0001253	body height	Known	Body height
ALL	3043111	chr10:63267850:A:T	10	A	T	0.388091	87500	62563068	64179137	-0.108663	0.00478666	113.361	intron_variant	MODIFIER	JMJD1C	HGNC	-	-	-	-	-	OBA_0003277	platelet volume	Known	Platelet mean volume [Entitic volume] in Blood by Automated count
AFR	3004410	chrX:154536002:C:T	23	C	T	0.1075	15466	153045765	156467686	-0.3629	0.016	112.6	missense_variant	MODERATE	G6PD	HGNC	pathogenic,uncertain_significance,conflicting_interpretations_of_pathogenicity,other	-	-	-	-	EFO_0006842	diabetes mellitus biomarker	Known	Hemoglobin A1c/Hemoglobin.total in Blood
ALL	3036277	chr11:67257063:C:T	11	C	T	0.050931	393925	64528405	70148505	-0.104191	0.00460951	112.397	3_prime_UTR_variant	MODIFIER	KDM2A	HGNC	-	-	-	-	-	OBA_VT0001253	body height	Known	Body height
EUR	3023599	chr22:37066896:A:G	22	A	G	0.564449	81755	36482410	37615036	0.108987	0.00485105	111.057	missense_variant	MODERATE	TMPRSS6	HGNC	benign	-	-	-	-	EFO_0004509	hemoglobin measurement	Known	MCV [Entitic volume] by Automated count
ALL	3023599	chr4:54542708:A:T	4	A	T	0.350883	135219	53876205	55083449	0.0909073	0.00405688	110.485	intergenic_variant	MODIFIER	-	-	-	-	-	-	-	EFO_0004509	hemoglobin measurement	Known	MCV [Entitic volume] by Automated count
ALL	3027018	chr14:23392602:A:G	14	A	G	0.410885	376299	22770624	24019695	0.0541776	0.00241819	110.446	missense_variant	MODERATE	MYH6	HGNC	benign	-	-	-	-	OBA_1001087	heart rate	Known	Heart rate
EUR	40759207	chr16:53767042:T:C	16	T	C	0.416226	172272	53221265	54343680	0.0749529	0.00335408	109.887	intron_variant	MODIFIER	FTO	HGNC	risk_factor	-	-	-	-	OBA_1001085	waist circumference	Known	Adult Waist Circumference Protocol
AFR	3027114	chr19:44908822:C:T	19	C	T	0.105653	19687	44359129	45431134	-0.33706	0.0151123	109.468	missense_variant	MODERATE	APOE	HGNC	benign,drug_response,pathogenic,other,_risk_factor	-	-	-	-	EFO_0004529	lipid measurement	Known	Cholesterol [Mass/volume] in Serum or Plasma
ALL	3036277	chr20:6645493:T:A	20	T	A	0.675284	393929	5702108	7421503	-0.0484313	0.00217374	109.24	intergenic_variant	MODIFIER	-	-	-	-	-	-	-	OBA_VT0001253	body height	Known	Body height
EUR	3006906	chr3:122294618:C:T	3	C	T	0.14896	86520	120968771	123098170	0.120701	0.00545336	107.821	downstream_gene_variant	MODIFIER	CASR	HGNC	-	-	-	-	-	EFO_0004838	calcium measurement	Known	Calcium [Mass/volume] in Serum or Plasma
EUR	3013721	chr10:17839242:G:C	10	G	C	0.498611	53635	17064265	18545426	0.133526	0.00604319	107.454	intron_variant	MODIFIER	MRC1	HGNC	-	-	-	-	-	EFO_0004736	aspartate aminotransferase measurement	Known	Aspartate aminotransferase [Enzymatic activity/volume] in Serum or Plasma
ALL	3036277	chr15:100152748:G:A	15	G	A	0.0704701	393933	99470220	101969384	-0.0879238	0.00398399	107.205	missense_variant	MODERATE	ADAMTS17	HGNC	benign	-	-	-	-	OBA_VT0001253	body height	Known	Body height
EUR	3020416	chr6:135097494:TTAC:T	6	TTAC	T	0.258772	71167	134243819	135717501	-0.114949	0.00524457	105.754	intron_variant	MODIFIER	HBS1L	HGNC	-	-	-	-	-	EFO_0004305	erythrocyte count	Known	Erythrocytes [#/volume] in Blood by Automated count
ALL	3036277	chr4:144647200:T:C	4	T	C	0.795544	393934	143848359	145793279	0.0552584	0.00253004	105.023	intron_variant	MODIFIER	HHIP	HGNC	-	-	-	-	-	OBA_VT0001253	body height	Known	Body height
ALL	3036277	chr1:149934520:T:C	1	T	C	0.305155	393907	149404572	151856318	0.0499291	0.002289	104.754	downstream_gene_variant	MODIFIER	OTUD7B	HGNC	-	-	-	-	-	OBA_VT0001253	body height	Known	Body height
AFR	3020416	chr16:261108:G:A	16	G	A	0.100043	20726	0	1400385	0.334789	0.0153802	104.327	intron_variant	MODIFIER	FAM234A	HGNC	-	-	-	-	-	EFO_0004305	erythrocyte count	Known	Erythrocytes [#/volume] in Blood by Automated count
ALL	3008342	chr1:159010740:G:A	1	G	A	0.920465	95159	149528207	167007434	0.217908	0.0100337	103.855	intron_variant	MODIFIER	IFI16	HGNC	-	-	-	-	-	EFO_0803548	neutrophil measurement	Known	Neutrophils/100 leukocytes in Blood by Automated count
ALL	3018677	chr3:186742138:T:C	3	T	C	0.45369	30663	186142620	187327747	-0.172423	0.00793942	103.852	intron_variant,non_coding_transcript_variant	MODIFIER	HRG-AS1	HGNC	-	-	-	-	-	OBA_VT0002551	blood coagulation trait	Known	aPTT in Platelet poor plasma by Coagulation assay
ALL	3036277	chr6:142348201:A:G	6	A	G	0.391285	393856	140405933	143234394	-0.0474458	0.00218512	103.812	intron_variant	MODIFIER	ADGRG6	HGNC	-	-	-	-	-	OBA_VT0001253	body height	Known	Body height
ALL	3013650	chr1:159011667:C:CATT	1	C	CATT	0.828661	64772	149434520	167023744	0.191226	0.00881896	103.532	intron_variant	MODIFIER	IFI16	HGNC	-	-	-	-	-	EFO_0803548	neutrophil measurement	Known	Neutrophils [#/volume] in Blood by Automated count
ALL	3023599	chr6:26104404:T:G	6	T	G	0.882896	135230	24698507	31328961	-0.125689	0.00580323	103.296	downstream_gene_variant	MODIFIER	H1-6	HGNC	-	-	-	-	-	EFO_0004509	hemoglobin measurement	Known	MCV [Entitic volume] by Automated count
EUR	3036277	chr2:55869757:A:G	2	A	G	0.239589	211733	54941814	56612587	-0.0712657	0.00329434	103.054	intron_variant	MODIFIER	EFEMP1	HGNC	-	-	-	-	-	OBA_VT0001253	body height	Known	Body height
ALL	3011948	chr13:28029870:T:C	13	T	C	0.0110557	93300	27327441	28938100	0.460239	0.0212798	103.009	intron_variant	MODIFIER	FLT3	HGNC	-	-	-	-	-	EFO_0803547	monocyte measurement	Known	Monocytes/100 leukocytes in Blood by Automated count
EUR	3022096	chr19:33263642:C:T	19	C	T	0.0798358	31308	32717637	34124750	-0.264184	0.0122769	101.983	intergenic_variant	MODIFIER	-	-	-	-	-	-	-	EFO_0803539	basophil measurement	Known	Basophils/100 leukocytes in Blood
AFR	3018010	chr1:159204893:T:C	1	T	C	0.832226	5269	150502632	164345858	-0.554086	0.0257538	101.945	5_prime_UTR_variant	MODIFIER	ACKR1	HGNC	protective,association,pathogenic	-	-	-	-	EFO_0803548	neutrophil measurement	Known	Neutrophils/100 leukocytes in Blood
EUR	3011948	chr16:85902783:T:TGGTGGCTGCA	16	T	TGGTGGCTGCA	0.457827	56897	85353990	86489454	-0.124012	0.00578629	101.172	intron_variant	MODIFIER	IRF8	HGNC	-	-	-	-	-	EFO_0803547	monocyte measurement	Known	Monocytes/100 leukocytes in Blood by Automated count
AFR	3000905	chr1:116344833:C:A	1	C	A	0.814156	22274	98846335	120486309	-0.265981	0.0124116	101.154	intergenic_variant	MODIFIER	-	-	-	-	-	-	-	OBA_VT0000217	leukocyte quantity	Known	Leukocytes [#/volume] in Blood by Automated count
ALL	3010457	chr3:128599154:G:A	3	G	A	0.878773	89988	127979331	129445706	0.1536	0.00718935	100.548	intergenic_variant	MODIFIER	-	-	-	-	-	-	-	EFO_0803540	eosinophil measurement	Known	Eosinophils/100 leukocytes in Blood by Automated count
AFR	3033575	chr1:159204893:T:C	1	T	C	0.827581	14430	150631602	166128074	-0.336156	0.0158303	99.3432	5_prime_UTR_variant	MODIFIER	ACKR1	HGNC	protective,association,pathogenic	-	-	-	-	EFO_0803547	monocyte measurement	Known	Monocytes [#/volume] in Blood by Automated count
ALL	3025315	chr2:633053:A:AC	2	A	AC	0.848158	392588	0	1215659	0.0637183	0.00300944	98.7694	intergenic_variant	MODIFIER	-	-	-	-	-	-	-	EFO_0004338	body weight	Known	Body weight
ALL	3024929	chr3:56815721:T:C	3	T	C	0.508481	110065	56234972	57419710	0.0924694	0.00437141	98.5887	intron_variant	MODIFIER	ARHGEF3	HGNC	-	-	-	-	-	OBA_VT0003179	platelet quantity	Known	Platelets [#/volume] in Blood by Automated count
ALL	3012030	chrX:154536002:C:T	23	C	T	0.0233	126550	153141985	156467686	0.2834	0.0134	98.11	missense_variant	MODERATE	G6PD	HGNC	pathogenic,uncertain_significance,conflicting_interpretations_of_pathogenicity,other	-	-	-	-	EFO_0004509	hemoglobin measurement	Known	MCH [Entitic mass] by Automated count
ALL	3018677	chr9:133257521:T:TC	9	T	TC	0.34222	30663	132701617	134014768	-0.174797	0.0083161	97.3582	frameshift_variant,splice_region_variant,intron_variant	HIGH	ABO	HGNC	-	HC	-	-	PERCENTILE:0.229946524064171,GERP_DIST:-2176.79070753753,BP_DIST:861,DIST_FROM_LAST_EXON:793,50_BP_RULE:PASS	OBA_VT0002551	blood coagulation trait	Known	aPTT in Platelet poor plasma by Coagulation assay
EUR	3037556	chr4:9921380:G:T	4	G	T	0.761634	16611	9083523	11026602	0.265494	0.0126721	96.7369	intron_variant	MODIFIER	SLC2A9	HGNC	-	-	-	-	-	EFO_0004531	urate measurement	Known	Urate [Mass/volume] in Serum or Plasma
EUR	40765148	chr16:53767042:T:C	16	T	C	0.416219	172217	53221265	54343680	0.0705502	0.00336803	96.6995	intron_variant	MODIFIER	FTO	HGNC	risk_factor	-	-	-	-	OBA_1000032	hip circumference	Known	PhenX - hip circumference protocol 020801
EUR	3036277	chr1:149934520:T:C	1	T	C	0.401588	211738	149388822	151865312	0.0606428	0.00289552	96.6689	downstream_gene_variant	MODIFIER	OTUD7B	HGNC	-	-	-	-	-	OBA_VT0001253	body height	Known	Body height
ALL	3036277	chr1:16980180:C:G	1	C	G	0.432896	393917	16455264	17639918	0.0444661	0.00212934	96.1128	intron_variant	MODIFIER	MFAP2	HGNC	-	-	-	-	-	OBA_VT0001253	body height	Known	Body height
ALL	3012030	chr4:54542708:A:T	4	A	T	0.34835	126541	53876205	55198809	0.0863446	0.0041362	96.0473	intergenic_variant	MODIFIER	-	-	-	-	-	-	-	EFO_0004509	hemoglobin measurement	Known	MCH [Entitic mass] by Automated count
ALL	3009744	chr6:26104404:T:G	6	T	G	0.884765	127231	24723823	27000335	-0.125247	0.00600003	96.0393	downstream_gene_variant	MODIFIER	H1-6	HGNC	-	-	-	-	-	EFO_0004509	hemoglobin measurement	Known	MCHC [Mass/volume] by Automated count
EUR	3036277	chr15:100152748:G:A	15	G	A	0.105165	211753	99322175	101779102	-0.0954484	0.00460127	94.8565	missense_variant	MODERATE	ADAMTS17	HGNC	benign	-	-	-	-	OBA_VT0001253	body height	Known	Body height
AFR	3007070	chr16:56960982:G:A	16	G	A	0.43256	19573	56274624	57513501	0.205524	0.00996943	93.7002	upstream_gene_variant	MODIFIER	CETP	HGNC	-	-	-	-	-	EFO_0004529	lipid measurement	Known	Cholesterol in HDL [Mass/volume] in Serum or Plasma
ALL	3013429	chr19:33263642:C:T	19	C	T	0.0645051	67483	32739512	33772569	-0.190748	0.00925658	93.6215	intergenic_variant	MODIFIER	-	-	-	-	-	-	-	EFO_0005090	basophil count	Known	Basophils [#/volume] in Blood by Automated count
ALL	3036277	chr17:30854202:A:AT	17	A	AT	0.201682	393337	29062968	32516263	-0.0525287	0.00255839	92.9526	intron_variant	MODIFIER	ATAD5	HGNC	-	-	-	-	-	OBA_VT0001253	body height	Known	Body height
ALL	3027114	chr19:11085680:AC:A	19	AC	A	0.114267	115195	10052384	11826420	-0.12451	0.0060732	92.6814	upstream_gene_variant	MODIFIER	LDLR	HGNC	-	-	-	-	-	EFO_0004529	lipid measurement	Known	Cholesterol [Mass/volume] in Serum or Plasma
EUR	3036277	chr6:26200449:A:G	6	A	G	0.300782	211738	25031332	36871366	-0.0636963	0.00310744	92.6492	upstream_gene_variant	MODIFIER	H3C4	HGNC	-	-	-	-	-	OBA_VT0001253	body height	Known	Body height
ALL	3024386	chr3:56815721:T:C	3	T	C	0.528068	39653	56306623	57416824	-0.145375	0.00711208	92.1374	intron_variant	MODIFIER	ARHGEF3	HGNC	-	-	-	-	-	OBA_0003277	platelet volume	Known	Platelet mean volume [Entitic volume] in Blood by Rees-Ecker
ALL	3035995	chr17:7203059:G:A	17	G	A	0.00352087	97135	6564643	7855768	0.747844	0.0366875	91.6361	splice_polypyrimidine_tract_variant,intron_variant	LOW	DLG4	HGNC	-	-	-	-	-	EFO_0004533	alkaline phosphatase measurement	Known	Alkaline phosphatase [Enzymatic activity/volume] in Serum or Plasma
ALL	3000963	chr22:37066896:A:G	22	A	G	0.611501	144510	36510216	37612467	0.0777663	0.00381572	91.6036	missense_variant	MODERATE	TMPRSS6	HGNC	benign	-	-	-	-	EFO_0004509	hemoglobin measurement	Known	Hemoglobin [Mass/volume] in Blood
ALL	3006923	chr8:144506731:G:C	8	G	C	0.00175723	85077	143410535	145348896	-1.14816	0.0563823	91.4557	missense_variant,splice_region_variant	MODERATE	GPT	HGNC	benign	-	-	-	-	EFO_0802260	alanine aminotransferase 1 measurement	Known	Alanine aminotransferase [Enzymatic activity/volume] in Serum or Plasma
EUR	3009744	chr22:37066896:A:G	22	A	G	0.564672	73649	36510216	37614032	0.104813	0.00516467	90.8407	missense_variant	MODERATE	TMPRSS6	HGNC	benign	-	-	-	-	EFO_0004509	hemoglobin measurement	Known	MCHC [Mass/volume] by Automated count
AFR	3020416	chrX:154536002:C:T	23	C	T	0.1099	20726	153059707	156467686	-0.3066	0.0151	90.76	missense_variant	MODERATE	G6PD	HGNC	pathogenic,uncertain_significance,conflicting_interpretations_of_pathogenicity,other	-	-	-	-	EFO_0004305	erythrocyte count	Known	Erythrocytes [#/volume] in Blood by Automated count
ALL	3011948	chr1:92460097:G:C	1	G	C	0.011355	93307	91206116	93616044	0.42689	0.0210607	90.6221	intergenic_variant	MODIFIER	-	-	-	-	-	-	-	EFO_0803547	monocyte measurement	Known	Monocytes/100 leukocytes in Blood by Automated count
ALL	3024386	chr12:121779004:A:G	12	A	G	0.1174	39638	120918115	122530850	0.162337	0.0080171	90.4398	3_prime_UTR_variant	MODIFIER	TMEM120B	HGNC	-	-	-	-	-	OBA_0003277	platelet volume	Known	Platelet mean volume [Entitic volume] in Blood by Rees-Ecker
EUR	3023599	chr6:26104404:T:G	6	T	G	0.852758	81753	24723823	31244028	-0.138429	0.00684307	90.2653	downstream_gene_variant	MODIFIER	H1-6	HGNC	-	-	-	-	-	EFO_0004509	hemoglobin measurement	Known	MCV [Entitic volume] by Automated count
EUR	3036277	chr11:67257063:C:T	11	C	T	0.0733493	211747	64790798	70040314	-0.109339	0.00540734	90.1899	3_prime_UTR_variant	MODIFIER	KDM2A	HGNC	-	-	-	-	-	OBA_VT0001253	body height	Known	Body height
EUR	3019897	chr22:37066896:A:G	22	A	G	0.563949	77757	36486209	37615036	-0.101315	0.00501924	89.8802	missense_variant	MODERATE	TMPRSS6	HGNC	benign	-	-	-	-	EFO_0004509	hemoglobin measurement	Known	Erythrocyte distribution width [Ratio] by Automated count
EUR	3022192	chr8:19962213:C:G	8	C	G	0.0988446	70363	19218937	20618542	-0.168282	0.00838078	88.9525	stop_gained	HIGH	LPL	HGNC	benign	HC	-	-	PERCENTILE:0.995098039215686,GERP_DIST:-3553.87475939882,BP_DIST:1955,DIST_FROM_LAST_EXON:1955,50_BP_RULE:PASS	EFO_0004529	lipid measurement	Known	Triglyceride [Mass/volume] in Serum or Plasma
EUR	3043111	chr3:56815721:T:C	3	T	C	0.600155	51455	56184839	57419710	-0.123516	0.006152	88.9345	intron_variant	MODIFIER	ARHGEF3	HGNC	-	-	-	-	-	OBA_0003277	platelet volume	Known	Platelet mean volume [Entitic volume] in Blood by Automated count
ALL	3023599	chr6:41957421:G:A	6	G	A	0.1901	135226	41158979	42550902	-0.0899342	0.00450577	87.9094	intron_variant	MODIFIER	CCND3	HGNC	benign	-	-	-	-	EFO_0004509	hemoglobin measurement	Known	MCV [Entitic volume] by Automated count
ALL	3023599	chr6:139519556:A:C	6	A	C	0.517313	135220	138940210	140044796	-0.0742084	0.00372487	87.5849	intron_variant,non_coding_transcript_variant	MODIFIER	-	-	-	-	-	-	-	EFO_0004509	hemoglobin measurement	Known	MCV [Entitic volume] by Automated count
AFR	3035995	chr6:24489733:G:C	6	G	C	0.0662945	18629	23754671	25220662	-0.390007	0.0195796	87.5556	upstream_gene_variant	MODIFIER	GPLD1	HGNC	-	-	-	-	-	EFO_0004533	alkaline phosphatase measurement	Known	Alkaline phosphatase [Enzymatic activity/volume] in Serum or Plasma
ALL	3036277	chr6:19839184:C:T	6	C	T	0.0361974	393827	19330651	20344302	0.107955	0.00542859	87.2717	intron_variant	MODIFIER	ID4	HGNC	-	-	-	-	-	OBA_VT0001253	body height	Known	Body height
EUR	3036277	chr12:65965972:C:A	12	C	A	0.521681	211733	64554515	66518350	-0.0563483	0.00284044	86.8532	3_prime_UTR_variant	MODIFIER	HMGA2	HGNC	-	-	-	-	-	OBA_VT0001253	body height	Known	Body height
EUR	3011948	chr13:28029870:T:C	13	T	C	0.0144123	56896	27327441	28687455	0.470945	0.0237805	86.5595	intron_variant	MODIFIER	FLT3	HGNC	-	-	-	-	-	EFO_0803547	monocyte measurement	Known	Monocytes/100 leukocytes in Blood by Automated count
EUR	3036277	chr4:144645325:T:C	4	T	C	0.835774	211754	143848359	145752045	0.0754842	0.00381897	86.2299	upstream_gene_variant	MODIFIER	HHIP	HGNC	-	-	-	-	-	OBA_VT0001253	body height	Known	Body height
ALL	3036277	chr7:92615108:C:T	7	C	T	0.195971	393906	91350345	94001850	0.0506732	0.00256506	86.1404	3_prime_UTR_variant	MODIFIER	CDK6	HGNC	benign	-	-	-	-	OBA_VT0001253	body height	Known	Body height
ALL	3025315	chr1:177919890:A:C	1	A	C	0.202902	392482	177300962	178512425	0.0524777	0.00266413	85.6485	intron_variant,non_coding_transcript_variant	MODIFIER	-	-	-	-	-	-	-	EFO_0004338	body weight	Known	Body weight
EUR	3011948	chr9:111150273:A:G	9	A	G	0.482558	56902	110437947	112097921	-0.113355	0.00576912	85.2266	intron_variant,non_coding_transcript_variant	MODIFIER	-	-	-	-	-	-	-	EFO_0803547	monocyte measurement	Known	Monocytes/100 leukocytes in Blood by Automated count
ALL	3036277	chr15:88854596:A:G	15	A	G	0.0881442	393832	88068488	91384933	-0.0753986	0.00384155	85.0424	intron_variant	MODIFIER	ACAN	HGNC	benign	-	-	-	-	OBA_VT0001253	body height	Known	Body height
AFR	3000905	chr1:147599516:A:G	1	A	G	0.806702	22261	146562908	148888346	-0.23881	0.0121749	84.9382	intron_variant	MODIFIER	BCL9	HGNC	-	-	-	-	-	OBA_VT0000217	leukocyte quantity	Known	Leukocytes [#/volume] in Blood by Automated count
EUR	903135	chr16:53767042:T:C	16	T	C	0.417074	144008	53226175	54343680	0.0719471	0.00367481	84.6268	intron_variant	MODIFIER	FTO	HGNC	risk_factor	-	-	-	-	OBA_1001085	waist circumference	Known	Computed waist circumference, mean of closest two measures
AFR	3027597	chr2:233764663:C:T	2	C	T	0.462362	10561	232869123	234267183	0.25638	0.0131192	84.3196	intron_variant	MODIFIER	UGT1A4	HGNC	-	-	-	-	-	EFO_0004570	bilirubin measurement	Known	Bilirubin.direct [Mass/volume] in Serum or Plasma
ALL	903126	chr14:23392602:A:G	14	A	G	0.412601	297406	22796879	24010345	0.0526812	0.00272094	82.7864	missense_variant	MODERATE	MYH6	HGNC	benign	-	-	-	-	OBA_1001087	heart rate	Known	Computed heart rate, mean of 2nd and 3rd measures
EUR	3009744	chr6:26098246:T:C	6	T	C	0.0598208	73645	24723823	32026111	0.203744	0.0105397	82.5318	3_prime_UTR_variant	MODIFIER	HFE	HGNC	-	-	-	-	-	EFO_0004509	hemoglobin measurement	Known	MCHC [Mass/volume] by Automated count
ALL	3037511	chr1:159010740:G:A	1	G	A	0.91739	96387	149528207	165855891	-0.189023	0.00978223	82.464	intron_variant	MODIFIER	IFI16	HGNC	-	-	-	-	-	OBA_0003352	lymphocyte amount	Known	Lymphocytes/100 leukocytes in Blood by Automated count
ALL	3033575	chr13:28029870:T:C	13	T	C	0.0108979	67536	27445516	28687455	0.482621	0.0250302	82.1147	intron_variant	MODIFIER	FLT3	HGNC	-	-	-	-	-	EFO_0803547	monocyte measurement	Known	Monocytes [#/volume] in Blood by Automated count
ALL	3005131	chrX:154536002:C:T	23	C	T	0.0266	40036	153141985	156467686	-0.37	0.0193	81.46	missense_variant	MODERATE	G6PD	HGNC	pathogenic,uncertain_significance,conflicting_interpretations_of_pathogenicity,other	-	-	-	-	EFO_0006842	diabetes mellitus biomarker	Known	Glucose mean value [Mass/volume] in Blood Estimated from glycated hemoglobin
ALL	3020149	chr4:71751215:G:A	4	G	A	0.535337	49113	71192594	72434776	0.119332	0.00621916	81.3296	intron_variant	MODIFIER	GC	HGNC	-	-	-	-	-	OBA_1000968	vitamin D amount	Known	25-hydroxyvitamin D3 [Mass/volume] in Serum or Plasma
EUR	3036277	chr4:17890828:G:GTTAA	4	G	GTTAA	0.16395	211738	17071585	18743388	-0.0730174	0.00381302	81.01	intron_variant	MODIFIER	LCORL	HGNC	-	-	-	-	-	OBA_VT0001253	body height	Known	Body height
ALL	3026285	chr14:94378610:C:T	14	C	T	0.0241075	2717	93481620	94886197	-1.32771	0.0693814	80.9013	missense_variant	MODERATE	SERPINA1	HGNC	pathogenic,risk_factor,other	-	-	-	-	EFO_0008327	alpha-1-antitrypsin measurement	Known	Alpha 1 antitrypsin [Mass/volume] in Serum or Plasma
AFR	3017732	chr1:159204893:T:C	1	T	C	0.819088	2960	154059558	165159073	-0.623829	0.0326291	80.7543	5_prime_UTR_variant	MODIFIER	ACKR1	HGNC	protective,association,pathogenic	-	-	-	-	EFO_0803548	neutrophil measurement	Known	Neutrophils [#/volume] in Blood
AFR	3007359	chr2:233764663:C:T	2	C	T	0.460541	3662	232812546	234267183	0.415815	0.0218088	80.3182	intron_variant	MODIFIER	UGT1A4	HGNC	-	-	-	-	-	EFO_0004570	bilirubin measurement	Known	Bilirubin.indirect [Mass/volume] in Serum or Plasma
ALL	3020416	chr4:54542708:A:T	4	A	T	0.350782	118659	53876205	55062053	-0.0849737	0.00445731	80.298	intergenic_variant	MODIFIER	-	-	-	-	-	-	-	EFO_0004305	erythrocyte count	Known	Erythrocytes [#/volume] in Blood by Automated count
EUR	3036277	chr5:177082192:C:T	5	C	T	0.677731	211753	175916883	178103572	0.0575535	0.00303236	79.601	upstream_gene_variant	MODIFIER	FGFR4	HGNC	-	-	-	-	-	OBA_VT0001253	body height	Known	Body height
ALL	3024386	chr7:106731773:C:G	7	C	G	0.430539	39648	106170181	107248176	0.13274	0.00701153	79.2032	intron_variant,non_coding_transcript_variant	MODIFIER	-	-	-	-	-	-	-	OBA_0003277	platelet volume	Known	Platelet mean volume [Entitic volume] in Blood by Rees-Ecker
EUR	3036277	chr18:23155497:T:G	18	T	G	0.79872	211750	22565554	24107203	0.0667296	0.00352658	79.123	intron_variant	MODIFIER	CABLES1	HGNC	-	-	-	-	-	OBA_VT0001253	body height	Known	Body height
ALL	3036277	chr7:2767614:T:TA	7	T	TA	0.248046	393901	2199752	3383401	-0.044295	0.0023415	79.0858	intron_variant	MODIFIER	GNA12	HGNC	-	-	-	-	-	OBA_VT0001253	body height	Known	Body height
EUR	3036277	chr6:142332761:A:G	6	A	G	0.295994	211746	140458331	143156612	-0.0584968	0.00310097	78.6472	intron_variant	MODIFIER	ADGRG6	HGNC	-	-	-	-	-	OBA_VT0001253	body height	Known	Body height
EUR	3043111	chr7:106731773:C:G	7	C	G	0.456908	51448	106148584	107257707	0.114565	0.00607401	78.6263	intron_variant,non_coding_transcript_variant	MODIFIER	-	-	-	-	-	-	-	OBA_0003277	platelet volume	Known	Platelet mean volume [Entitic volume] in Blood by Automated count
ALL	3036277	chr12:4275678:T:G	12	T	G	0.0134083	391399	3748912	4821174	0.166177	0.00881831	78.4866	intron_variant	MODIFIER	CCND2	HGNC	-	-	-	-	-	OBA_VT0001253	body height	Known	Body height
EUR	903136	chr16:53767042:T:C	16	T	C	0.417054	143967	53221265	54343680	0.0694611	0.00368902	78.3608	intron_variant	MODIFIER	FTO	HGNC	risk_factor	-	-	-	-	OBA_1000032	hip circumference	Known	Computed hip circumference, mean of closest two measures
ALL	3021044	chr6:26098246:T:C	6	T	C	0.0431943	36359	24723823	33192061	-0.275833	0.0146493	78.3605	3_prime_UTR_variant	MODIFIER	HFE	HGNC	-	-	-	-	-	EFO_0004461	iron biomarker measurement	Known	Iron binding capacity [Mass/volume] in Serum or Plasma
ALL	3036277	chr6:7719707:A:G	6	A	G	0.37756	393927	6376698	8386898	0.0404421	0.00214872	78.2981	intergenic_variant	MODIFIER	-	-	-	-	-	-	-	OBA_VT0001253	body height	Known	Body height
EUR	3000905	chr17:39990010:GA:G	17	GA	G	0.383032	67715	39113752	40599312	0.103701	0.00551663	78.1042	intron_variant	MODIFIER	PSMD3	HGNC	-	-	-	-	-	OBA_VT0000217	leukocyte quantity	Known	Leukocytes [#/volume] in Blood by Automated count
EUR	3025315	chr18:60183189:G:T	18	G	T	0.236532	210680	59553018	60920649	0.0643802	0.0034268	78.0178	intergenic_variant	MODIFIER	-	-	-	-	-	-	-	EFO_0004338	body weight	Known	Body weight
ALL	3036277	chr12:93591706:T:C	12	T	C	0.198379	393800	92904247	94437231	0.0473651	0.00252604	77.7192	intergenic_variant	MODIFIER	-	-	-	-	-	-	-	OBA_VT0001253	body height	Known	Body height
EUR	3036277	chr20:6586318:C:T	20	C	T	0.637307	211741	5683976	7235450	-0.0549107	0.00293856	77.1938	intergenic_variant	MODIFIER	-	-	-	-	-	-	-	OBA_VT0001253	body height	Known	Body height
ALL	3027114	chr1:109275908:C:T	1	C	T	0.760575	115199	108673328	109921983	0.0902029	0.00482945	77.1235	downstream_gene_variant	MODIFIER	CELSR2	HGNC	-	-	-	-	-	EFO_0004529	lipid measurement	Known	Cholesterol [Mass/volume] in Serum or Plasma
ALL	3021009	chr11:5227002:T:A	11	T	A	0.0327183	4065	3968834	6490618	0.955418	0.0511723	77.0663	missense_variant	MODERATE	HBB	HGNC	benign,likely_benign,pathogenic,protective,conflicting_interpretations_of_pathogenicity,other	-	-	-	-	EFO_0004509	hemoglobin measurement	Known	Hemoglobin A2/Hemoglobin.total in Blood by Electrophoresis
ALL	3022217	chr13:113118845:G:A	13	G	A	0.120664	35860	112577592	113643032	0.147876	0.00792553	76.965	upstream_gene_variant	MODIFIER	F10	HGNC	risk_factor,benign	-	-	-	-	EFO_0008390	prothrombin time measurement	Known	INR in Platelet poor plasma by Coagulation assay
ALL	3036277	chr17:63883870:G:C	17	G	C	0.360783	393890	60254565	66825403	0.0423172	0.00226912	76.8917	upstream_gene_variant	MODIFIER	GH2	HGNC	-	-	-	-	-	OBA_VT0001253	body height	Known	Body height
EUR	3023599	chr6:41957421:G:A	6	G	A	0.243722	81749	41158979	42557320	-0.0979137	0.00525866	76.6514	intron_variant	MODIFIER	CCND3	HGNC	benign	-	-	-	-	EFO_0004509	hemoglobin measurement	Known	MCV [Entitic volume] by Automated count
ALL	3022192	chr7:73606007:C:G	7	C	G	0.0970994	113461	72834884	74200059	-0.121226	0.00653486	76.0937	missense_variant	MODERATE	MLXIPL	HGNC	-	-	-	-	-	EFO_0004529	lipid measurement	Known	Triglyceride [Mass/volume] in Serum or Plasma
ALL	3034426	chr13:113118845:G:A	13	G	A	0.123165	45573	112577592	113643032	0.139271	0.00750804	76.0853	upstream_gene_variant	MODIFIER	F10	HGNC	risk_factor,benign	-	-	-	-	EFO_0008390	prothrombin time measurement	Known	Prothrombin time (PT)
EUR	3023599	chr4:54542832:T:C	4	T	C	0.151707	81743	53876205	55062053	0.119039	0.00644714	75.3945	intergenic_variant	MODIFIER	-	-	-	-	-	-	-	EFO_0004509	hemoglobin measurement	Known	MCV [Entitic volume] by Automated count
ALL	3012030	chr7:100642673:A:G	7	A	G	0.650538	126503	98889524	101534805	0.0725622	0.00393905	75.0518	upstream_gene_variant	MODIFIER	TFR2	HGNC	-	-	-	-	-	EFO_0004509	hemoglobin measurement	Known	MCH [Entitic mass] by Automated count
ALL	3011948	chr16:85895015:A:T	16	A	T	0.494513	93304	85319413	86487090	-0.0854549	0.00464001	75.0176	upstream_gene_variant	MODIFIER	IRF8	HGNC	-	-	-	-	-	EFO_0803547	monocyte measurement	Known	Monocytes/100 leukocytes in Blood by Automated count
ALL	3036277	chr8:129713419:C:T	8	C	T	0.371706	393920	128989995	130285759	-0.043807	0.00238305	74.7432	intron_variant,non_coding_transcript_variant	MODIFIER	-	-	-	-	-	-	-	OBA_VT0001253	body height	Known	Body height
ALL	3022096	chr3:128599154:G:A	3	G	A	0.876893	45830	127994501	129447186	0.18347	0.009983	74.7075	intergenic_variant	MODIFIER	-	-	-	-	-	-	-	EFO_0803539	basophil measurement	Known	Basophils/100 leukocytes in Blood
EUR	3000963	chr22:37066896:A:G	22	A	G	0.564648	89894	36486209	37612467	0.0861936	0.0046949	74.5531	missense_variant	MODERATE	TMPRSS6	HGNC	benign	-	-	-	-	EFO_0004509	hemoglobin measurement	Known	Hemoglobin [Mass/volume] in Blood
EUR	3024929	chr3:56815721:T:C	3	T	C	0.598405	69041	56265091	57485476	0.0987611	0.00537962	74.5482	intron_variant	MODIFIER	ARHGEF3	HGNC	-	-	-	-	-	OBA_VT0003179	platelet quantity	Known	Platelets [#/volume] in Blood by Automated count
AMR	3007359	chr2:233764663:C:T	2	C	T	0.358152	2760	233107902	234290144	0.475219	0.0258979	74.4788	intron_variant	MODIFIER	UGT1A4	HGNC	-	-	-	-	-	EFO_0004570	bilirubin measurement	Known	Bilirubin.indirect [Mass/volume] in Serum or Plasma
ALL	903126	chr6:121817333:C:A	6	C	A	0.202464	299386	120890506	123168885	0.0557812	0.00305094	73.9488	intergenic_variant	MODIFIER	-	-	-	-	-	-	-	OBA_1001087	heart rate	Known	Computed heart rate, mean of 2nd and 3rd measures
EUR	3011948	chr1:92460097:G:C	1	G	C	0.0156936	56902	91206116	94375933	0.416731	0.022835	73.6812	intergenic_variant	MODIFIER	-	-	-	-	-	-	-	EFO_0803547	monocyte measurement	Known	Monocytes/100 leukocytes in Blood by Automated count
ALL	3011948	chr3:128591746:G:T	3	G	T	0.331961	93300	127958084	129322951	0.0876438	0.00481013	73.4514	intergenic_variant	MODIFIER	-	-	-	-	-	-	-	EFO_0803547	monocyte measurement	Known	Monocytes/100 leukocytes in Blood by Automated count
EUR	3007070	chr8:19967156:C:T	8	C	T	0.296998	70428	19231602	20617278	0.103029	0.00567284	72.9846	3_prime_UTR_variant	MODIFIER	LPL	HGNC	benign	-	-	-	-	EFO_0004529	lipid measurement	Known	Cholesterol in HDL [Mass/volume] in Serum or Plasma
ALL	3024929	chr9:4763176:T:C	9	T	C	0.452372	110062	4240540	5579248	0.0781781	0.00430817	72.8637	downstream_gene_variant	MODIFIER	-	-	-	-	-	-	-	OBA_VT0003179	platelet quantity	Known	Platelets [#/volume] in Blood by Automated count
ALL	3038553	chr2:633053:A:AC	2	A	AC	0.847048	302546	0	1215659	0.0625151	0.00345332	72.5195	intergenic_variant	MODIFIER	-	-	-	-	-	-	-	EFO_0004324	body weights and measures	Known	Body mass index (BMI) [Ratio]
ALL	3022192	chr8:125467120:C:T	8	C	T	0.578532	113457	124932546	126009223	-0.0776334	0.00429076	72.4428	intron_variant,non_coding_transcript_variant	MODIFIER	-	-	-	-	-	-	-	EFO_0004529	lipid measurement	Known	Triglyceride [Mass/volume] in Serum or Plasma
ALL	3009201	chr5:77232197:G:A	5	G	A	0.45579	45634	76681995	77933368	0.121264	0.00670486	72.386	intron_variant	MODIFIER	PDE8B	HGNC	-	-	-	-	-	OBA_1000983	thyroid stimulating hormone amount	Known	Thyrotropin [Units/volume] in Serum or Plasma
ALL	3024128	chrX:154536002:C:T	23	C	T	0.0229	126011	153059707	156467686	0.2396	0.0132	72.34	missense_variant	MODERATE	G6PD	HGNC	pathogenic,uncertain_significance,conflicting_interpretations_of_pathogenicity,other	-	-	-	-	EFO_0004570	bilirubin measurement	Known	Bilirubin.total [Mass/volume] in Serum or Plasma
EUR	3043111	chr10:63327666:GA:G	10	GA	G	0.431375	51293	62563068	64148325	-0.110531	0.00611389	72.3287	intron_variant	MODIFIER	JMJD1C	HGNC	-	-	-	-	-	OBA_0003277	platelet volume	Known	Platelet mean volume [Entitic volume] in Blood by Automated count
EUR	3036277	chr17:30854202:A:AT	17	A	AT	0.27223	211514	29062968	32534610	-0.056889	0.00314767	72.2866	intron_variant	MODIFIER	ATAD5	HGNC	-	-	-	-	-	OBA_VT0001253	body height	Known	Body height
ALL	3019897	chr6:26104404:T:G	6	T	G	0.883432	133116	24535755	27025811	0.104039	0.00575879	72.2295	downstream_gene_variant	MODIFIER	H1-6	HGNC	-	-	-	-	-	EFO_0004509	hemoglobin measurement	Known	Erythrocyte distribution width [Ratio] by Automated count
EUR	3033575	chr13:28029870:T:C	13	T	C	0.0143795	40683	27445516	28687455	0.505728	0.0280052	72.1686	intron_variant	MODIFIER	FLT3	HGNC	-	-	-	-	-	EFO_0803547	monocyte measurement	Known	Monocytes [#/volume] in Blood by Automated count
ALL	3028288	chr1:109275908:C:T	1	C	T	0.758049	77462	108673328	109976817	0.106563	0.00590284	72.1258	downstream_gene_variant	MODIFIER	CELSR2	HGNC	-	-	-	-	-	EFO_0004529	lipid measurement	Known	Cholesterol in LDL [Mass/volume] in Serum or Plasma by calculation
ALL	3000185	chr6:26092913:G:A	6	G	A	0.0431059	34740	24723823	27000335	0.26951	0.0149342	72.0751	missense_variant	MODERATE	HFE	HGNC	not_provided,pathogenic,_other,risk_factor,association,uncertain_significance,pathogenic	-	-	-	-	EFO_0004461	iron biomarker measurement	Known	Iron saturation [Mass Fraction] in Serum or Plasma
ALL	3009744	chr6:135097904:G:A	6	G	A	0.200356	127079	134323252	135714883	0.0789178	0.00438047	71.8345	intron_variant	MODIFIER	HBS1L	HGNC	-	-	-	-	-	EFO_0004509	hemoglobin measurement	Known	MCHC [Mass/volume] by Automated count
ALL	3011163	chr16:56962299:G:A	16	G	A	0.416394	30243	56450678	57484190	-0.145078	0.00805846	71.7358	intron_variant	MODIFIER	CETP	HGNC	benign	-	-	-	-	EFO_0004529	lipid measurement	Known	Cholesterol.total/Cholesterol in HDL [Mass Ratio] in Serum or Plasma
ALL	3036277	chr7:28167681:G:T	7	G	T	0.77858	393930	26677138	29292680	-0.0445807	0.00247731	71.6758	intron_variant	MODIFIER	JAZF1	HGNC	-	-	-	-	-	OBA_VT0001253	body height	Known	Body height
EUR	3024386	chr3:56815721:T:C	3	T	C	0.590878	26508	56312625	57419710	-0.154595	0.00859707	71.5718	intron_variant	MODIFIER	ARHGEF3	HGNC	-	-	-	-	-	OBA_0003277	platelet volume	Known	Platelet mean volume [Entitic volume] in Blood by Rees-Ecker
ALL	3019897	chr5:128070567:G:T	5	G	T	0.803472	133116	127427751	129179866	0.0842226	0.00468889	71.4138	intron_variant,non_coding_transcript_variant	MODIFIER	SLC12A2-DT	HGNC	-	-	-	-	-	EFO_0004509	hemoglobin measurement	Known	Erythrocyte distribution width [Ratio] by Automated count
EUR	3021044	chr6:26098246:T:C	6	T	C	0.0628633	21507	24723823	33192061	-0.279568	0.0155755	71.3127	3_prime_UTR_variant	MODIFIER	HFE	HGNC	-	-	-	-	-	EFO_0004461	iron biomarker measurement	Known	Iron binding capacity [Mass/volume] in Serum or Plasma
EUR	3012030	chr16:235278:G:T	16	G	T	0.00199459	76206	0	2053127	-1.00415	0.0559848	71.2105	intron_variant	MODIFIER	FAM234A	HGNC	-	-	-	-	-	EFO_0004509	hemoglobin measurement	Known	MCH [Entitic mass] by Automated count
EUR	3020149	chr4:71750116:A:G	4	A	G	0.572861	28033	71192594	72744707	0.150217	0.00838036	71.1226	intron_variant	MODIFIER	GC	HGNC	-	-	-	-	-	OBA_1000968	vitamin D amount	Known	25-hydroxyvitamin D3 [Mass/volume] in Serum or Plasma
EUR	3036277	chr7:92615108:C:T	7	C	T	0.251283	211737	91929192	93543530	0.0579231	0.0032315	71.12	3_prime_UTR_variant	MODIFIER	CDK6	HGNC	benign	-	-	-	-	OBA_VT0001253	body height	Known	Body height
ALL	3036277	chr6:130020583:C:CT	6	C	CT	0.732086	393930	129000321	130811145	-0.0410043	0.00229099	70.9134	intron_variant	MODIFIER	L3MBTL3	HGNC	-	-	-	-	-	OBA_VT0001253	body height	Known	Body height
ALL	3019897	chr18:46276334:G:A	18	G	A	0.450314	133116	45536818	46803524	0.0687875	0.00385078	70.6422	intergenic_variant	MODIFIER	-	-	-	-	-	-	-	EFO_0004509	hemoglobin measurement	Known	Erythrocyte distribution width [Ratio] by Automated count
EUR	3035995	chr17:7203059:G:A	17	G	A	0.00442656	54670	6564643	7855768	0.787936	0.0441106	70.6381	splice_polypyrimidine_tract_variant,intron_variant	LOW	DLG4	HGNC	-	-	-	-	-	EFO_0004533	alkaline phosphatase measurement	Known	Alkaline phosphatase [Enzymatic activity/volume] in Serum or Plasma
EUR	3000185	chr6:26092913:G:A	6	G	A	0.0615207	21253	24723823	31674193	0.280967	0.0157306	70.6259	missense_variant	MODERATE	HFE	HGNC	not_provided,pathogenic,_other,risk_factor,association,uncertain_significance,pathogenic	-	-	-	-	EFO_0004461	iron biomarker measurement	Known	Iron saturation [Mass Fraction] in Serum or Plasma
EUR	3006923	chr8:144506797:G:C	8	G	C	0.00258978	46143	143389847	145348896	-1.13328	0.0634534	70.6166	missense_variant	MODERATE	GPT	HGNC	benign	-	-	-	-	EFO_0802260	alanine aminotransferase 1 measurement	Known	Alanine aminotransferase [Enzymatic activity/volume] in Serum or Plasma
ALL	3012030	chr6:139519556:A:C	6	A	C	0.517963	126538	139007779	140044002	-0.067835	0.00380419	70.3966	intron_variant,non_coding_transcript_variant	MODIFIER	-	-	-	-	-	-	-	EFO_0004509	hemoglobin measurement	Known	MCH [Entitic mass] by Automated count
ALL	3019069	chr2:181459039:G:A	2	G	A	0.546439	42238	180940974	181985418	0.121058	0.00680033	70.1644	intron_variant	MODIFIER	ITGA4	HGNC	-	-	-	-	-	EFO_0803547	monocyte measurement	Known	Monocytes/100 leukocytes in Blood
ALL	3036277	chr8:56209656:T:C	8	T	C	0.109986	393858	55445715	57741919	-0.0578412	0.00325105	70.0851	intron_variant	MODIFIER	PLAG1	HGNC	-	-	-	-	-	OBA_VT0001253	body height	Known	Body height
ALL	3007070	chr11:116830638:G:A	11	G	A	0.00198347	114194	116095241	118023000	0.803657	0.045182	70.0508	splice_donor_variant	HIGH	APOC3	HGNC	pathogenic,protective,conflicting_interpretations_of_pathogenicity	HC	-	-	INTRON_SIZE:135	EFO_0004529	lipid measurement	Known	Cholesterol in HDL [Mass/volume] in Serum or Plasma
ALL	3013429	chr3:128599154:G:A	3	G	A	0.875374	67486	127495768	129447186	0.142636	0.00802314	69.9812	intergenic_variant	MODIFIER	-	-	-	-	-	-	-	EFO_0005090	basophil count	Known	Basophils [#/volume] in Blood by Automated count
ALL	3007070	chr15:58391167:A:G	15	A	G	0.593338	114192	57760407	59063549	-0.0732749	0.00412948	69.7199	intron_variant	MODIFIER	ALDH1A2	HGNC	-	-	-	-	-	EFO_0004529	lipid measurement	Known	Cholesterol in HDL [Mass/volume] in Serum or Plasma
ALL	3019897	chr11:5226774:G:A	11	G	A	0.000296734	133116	4016694	6263017	1.87384	0.105888	69.35	stop_gained	HIGH	HBB	HGNC	pathogenic	HC	-	-	PERCENTILE:0.265765765765766,GERP_DIST:26.1224900245667,BP_DIST:325,DIST_FROM_LAST_EXON:197,50_BP_RULE:PASS	EFO_0004509	hemoglobin measurement	Known	Erythrocyte distribution width [Ratio] by Automated count
AFR	3008342	chr1:116344833:C:A	1	C	A	0.812243	15299	107405511	120488510	-0.262938	0.0148602	69.3323	intergenic_variant	MODIFIER	-	-	-	-	-	-	-	EFO_0803548	neutrophil measurement	Known	Neutrophils/100 leukocytes in Blood by Automated count
AMR	3022192	chr11:116752497:TA:T	11	TA	T	0.670659	13149	116153038	117729878	-0.226586	0.0128314	69.0589	intron_variant	MODIFIER	BUD13	HGNC	-	-	-	-	-	EFO_0004529	lipid measurement	Known	Triglyceride [Mass/volume] in Serum or Plasma
ALL	3013650	chr17:40017649:C:T	17	C	T	0.360646	64781	39127534	40632750	0.0987822	0.00559798	68.962	downstream_gene_variant	MODIFIER	MED24	HGNC	-	-	-	-	-	EFO_0803548	neutrophil measurement	Known	Neutrophils [#/volume] in Blood by Automated count
ALL	3043111	chr17:29402678:G:A	17	G	A	0.617565	87509	28580847	30084935	0.0876835	0.00497319	68.8482	intron_variant	MODIFIER	TAOK1	HGNC	-	-	-	-	-	OBA_0003277	platelet volume	Known	Platelet mean volume [Entitic volume] in Blood by Automated count
ALL	3036277	chr15:98651667:C:G	15	C	G	0.188654	393885	98119860	99464483	-0.0479202	0.0027188	68.8042	intron_variant	MODIFIER	IGF1R	HGNC	-	-	-	-	-	OBA_VT0001253	body height	Known	Body height
ALL	40765148	chr18:60161902:T:C	18	T	C	0.206955	332338	59553966	60920649	0.0488622	0.00277228	68.8024	downstream_gene_variant	MODIFIER	-	-	-	-	-	-	-	OBA_1000032	hip circumference	Known	PhenX - hip circumference protocol 020801
EUR	3033575	chr2:181459459:CTT:C	2	CTT	C	0.543938	40682	180940974	181988064	0.121456	0.00689118	68.7991	intron_variant	MODIFIER	ITGA4	HGNC	-	-	-	-	-	EFO_0803547	monocyte measurement	Known	Monocytes [#/volume] in Blood by Automated count
EUR	3024386	chr12:121779004:A:G	12	A	G	0.137247	26496	120956472	122542081	0.157281	0.008933	68.6599	3_prime_UTR_variant	MODIFIER	TMEM120B	HGNC	-	-	-	-	-	OBA_0003277	platelet volume	Known	Platelet mean volume [Entitic volume] in Blood by Rees-Ecker
ALL	3028288	chr1:55063542:C:A	1	C	A	0.00180734	77462	54481297	55835204	-1.02328	0.0584271	67.9494	stop_gained	HIGH	PCSK9	HGNC	benign,association,uncertain_significance,pathogenic,conflicting_interpretations_of_pathogenicity	HC	-	-	PERCENTILE:0.97979797979798,GERP_DIST:-45.4700002875179,BP_DIST:42,DIST_FROM_LAST_EXON:-173,50_BP_RULE:FAIL	EFO_0004529	lipid measurement	Known	Cholesterol in LDL [Mass/volume] in Serum or Plasma by calculation
ALL	3008342	chr17:40019300:C:T	17	C	T	0.362392	95151	39172243	40832918	0.0810582	0.00463427	67.7754	3_prime_UTR_variant	MODIFIER	MED24	HGNC	-	-	-	-	-	EFO_0803548	neutrophil measurement	Known	Neutrophils/100 leukocytes in Blood by Automated count
EUR	3036277	chr6:19839184:C:T	6	C	T	0.05106	211692	19330651	20345703	0.112486	0.00643217	67.7524	intron_variant	MODIFIER	ID4	HGNC	-	-	-	-	-	OBA_VT0001253	body height	Known	Body height
ALL	3004501	chr7:44216044:G:A	7	G	A	0.313001	141846	43634216	44727878	0.0713306	0.00408236	67.6373	downstream_gene_variant	MODIFIER	YKT6	HGNC	-	-	-	-	-	EFO_0006842	diabetes mellitus biomarker	Known	Glucose [Mass/volume] in Serum or Plasma
ALL	3011948	chr8:129592317:G:A	8	G	A	0.540472	92965	128986125	130183899	-0.0795266	0.00455609	67.5012	intron_variant,non_coding_transcript_variant	MODIFIER	CCDC26	HGNC	-	-	-	-	-	EFO_0803547	monocyte measurement	Known	Monocytes/100 leukocytes in Blood by Automated count
EUR	3024929	chr9:4763176:T:C	9	T	C	0.504526	69038	4240545	5626343	0.0922051	0.0052836	67.4722	downstream_gene_variant	MODIFIER	-	-	-	-	-	-	-	OBA_VT0003179	platelet quantity	Known	Platelets [#/volume] in Blood by Automated count
ALL	3025315	chr4:45173674:C:T	4	C	T	0.3757	392573	43979667	45827412	0.039178	0.00224543	67.4473	intergenic_variant	MODIFIER	-	-	-	-	-	-	-	EFO_0004338	body weight	Known	Body weight
ALL	3019897	chr16:264781:G:T	16	G	T	0.0207188	133116	0	1367483	0.227263	0.01303	67.3991	intron_variant	MODIFIER	FAM234A	HGNC	-	-	-	-	-	EFO_0004509	hemoglobin measurement	Known	Erythrocyte distribution width [Ratio] by Automated count
ALL	3002400	chr22:37066896:A:G	22	A	G	0.619485	38737	36486209	37598875	0.130321	0.00747636	67.3195	missense_variant	MODERATE	TMPRSS6	HGNC	benign	-	-	-	-	EFO_0004461	iron biomarker measurement	Known	Iron [Mass/volume] in Serum or Plasma
ALL	3024929	chr6:33579060:T:C	6	T	C	0.730078	110065	30530578	34320795	0.082269	0.0047264	67.1312	intron_variant	MODIFIER	BAK1	HGNC	-	-	-	-	-	OBA_VT0003179	platelet quantity	Known	Platelets [#/volume] in Blood by Automated count
EUR	3036277	chr15:83904496:A:G	15	A	G	0.527514	211746	83038200	84560834	0.0493727	0.00283767	67.0759	intron_variant	MODIFIER	ADAMTSL3	HGNC	-	-	-	-	-	OBA_VT0001253	body height	Known	Body height
ALL	3009744	chr16:88783013:A:G	16	A	G	0.626892	127230	87438435	90088234	-0.0682553	0.00393705	66.604	intron_variant	MODIFIER	PIEZO1	HGNC	-	-	-	-	-	EFO_0004509	hemoglobin measurement	Known	MCHC [Mass/volume] by Automated count
ALL	3036277	chr1:118321979:T:G	1	T	G	0.242574	393869	117798248	119638228	-0.0405794	0.00234074	66.6001	intergenic_variant	MODIFIER	-	-	-	-	-	-	-	OBA_VT0001253	body height	Known	Body height
ALL	3023599	chr7:100642673:A:G	7	A	G	0.648945	135184	99152852	101442928	0.0666165	0.00385449	66.1982	upstream_gene_variant	MODIFIER	TFR2	HGNC	-	-	-	-	-	EFO_0004509	hemoglobin measurement	Known	MCV [Entitic volume] by Automated count
EUR	3022217	chr13:113116562:G:A	13	G	A	0.118765	24738	112532987	113643032	0.175685	0.0101715	66.1191	intron_variant	MODIFIER	F7	HGNC	benign	-	-	-	-	EFO_0008390	prothrombin time measurement	Known	INR in Platelet poor plasma by Coagulation assay
EUR	3011163	chr16:56953103:C:T	16	C	T	0.318893	22114	56451227	57484190	-0.171955	0.00996122	66.0444	intergenic_variant	MODIFIER	-	-	-	-	-	-	-	EFO_0004529	lipid measurement	Known	Cholesterol.total/Cholesterol in HDL [Mass Ratio] in Serum or Plasma
ALL	3028288	chr19:11085680:AC:A	19	AC	A	0.115913	77459	10052384	11753208	-0.114606	0.00664393	65.9498	upstream_gene_variant	MODIFIER	LDLR	HGNC	-	-	-	-	-	EFO_0004529	lipid measurement	Known	Cholesterol in LDL [Mass/volume] in Serum or Plasma by calculation
ALL	40759207	chr18:60161902:T:C	18	T	C	0.206947	332547	59553966	60920649	0.0476678	0.00276605	65.8247	downstream_gene_variant	MODIFIER	-	-	-	-	-	-	-	OBA_1001085	waist circumference	Known	Adult Waist Circumference Protocol
ALL	3027114	chr1:55063542:C:A	1	C	A	0.00157552	115200	54307070	56441852	-0.885443	0.0514004	65.7737	stop_gained	HIGH	PCSK9	HGNC	benign,association,uncertain_significance,pathogenic,conflicting_interpretations_of_pathogenicity	HC	-	-	PERCENTILE:0.97979797979798,GERP_DIST:-45.4700002875179,BP_DIST:42,DIST_FROM_LAST_EXON:-173,50_BP_RULE:FAIL	EFO_0004529	lipid measurement	Known	Cholesterol [Mass/volume] in Serum or Plasma
ALL	3024929	chr19:16092494:C:A	19	C	A	0.0364013	110051	15574749	16762135	-0.189379	0.0109949	65.7582	intron_variant	MODIFIER	TPM4	HGNC	-	-	-	-	-	OBA_VT0003179	platelet quantity	Known	Platelets [#/volume] in Blood by Automated count
EUR	3013429	chr19:33263642:C:T	19	C	T	0.077976	38903	32741688	33772569	-0.18944	0.011003	65.7046	intergenic_variant	MODIFIER	-	-	-	-	-	-	-	EFO_0005090	basophil count	Known	Basophils [#/volume] in Blood by Automated count
EUR	3013466	chr5:177409531:A:G	5	A	G	0.760133	10264	176874130	177913083	-0.275486	0.0160176	65.5681	5_prime_UTR_variant	MODIFIER	F12	HGNC	benign	-	-	-	-	OBA_VT0002551	blood coagulation trait	Known	aPTT in Blood by Coagulation assay
EUR	3010457	chr3:128599154:G:A	3	G	A	0.883212	55922	127979331	129445706	0.158481	0.00922324	65.4473	intergenic_variant	MODIFIER	-	-	-	-	-	-	-	EFO_0803540	eosinophil measurement	Known	Eosinophils/100 leukocytes in Blood by Automated count
AMR	3035995	chr9:133276163:T:TGGTGCAGGCGCAGGAAAAAATTGTGGCAATTCCTCA	9	T	TGGTGCAGGCGCAGGAAAAAATTGTGGCAATTCCTCA	0.860164	13902	132700789	134000024	0.283266	0.0164858	65.4443	upstream_gene_variant	MODIFIER	ABO	HGNC	-	-	-	-	-	EFO_0004533	alkaline phosphatase measurement	Known	Alkaline phosphatase [Enzymatic activity/volume] in Serum or Plasma
ALL	3012030	chr6:41957421:G:A	6	G	A	0.191604	126542	41182426	42550902	-0.0772768	0.00449744	65.444	intron_variant	MODIFIER	CCND3	HGNC	benign	-	-	-	-	EFO_0004509	hemoglobin measurement	Known	MCH [Entitic mass] by Automated count
ALL	3000185	chr22:37066896:A:G	22	A	G	0.611716	34740	36486209	37598875	0.134504	0.00784187	65.2166	missense_variant	MODERATE	TMPRSS6	HGNC	benign	-	-	-	-	EFO_0004461	iron biomarker measurement	Known	Iron saturation [Mass Fraction] in Serum or Plasma
ALL	40765040	chr4:71752617:A:C	4	A	C	0.515707	29318	71192802	72455053	0.142776	0.00833934	64.9831	missense_variant	MODERATE	GC	HGNC	benign	-	-	-	-	OBA_1000968	vitamin D amount	Known	25-Hydroxyvitamin D3+25-Hydroxyvitamin D2 [Mass/volume] in Serum or Plasma
EUR	3036277	chr7:2762888:T:C	7	T	C	0.294192	211612	2203507	3383401	-0.0529755	0.00309635	64.8959	intron_variant	MODIFIER	GNA12	HGNC	-	-	-	-	-	OBA_VT0001253	body height	Known	Body height
EUR	3036277	chr7:28163523:C:T	7	C	T	0.716671	211752	27252337	29289636	-0.0536012	0.00313851	64.6689	intron_variant	MODIFIER	JAZF1	HGNC	-	-	-	-	-	OBA_VT0001253	body height	Known	Body height
ALL	3036277	chr1:184049341:T:C	1	T	C	0.292723	393777	183469068	185202964	0.0379586	0.00222467	64.55	upstream_gene_variant	MODIFIER	TSEN15	HGNC	-	-	-	-	-	OBA_VT0001253	body height	Known	Body height
ALL	3024386	chr10:63267850:A:T	10	A	T	0.404431	39652	62501627	64140320	-0.120926	0.00710317	64.2648	intron_variant	MODIFIER	JMJD1C	HGNC	-	-	-	-	-	OBA_0003277	platelet volume	Known	Platelet mean volume [Entitic volume] in Blood by Rees-Ecker
EUR	40765040	chr4:71750116:A:G	4	A	G	0.572821	22363	71192594	72455053	0.15925	0.00936484	64.1236	intron_variant	MODIFIER	GC	HGNC	-	-	-	-	-	OBA_1000968	vitamin D amount	Known	25-Hydroxyvitamin D3+25-Hydroxyvitamin D2 [Mass/volume] in Serum or Plasma
ALL	3009201	chr9:97786652:C:T	9	C	T	0.696279	45634	97263020	98484094	0.120482	0.00708956	64.0435	intron_variant,non_coding_transcript_variant	MODIFIER	PTCSC2	HGNC	-	-	-	-	-	OBA_1000983	thyroid stimulating hormone amount	Known	Thyrotropin [Units/volume] in Serum or Plasma
EUR	3025315	chr2:417167:T:C	2	T	C	0.0464181	210780	0	1188744	-0.118571	0.00699212	63.7736	downstream_gene_variant	MODIFIER	-	-	-	-	-	-	-	EFO_0004338	body weight	Known	Body weight
ALL	3036277	chr13:50531198:G:A	13	G	A	0.216167	392343	49054204	51228098	-0.042078	0.00248415	63.6317	downstream_gene_variant	MODIFIER	DLEU1	HGNC	-	-	-	-	-	OBA_VT0001253	body height	Known	Body height
ALL	3036277	chr11:75570564:C:G	11	C	G	0.779957	393935	74899636	76169051	-0.0425991	0.00251882	63.4376	intron_variant	MODIFIER	SERPINH1	HGNC	-	-	-	-	-	OBA_VT0001253	body height	Known	Body height
ALL	40765148	chr1:177920345:A:G	1	A	G	0.204059	332360	177300962	178512425	0.0473733	0.00280827	63.1203	upstream_gene_variant	MODIFIER	-	-	-	-	-	-	-	OBA_1000032	hip circumference	Known	PhenX - hip circumference protocol 020801
EUR	3036277	chr12:4275678:T:G	12	T	G	0.0202695	210439	3748912	4792306	0.169805	0.0100689	63.084	intron_variant	MODIFIER	CCND2	HGNC	-	-	-	-	-	OBA_VT0001253	body height	Known	Body height
AFR	3021044	chr3:133764852:T:C	3	T	C	0.370166	7783	133214626	134337909	0.268343	0.015914	63.068	intron_variant	MODIFIER	TF	HGNC	-	-	-	-	-	EFO_0004461	iron biomarker measurement	Known	Iron binding capacity [Mass/volume] in Serum or Plasma
ALL	3013603	chr19:50857584:C:T	19	C	T	0.0623115	22548	50331793	51375017	-0.321683	0.0190911	62.9785	intron_variant	MODIFIER	KLK3	HGNC	-	-	-	-	-	OBA_2050200	prostate specific antigen amount	Known	Prostate specific Ag [Mass/volume] in Serum or Plasma
ALL	3043111	chr1:205271017:A:G	1	A	G	0.30253	87507	204519055	205848158	-0.0862866	0.00512481	62.8839	intron_variant	MODIFIER	TMCC2	HGNC	-	-	-	-	-	OBA_0003277	platelet volume	Known	Platelet mean volume [Entitic volume] in Blood by Automated count
EUR	3018677	chr3:186741438:A:G	3	A	G	0.419626	16952	186152544	187258056	-0.178757	0.0106559	62.4321	intron_variant,non_coding_transcript_variant	MODIFIER	HRG-AS1	HGNC	-	-	-	-	-	OBA_VT0002551	blood coagulation trait	Known	aPTT in Platelet poor plasma by Coagulation assay
EUR	3027018	chr14:23396676:G:A	14	G	A	0.361569	196560	22773126	24007801	0.0553572	0.00330009	62.4257	intron_variant	MODIFIER	MYH6	HGNC	benign	-	-	-	-	OBA_1001087	heart rate	Known	Heart rate
ALL	3036277	chr15:83868247:T:C	15	T	C	0.239437	393910	83038200	84560834	-0.0397869	0.00237277	62.3792	intron_variant	MODIFIER	ADAMTSL3	HGNC	-	-	-	-	-	OBA_VT0001253	body height	Known	Body height
EUR	3012030	chr4:54542832:T:C	4	T	C	0.151377	76230	53876205	55061072	0.109744	0.00655898	62.1145	intergenic_variant	MODIFIER	-	-	-	-	-	-	-	EFO_0004509	hemoglobin measurement	Known	MCH [Entitic mass] by Automated count
EUR	3007070	chr11:116830638:G:A	11	G	A	0.00255562	70433	116152851	118023000	0.851986	0.0509994	61.9248	splice_donor_variant	HIGH	APOC3	HGNC	pathogenic,protective,conflicting_interpretations_of_pathogenicity	HC	-	-	INTRON_SIZE:135	EFO_0004529	lipid measurement	Known	Cholesterol in HDL [Mass/volume] in Serum or Plasma
EUR	3035995	chr6:24429112:CT:C	6	CT	C	0.00423434	54672	23554228	25433780	-0.751059	0.0449931	61.8299	frameshift_variant	HIGH	GPLD1	HGNC	benign	HC	-	-	PERCENTILE:0.967895362663496,GERP_DIST:-30.791033411026,BP_DIST:81,DIST_FROM_LAST_EXON:-5,50_BP_RULE:FAIL	EFO_0004533	alkaline phosphatase measurement	Known	Alkaline phosphatase [Enzymatic activity/volume] in Serum or Plasma
AFR	3013650	chr1:116344833:C:A	1	C	A	0.810429	12858	104285293	120486309	-0.266429	0.0159869	61.6313	intergenic_variant	MODIFIER	-	-	-	-	-	-	-	EFO_0803548	neutrophil measurement	Known	Neutrophils [#/volume] in Blood by Automated count
ALL	3036277	chr6:104949543:T:G	6	T	G	0.72173	393931	104048311	105535452	-0.0376283	0.00226373	61.3178	intron_variant	MODIFIER	LIN28B	HGNC	-	-	-	-	-	OBA_VT0001253	body height	Known	Body height
EUR	3007070	chr15:58438954:G:C	15	G	C	0.782396	70433	57752865	59063549	-0.103614	0.00623397	61.3079	intron_variant	MODIFIER	LIPC	HGNC	-	-	-	-	-	EFO_0004529	lipid measurement	Known	Cholesterol in HDL [Mass/volume] in Serum or Plasma
ALL	3001604	chr2:181459039:G:A	2	G	A	0.544053	29998	180937034	181986016	0.134215	0.00808304	61.1892	intron_variant	MODIFIER	ITGA4	HGNC	-	-	-	-	-	EFO_0803547	monocyte measurement	Known	Monocytes [#/volume] in Blood
ALL	3038553	chr18:60161902:T:C	18	T	C	0.209027	302518	59553966	60920649	0.0466378	0.00280971	61.1484	downstream_gene_variant	MODIFIER	-	-	-	-	-	-	-	EFO_0004324	body weights and measures	Known	Body mass index (BMI) [Ratio]
EUR	3011948	chr3:128592224:C:G	3	C	G	0.3793	56893	128022259	129236890	0.0986688	0.00594724	61.0895	intergenic_variant	MODIFIER	-	-	-	-	-	-	-	EFO_0803547	monocyte measurement	Known	Monocytes/100 leukocytes in Blood by Automated count
AFR	3002030	chr1:159204893:T:C	1	T	C	0.821429	3948	154062290	161665769	0.477327	0.0287901	61.0088	5_prime_UTR_variant	MODIFIER	ACKR1	HGNC	protective,association,pathogenic	-	-	-	-	OBA_0003352	lymphocyte amount	Known	Lymphocytes/100 leukocytes in Blood
ALL	3005673	chrX:154536002:C:T	23	C	T	0.0247	30829	153170045	156467686	-0.3479	0.021	60.93	missense_variant	MODERATE	G6PD	HGNC	pathogenic,uncertain_significance,conflicting_interpretations_of_pathogenicity,other	-	-	-	-	EFO_0006842	diabetes mellitus biomarker	Known	Hemoglobin A1c/Hemoglobin.total in Blood by HPLC
EUR	3023599	chr6:139519556:A:C	6	A	C	0.557023	81747	138873085	140044002	-0.0807659	0.00487531	60.9133	intron_variant,non_coding_transcript_variant	MODIFIER	-	-	-	-	-	-	-	EFO_0004509	hemoglobin measurement	Known	MCV [Entitic volume] by Automated count
ALL	3022192	chr2:21002409:C:T	2	C	T	0.779198	113457	20419223	21699954	0.0830666	0.00502054	60.762	missense_variant	MODERATE	APOB	HGNC	drug_response,benign	-	-	-	-	EFO_0004529	lipid measurement	Known	Triglyceride [Mass/volume] in Serum or Plasma
AFR	3008342	chr1:147599516:A:G	1	A	G	0.802969	15292	146562908	148888346	-0.238264	0.0144318	60.5048	intron_variant	MODIFIER	BCL9	HGNC	-	-	-	-	-	EFO_0803548	neutrophil measurement	Known	Neutrophils/100 leukocytes in Blood by Automated count
ALL	3036277	chr11:2792092:C:T	11	C	T	0.0171238	393926	2237884	3297727	-0.128413	0.00778147	60.4529	intron_variant	MODIFIER	KCNQ1	HGNC	-	-	-	-	-	OBA_VT0001253	body height	Known	Body height
ALL	3020416	chr7:100642673:A:G	7	A	G	0.650494	118626	99379803	101702075	-0.0700086	0.0042433	60.4254	upstream_gene_variant	MODIFIER	TFR2	HGNC	-	-	-	-	-	EFO_0004305	erythrocyte count	Known	Erythrocytes [#/volume] in Blood by Automated count
ALL	3022192	chr19:8364439:G:A	19	G	A	0.0155736	113461	7411813	9050705	-0.26799	0.0162666	60.2548	missense_variant	MODERATE	ANGPTL4	HGNC	association	-	-	-	-	EFO_0004529	lipid measurement	Known	Triglyceride [Mass/volume] in Serum or Plasma
ALL	3023314	chr11:5227002:T:A	11	T	A	0.0102721	126703	4074976	6401561	-0.314446	0.0190949	60.202	missense_variant	MODERATE	HBB	HGNC	benign,likely_benign,pathogenic,protective,conflicting_interpretations_of_pathogenicity,other	-	-	-	-	EFO_0004348	hematocrit	Known	Hematocrit [Volume Fraction] of Blood by Automated count
ALL	40759207	chr2:633053:A:AC	2	A	AC	0.84947	332579	0	1178873	0.0547591	0.00332746	60.1244	intergenic_variant	MODIFIER	-	-	-	-	-	-	-	OBA_1001085	waist circumference	Known	Adult Waist Circumference Protocol
AFR	3012030	chrX:154536002:C:T	23	C	T	0.1105	21366	153170045	156467686	0.2405	0.0146	60.08	missense_variant	MODERATE	G6PD	HGNC	pathogenic,uncertain_significance,conflicting_interpretations_of_pathogenicity,other	-	-	-	-	EFO_0004509	hemoglobin measurement	Known	MCH [Entitic mass] by Automated count
ALL	3036277	chr3:172251287:C:G	3	C	G	0.582352	393915	171669210	172947200	0.0351657	0.00213814	60.0537	missense_variant	MODERATE	FNDC3B	HGNC	-	-	-	-	-	OBA_VT0001253	body height	Known	Body height
EUR	3024386	chr7:106731773:C:G	7	C	G	0.453215	26504	106171738	107232492	0.139433	0.00848637	59.9345	intron_variant,non_coding_transcript_variant	MODIFIER	-	-	-	-	-	-	-	OBA_0003277	platelet volume	Known	Platelet mean volume [Entitic volume] in Blood by Rees-Ecker
ALL	3038553	chr1:177920345:A:G	1	A	G	0.202954	302541	177300962	178482850	0.0466829	0.0028448	59.7893	upstream_gene_variant	MODIFIER	-	-	-	-	-	-	-	EFO_0004324	body weights and measures	Known	Body mass index (BMI) [Ratio]
EUR	3019897	chr5:128083158:C:G	5	C	G	0.753458	77135	127427751	129074579	0.0953092	0.00581735	59.6014	upstream_gene_variant	MODIFIER	SLC12A2	HGNC	-	-	-	-	-	EFO_0004509	hemoglobin measurement	Known	Erythrocyte distribution width [Ratio] by Automated count
ALL	3035995	chr10:63335232:T:C	10	T	C	0.426481	97125	62505460	64140320	0.0731494	0.00446735	59.5342	intron_variant	MODIFIER	JMJD1C	HGNC	-	-	-	-	-	EFO_0004533	alkaline phosphatase measurement	Known	Alkaline phosphatase [Enzymatic activity/volume] in Serum or Plasma
AFR	3024128	chrX:154536002:C:T	23	C	T	0.1094	21990	153170045	156467686	0.2381	0.0145	59.48	missense_variant	MODERATE	G6PD	HGNC	pathogenic,uncertain_significance,conflicting_interpretations_of_pathogenicity,other	-	-	-	-	EFO_0004570	bilirubin measurement	Known	Bilirubin.total [Mass/volume] in Serum or Plasma
ALL	40765148	chr2:633053:A:AC	2	A	AC	0.849421	332370	0	1215659	0.0544252	0.00333471	59.1538	intergenic_variant	MODIFIER	-	-	-	-	-	-	-	OBA_1000032	hip circumference	Known	PhenX - hip circumference protocol 020801
EUR	3026285	chr14:94378610:C:T	14	C	T	0.0338028	1775	93540383	94878610	-1.08558	0.0665302	59.1278	missense_variant	MODERATE	SERPINA1	HGNC	pathogenic,risk_factor,other	-	-	-	-	EFO_0008327	alpha-1-antitrypsin measurement	Known	Alpha 1 antitrypsin [Mass/volume] in Serum or Plasma
EUR	3022192	chr8:125467120:C:T	8	C	T	0.519201	70362	124927164	126009223	-0.0853005	0.00523733	58.9136	intron_variant,non_coding_transcript_variant	MODIFIER	-	-	-	-	-	-	-	EFO_0004529	lipid measurement	Known	Triglyceride [Mass/volume] in Serum or Plasma
EUR	3008342	chr17:40017649:C:T	17	C	T	0.380841	58510	39178555	40694478	0.0971336	0.00597206	58.7549	downstream_gene_variant	MODIFIER	MED24	HGNC	-	-	-	-	-	EFO_0803548	neutrophil measurement	Known	Neutrophils/100 leukocytes in Blood by Automated count
ALL	3036277	chr6:151807942:T:C	6	T	C	0.474529	393911	150830370	152769482	0.0329004	0.00202414	58.6796	synonymous_variant	LOW	ESR1	HGNC	benign	-	-	-	-	OBA_VT0001253	body height	Known	Body height
EUR	3036277	chr1:16983223:C:T	1	C	T	0.524097	211750	16455264	17639918	0.0461079	0.00284152	58.4848	upstream_gene_variant	MODIFIER	MFAP2	HGNC	-	-	-	-	-	OBA_VT0001253	body height	Known	Body height
EUR	3036277	chr6:7719707:A:G	6	A	G	0.464602	211747	6384500	8345654	0.04615	0.00284862	58.3032	intergenic_variant	MODIFIER	-	-	-	-	-	-	-	OBA_VT0001253	body height	Known	Body height
EUR	3036277	chr15:88854596:A:G	15	A	G	0.0297901	211698	88214503	90167751	-0.134734	0.00831764	58.2873	intron_variant	MODIFIER	ACAN	HGNC	benign	-	-	-	-	OBA_VT0001253	body height	Known	Body height
AFR	3005131	chrX:154536002:C:T	23	C	T	0.1128	7684	153170045	156467686	-0.319	0.0197	58.14	missense_variant	MODERATE	G6PD	HGNC	pathogenic,uncertain_significance,conflicting_interpretations_of_pathogenicity,other	-	-	-	-	EFO_0006842	diabetes mellitus biomarker	Known	Glucose mean value [Mass/volume] in Blood Estimated from glycated hemoglobin
EUR	3045524	chr2:233757337:A:G	2	A	G	0.350106	1421	233102042	234290144	0.551734	0.0341164	58.1005	intron_variant	MODIFIER	UGT1A4	HGNC	-	-	-	-	-	EFO_0004570	bilirubin measurement	Known	Bilirubin direct and total panel [Mass/volume] - Serum or Plasma
AMR	3007070	chr16:56962246:T:C	16	T	C	0.529143	13245	56451227	57492863	0.189247	0.0117055	58.0672	intron_variant	MODIFIER	CETP	HGNC	benign	-	-	-	-	EFO_0004529	lipid measurement	Known	Cholesterol in HDL [Mass/volume] in Serum or Plasma
AFR	3019897	chr16:264781:G:T	16	G	T	0.0994505	24384	0	1343324	0.233668	0.0144583	58.0256	intron_variant	MODIFIER	FAM234A	HGNC	-	-	-	-	-	EFO_0004509	hemoglobin measurement	Known	Erythrocyte distribution width [Ratio] by Automated count
ALL	3023314	chr10:69334748:T:C	10	T	C	0.0729307	126579	68818770	69871004	0.117614	0.00727849	58.0091	intron_variant	MODIFIER	HK1	HGNC	-	-	-	-	-	EFO_0004348	hematocrit	Known	Hematocrit [Volume Fraction] of Blood by Automated count
ALL	3036277	chr9:95455299:T:C	9	T	C	0.403264	393898	91743022	97319286	0.0349116	0.00216088	57.9882	intron_variant	MODIFIER	PTCH1	HGNC	-	-	-	-	-	OBA_VT0001253	body height	Known	Body height
ALL	3035995	chr19:48703346:C:T	19	C	T	0.43169	97131	48096408	49276371	0.0724188	0.00449348	57.7087	synonymous_variant	LOW	FUT2	HGNC	benign	-	-	-	-	EFO_0004533	alkaline phosphatase measurement	Known	Alkaline phosphatase [Enzymatic activity/volume] in Serum or Plasma
ALL	3009201	chr6:165630374:T:C	6	T	C	0.318242	45632	165079422	166152745	-0.113045	0.00701769	57.6538	intron_variant	MODIFIER	PDE10A	HGNC	-	-	-	-	-	OBA_1000983	thyroid stimulating hormone amount	Known	Thyrotropin [Units/volume] in Serum or Plasma
ALL	3020149	chr11:14892029:G:A	11	G	A	0.385654	49114	13647388	15430295	-0.105492	0.00655066	57.6216	synonymous_variant	LOW	CYP2R1	HGNC	benign	-	-	-	-	OBA_1000968	vitamin D amount	Known	25-hydroxyvitamin D3 [Mass/volume] in Serum or Plasma
EUR	3012030	chr7:100642673:A:G	7	A	G	0.628128	76209	98889524	101534805	0.0830126	0.00515505	57.6155	upstream_gene_variant	MODIFIER	TFR2	HGNC	-	-	-	-	-	EFO_0004509	hemoglobin measurement	Known	MCH [Entitic mass] by Automated count
EUR	3022192	chr7:73623626:A:G	7	A	G	0.125611	70348	72935848	74207383	-0.119035	0.00739387	57.5869	intron_variant	MODIFIER	MLXIPL	HGNC	-	-	-	-	-	EFO_0004529	lipid measurement	Known	Triglyceride [Mass/volume] in Serum or Plasma
AFR	3013650	chr1:147599516:A:G	1	A	G	0.804925	12854	146562908	148884230	-0.251769	0.0156956	57.178	intron_variant	MODIFIER	BCL9	HGNC	-	-	-	-	-	EFO_0803548	neutrophil measurement	Known	Neutrophils [#/volume] in Blood by Automated count
EUR	3036277	chr6:126535063:TA:T	6	TA	T	0.502272	211748	125164394	127611803	0.0455459	0.00284295	57.0375	intron_variant,non_coding_transcript_variant	MODIFIER	-	-	-	-	-	-	-	OBA_VT0001253	body height	Known	Body height
EUR	3036277	chr4:81244006:T:C	4	T	C	0.312408	211726	80704967	81909770	0.0489248	0.00305562	56.9733	intergenic_variant	MODIFIER	-	-	-	-	-	-	-	OBA_VT0001253	body height	Known	Body height
AFR	3015586	chr1:159204893:T:C	1	T	C	0.861482	1646	156809332	161584264	-0.738453	0.0463407	56.4432	5_prime_UTR_variant	MODIFIER	ACKR1	HGNC	protective,association,pathogenic	-	-	-	-	EFO_0803548	neutrophil measurement	Known	Segmented neutrophils [#/volume] in Blood
AFR	3027114	chr1:55063542:C:A	1	C	A	0.00850729	19689	54481711	56441852	-0.848286	0.0532817	56.3423	stop_gained	HIGH	PCSK9	HGNC	benign,association,uncertain_significance,pathogenic,conflicting_interpretations_of_pathogenicity	HC	-	-	PERCENTILE:0.97979797979798,GERP_DIST:-45.4700002875179,BP_DIST:42,DIST_FROM_LAST_EXON:-173,50_BP_RULE:FAIL	EFO_0004529	lipid measurement	Known	Cholesterol [Mass/volume] in Serum or Plasma
EUR	3019897	chr11:5226774:G:A	11	G	A	0.000437265	77756	4726774	5967423	1.89943	0.119362	56.2897	stop_gained	HIGH	HBB	HGNC	pathogenic	HC	-	-	PERCENTILE:0.265765765765766,GERP_DIST:26.1224900245667,BP_DIST:325,DIST_FROM_LAST_EXON:197,50_BP_RULE:PASS	EFO_0004509	hemoglobin measurement	Known	Erythrocyte distribution width [Ratio] by Automated count
ALL	3027018	chr2:178856319:G:A	2	G	A	0.062838	378879	177634008	179726254	0.0745378	0.00469452	56.043	missense_variant	MODERATE	CCDC141	HGNC	benign	-	-	-	-	OBA_1001087	heart rate	Known	Heart rate
EUR	3027018	chr6:121824888:C:A	6	C	A	0.100984	196551	119911327	123132013	0.0822614	0.00518474	55.9631	intergenic_variant	MODIFIER	-	-	-	-	-	-	-	OBA_1001087	heart rate	Known	Heart rate
EUR	3036277	chr13:50081853:G:T	13	G	T	0.020857	211727	48843120	51228098	0.155947	0.00986292	55.5861	intron_variant,non_coding_transcript_variant	MODIFIER	DLEU2	HGNC	-	-	-	-	-	OBA_VT0001253	body height	Known	Body height
ALL	3004501	chr10:112996282:A:T	10	A	T	0.330633	141831	112474337	113561768	0.0630883	0.00399424	55.4714	intron_variant	MODIFIER	TCF7L2	HGNC	-	-	-	-	-	EFO_0006842	diabetes mellitus biomarker	Known	Glucose [Mass/volume] in Serum or Plasma
ALL	3036277	chr7:148932667:C:T	7	C	T	0.823078	393936	148196430	149522700	0.0424457	0.00268931	55.3908	intergenic_variant	MODIFIER	-	-	-	-	-	-	-	OBA_VT0001253	body height	Known	Body height
EUR	3013603	chr19:50857584:C:T	19	C	T	0.0746851	15880	50331793	51375017	-0.329984	0.0209078	55.3889	intron_variant	MODIFIER	KLK3	HGNC	-	-	-	-	-	OBA_2050200	prostate specific antigen amount	Known	Prostate specific Ag [Mass/volume] in Serum or Plasma
ALL	3036277	chr5:171857638:G:GC	5	G	GC	0.62575	393924	170831978	172474775	0.0329592	0.00209237	55.1772	downstream_gene_variant	MODIFIER	FBXW11	HGNC	-	-	-	-	-	OBA_VT0001253	body height	Known	Body height
AFR	3028288	chr1:55063542:C:A	1	C	A	0.00913242	14235	54481297	55835204	-0.946671	0.0602569	54.8927	stop_gained	HIGH	PCSK9	HGNC	benign,association,uncertain_significance,pathogenic,conflicting_interpretations_of_pathogenicity	HC	-	-	PERCENTILE:0.97979797979798,GERP_DIST:-45.4700002875179,BP_DIST:42,DIST_FROM_LAST_EXON:-173,50_BP_RULE:FAIL	EFO_0004529	lipid measurement	Known	Cholesterol in LDL [Mass/volume] in Serum or Plasma by calculation
ALL	40759207	chr1:177919890:A:C	1	A	C	0.203819	332494	177300962	178512425	0.0440272	0.00280366	54.8443	intron_variant,non_coding_transcript_variant	MODIFIER	-	-	-	-	-	-	-	OBA_1001085	waist circumference	Known	Adult Waist Circumference Protocol
ALL	3019069	chr9:111150273:A:G	9	A	G	0.435146	42233	110576687	112086233	-0.10839	0.00691037	54.7182	intron_variant,non_coding_transcript_variant	MODIFIER	-	-	-	-	-	-	-	EFO_0803547	monocyte measurement	Known	Monocytes/100 leukocytes in Blood
ALL	3036277	chr1:50973209:T:C	1	T	C	0.11109	393853	49840783	52875813	0.050865	0.00324472	54.6577	intron_variant	MODIFIER	CDKN2C	HGNC	-	-	-	-	-	OBA_VT0001253	body height	Known	Body height
ALL	3033575	chr8:129593685:T:C	8	T	C	0.54245	67538	129043825	130112415	-0.0841396	0.00536923	54.62	intron_variant,non_coding_transcript_variant	MODIFIER	CCDC26	HGNC	-	-	-	-	-	EFO_0803547	monocyte measurement	Known	Monocytes [#/volume] in Blood by Automated count
EUR	3036277	chr6:130053316:T:A	6	T	A	0.742989	211750	129481537	130811145	-0.0506539	0.00324336	54.2587	intron_variant	MODIFIER	L3MBTL3	HGNC	-	-	-	-	-	OBA_VT0001253	body height	Known	Body height
ALL	3036277	chr17:48890646:G:C	17	G	C	0.438319	393896	41162614	54717655	-0.0335658	0.00215167	54.1372	upstream_gene_variant	MODIFIER	ATP5MC1	HGNC	-	-	-	-	-	OBA_VT0001253	body height	Known	Body height
ALL	3036277	chr5:132227878:G:C	5	G	C	0.708395	393930	129054808	132999703	0.0349455	0.00224094	54.0977	upstream_gene_variant	MODIFIER	P4HA2	HGNC	-	-	-	-	-	OBA_VT0001253	body height	Known	Body height
EUR	3023599	chr16:235278:G:T	16	G	T	0.00188448	81720	0	2053127	-0.870985	0.055906	53.9982	intron_variant	MODIFIER	FAM234A	HGNC	-	-	-	-	-	EFO_0004509	hemoglobin measurement	Known	MCV [Entitic volume] by Automated count
EUR	3009201	chr5:77239986:T:G	5	T	G	0.393518	32893	76680632	77903731	0.121253	0.00780456	53.7045	intron_variant	MODIFIER	PDE8B	HGNC	-	-	-	-	-	OBA_1000983	thyroid stimulating hormone amount	Known	Thyrotropin [Units/volume] in Serum or Plasma
ALL	3024128	chr11:5227002:T:A	11	T	A	0.00971086	125993	3968834	6250126	0.292018	0.0188028	53.6666	missense_variant	MODERATE	HBB	HGNC	benign,likely_benign,pathogenic,protective,conflicting_interpretations_of_pathogenicity,other	-	-	-	-	EFO_0004570	bilirubin measurement	Known	Bilirubin.total [Mass/volume] in Serum or Plasma
ALL	3033575	chr9:111150273:A:G	9	A	G	0.422128	67534	110576038	111804773	-0.0851973	0.00548595	53.6634	intron_variant,non_coding_transcript_variant	MODIFIER	-	-	-	-	-	-	-	EFO_0803547	monocyte measurement	Known	Monocytes [#/volume] in Blood by Automated count
ALL	3036277	chr14:91963817:AT:A	14	AT	A	0.425954	393852	91244055	92680961	-0.0322463	0.00207737	53.6128	downstream_gene_variant	MODIFIER	TRIP11	HGNC	-	-	-	-	-	OBA_VT0001253	body height	Known	Body height
ALL	3007070	chr18:49583585:A:G	18	A	G	0.00955938	114181	48626394	50761952	0.318545	0.0205256	53.5914	missense_variant	MODERATE	LIPG	HGNC	benign	-	-	-	-	EFO_0004529	lipid measurement	Known	Cholesterol in HDL [Mass/volume] in Serum or Plasma
EUR	3002400	chr22:37066896:A:G	22	A	G	0.559955	22792	36486209	37598875	0.142204	0.00916312	53.5894	missense_variant	MODERATE	TMPRSS6	HGNC	benign	-	-	-	-	EFO_0004461	iron biomarker measurement	Known	Iron [Mass/volume] in Serum or Plasma
ALL	3017766	chr6:32700559:A:C	6	A	C	0.642615	8267	28203566	33663971	0.245281	0.0158447	53.3271	intergenic_variant	MODIFIER	-	-	-	-	-	-	-	EFO_0004984	complement C4 measurement	Known	Complement C4 [Mass/volume] in Serum or Plasma
EUR	3012030	chr6:41957421:G:A	6	G	A	0.243363	76234	41182426	42550902	-0.0821791	0.00531393	53.2223	intron_variant	MODIFIER	CCND3	HGNC	benign	-	-	-	-	EFO_0004509	hemoglobin measurement	Known	MCH [Entitic mass] by Automated count
ALL	3036277	chr4:72630440:G:A	4	G	A	0.445038	393693	71464510	73249728	-0.0335933	0.00217265	53.2026	intergenic_variant	MODIFIER	-	-	-	-	-	-	-	OBA_VT0001253	body height	Known	Body height
EUR	3036277	chr17:61419916:A:G	17	A	G	0.668843	211747	60877254	62071511	-0.0463619	0.00300451	52.9928	intergenic_variant	MODIFIER	-	-	-	-	-	-	-	OBA_VT0001253	body height	Known	Body height
ALL	3027114	chr2:21092792:C:T	2	C	T	0.726571	115198	20434123	21801128	0.075508	0.00490268	52.7953	downstream_gene_variant	MODIFIER	-	-	-	-	-	-	-	EFO_0004529	lipid measurement	Known	Cholesterol [Mass/volume] in Serum or Plasma
EUR	3022096	chr3:128599154:G:A	3	G	A	0.884809	31309	128038363	129427321	0.189298	0.0123113	52.6249	intergenic_variant	MODIFIER	-	-	-	-	-	-	-	EFO_0803539	basophil measurement	Known	Basophils/100 leukocytes in Blood
EUR	3043111	chr17:29545129:C:T	17	C	T	0.479584	51455	28665851	30097860	-0.0926792	0.00603808	52.4448	3_prime_UTR_variant	MODIFIER	TAOK1	HGNC	-	-	-	-	-	OBA_0003277	platelet volume	Known	Platelet mean volume [Entitic volume] in Blood by Automated count
ALL	3022192	chr19:44927023:C:G	19	C	G	0.546929	113458	44228895	45454889	0.0625496	0.00407997	52.3231	non_coding_transcript_exon_variant	MODIFIER	APOC1P1	HGNC	-	-	-	-	-	EFO_0004529	lipid measurement	Known	Triglyceride [Mass/volume] in Serum or Plasma
ALL	3036277	chr2:71331977:T:G	2	T	G	0.487658	391196	70655672	73395033	-0.033263	0.00217208	52.2093	intron_variant	MODIFIER	ZNF638	HGNC	-	-	-	-	-	OBA_VT0001253	body height	Known	Body height
ALL	3036277	chr5:32814922:A:G	5	A	G	0.632915	393924	32098951	33967327	-0.0324424	0.00211947	52.1621	intergenic_variant	MODIFIER	-	-	-	-	-	-	-	OBA_VT0001253	body height	Known	Body height
EUR	3024929	chr12:111446804:T:C	12	T	C	0.498494	69039	110421908	113297469	-0.0808226	0.00528791	52.0126	missense_variant	MODERATE	SH2B3	HGNC	benign	-	-	-	-	OBA_VT0003179	platelet quantity	Known	Platelets [#/volume] in Blood by Automated count
EUR	3019897	chr6:26104404:T:G	6	T	G	0.852153	77756	24723823	26962714	0.107597	0.00704546	51.929	downstream_gene_variant	MODIFIER	H1-6	HGNC	-	-	-	-	-	EFO_0004509	hemoglobin measurement	Known	Erythrocyte distribution width [Ratio] by Automated count
EUR	3023599	chr22:50532837:T:C	22	T	C	0.670532	81753	49997895	51125611	0.078369	0.00513224	51.9163	upstream_gene_variant	MODIFIER	TYMP	HGNC	-	-	-	-	-	EFO_0004509	hemoglobin measurement	Known	MCV [Entitic volume] by Automated count
AFR	3000905	chr1:145744615:G:A	1	G	A	0.0711014	22271	145096628	146551831	0.273387	0.0179087	51.8872	3_prime_UTR_variant	MODIFIER	RNF115	HGNC	-	-	-	-	-	OBA_VT0000217	leukocyte quantity	Known	Leukocytes [#/volume] in Blood by Automated count
ALL	3038553	chr4:45173674:C:T	4	C	T	0.376185	302539	44533889	45783052	0.0394342	0.00258473	51.8272	intergenic_variant	MODIFIER	-	-	-	-	-	-	-	EFO_0004324	body weights and measures	Known	Body mass index (BMI) [Ratio]
ALL	3024929	chr6:135097494:TTAC:T	6	TTAC	T	0.206503	110064	134218376	135716759	0.0704904	0.00462048	51.8239	intron_variant	MODIFIER	HBS1L	HGNC	-	-	-	-	-	OBA_VT0003179	platelet quantity	Known	Platelets [#/volume] in Blood by Automated count
EUR	3034426	chr13:113119778:G:A	13	G	A	0.120756	27448	112577592	113643032	0.15042	0.00986383	51.7812	upstream_gene_variant	MODIFIER	F10	HGNC	benign	-	-	-	-	EFO_0008390	prothrombin time measurement	Known	Prothrombin time (PT)
SAS	3024128	chr2:233760233:C:CAT	2	C	CAT	0.446746	1183	233102042	234290144	0.588568	0.038606	51.7537	intron_variant	MODIFIER	UGT1A4	HGNC	-	-	-	-	-	EFO_0004570	bilirubin measurement	Known	Bilirubin.total [Mass/volume] in Serum or Plasma
ALL	3010457	chr2:102346612:A:T	2	A	T	0.365223	89978	101623361	103084170	0.0737987	0.0048417	51.7324	intron_variant	MODIFIER	IL1RL1	HGNC	-	-	-	-	-	EFO_0803540	eosinophil measurement	Known	Eosinophils/100 leukocytes in Blood by Automated count
EUR	3013650	chr17:40005570:T:C	17	T	C	0.38127	39716	39178555	40596975	0.11016	0.00723213	51.6638	intergenic_variant	MODIFIER	-	-	-	-	-	-	-	EFO_0803548	neutrophil measurement	Known	Neutrophils [#/volume] in Blood by Automated count
EUR	3036277	chr6:104942907:C:CAATT	6	C	CAATT	0.68472	211748	104389576	105536652	-0.0464372	0.00305111	51.5828	upstream_gene_variant	MODIFIER	LIN28B-AS1	HGNC	-	-	-	-	-	OBA_VT0001253	body height	Known	Body height
AFR	3028437	chr19:44908822:C:T	19	C	T	0.10831	5812	44359129	45431134	-0.319426	0.0209907	51.5678	missense_variant	MODERATE	APOE	HGNC	benign,drug_response,pathogenic,other,_risk_factor	-	-	-	-	EFO_0004529	lipid measurement	Known	Cholesterol in LDL [Mass/volume] in Serum or Plasma
AFR	3023314	chr11:5227002:T:A	11	T	A	0.0470132	22834	4143936	6250126	-0.322078	0.0211781	51.505	missense_variant	MODERATE	HBB	HGNC	benign,likely_benign,pathogenic,protective,conflicting_interpretations_of_pathogenicity,other	-	-	-	-	EFO_0004348	hematocrit	Known	Hematocrit [Volume Fraction] of Blood by Automated count
EUR	3009744	chr16:88792238:T:G	16	T	G	0.596758	73617	87438435	90061525	-0.0799074	0.0052583	51.4277	intergenic_variant	MODIFIER	-	-	-	-	-	-	-	EFO_0004509	hemoglobin measurement	Known	MCHC [Mass/volume] by Automated count
EUR	3036277	chr8:56210964:T:C	8	T	C	0.20866	211545	55445715	57255816	0.0524568	0.00345414	51.363	intron_variant	MODIFIER	PLAG1	HGNC	-	-	-	-	-	OBA_VT0001253	body height	Known	Body height
AFR	3037511	chr1:116344833:C:A	1	C	A	0.812773	16229	108590634	120486309	0.218296	0.0143935	51.2282	intergenic_variant	MODIFIER	-	-	-	-	-	-	-	OBA_0003352	lymphocyte amount	Known	Lymphocytes/100 leukocytes in Blood by Automated count
EUR	3000593	chr19:48703205:C:T	19	C	T	0.480007	33261	48093035	49276371	0.116423	0.00767813	51.2062	synonymous_variant	LOW	FUT2	HGNC	confers_sensitivity	-	-	-	-	EFO_0004620	vitamin B12 measurement	Known	Cobalamin (Vitamin B12) [Mass/volume] in Serum or Plasma
ALL	3000963	chr10:69334748:T:C	10	T	C	0.0739281	144343	68818770	69871004	0.0921158	0.00607783	51.1604	intron_variant	MODIFIER	HK1	HGNC	-	-	-	-	-	EFO_0004509	hemoglobin measurement	Known	Hemoglobin [Mass/volume] in Blood
ALL	3035995	chr8:9326086:A:G	8	A	G	0.894613	97137	7746260	11464921	-0.108242	0.00714547	51.1092	non_coding_transcript_exon_variant	MODIFIER	PPP1R3B-DT	HGNC	-	-	-	-	-	EFO_0004533	alkaline phosphatase measurement	Known	Alkaline phosphatase [Enzymatic activity/volume] in Serum or Plasma
EUR	3023599	chr7:100642673:A:G	7	A	G	0.627713	81722	99113384	101442928	0.0753831	0.00498948	50.846	upstream_gene_variant	MODIFIER	TFR2	HGNC	-	-	-	-	-	EFO_0004509	hemoglobin measurement	Known	MCV [Entitic volume] by Automated count
AMR	3007070	chr11:116869766:C:T	11	C	T	0.0654537	13246	116108187	117925576	0.346647	0.0229692	50.7367	intron_variant	MODIFIER	SIK3	HGNC	-	-	-	-	-	EFO_0004529	lipid measurement	Known	Cholesterol in HDL [Mass/volume] in Serum or Plasma
EUR	3036277	chrX:79417206:A:G	23	A	G	0.5342	211710	74872986	80297438	0.0493	0.0033	50.72	intergenic_variant	MODIFIER	-	-	-	-	-	-	-	OBA_VT0001253	body height	Known	Body height
ALL	3019897	chr6:135097494:TTAC:T	6	TTAC	T	0.20069	133111	134323252	135714883	-0.0646712	0.00428995	50.6266	intron_variant	MODIFIER	HBS1L	HGNC	-	-	-	-	-	EFO_0004509	hemoglobin measurement	Known	Erythrocyte distribution width [Ratio] by Automated count
EUR	3019897	chr18:46276334:G:A	18	G	A	0.549431	77755	45536818	46801743	0.0755789	0.00501481	50.6007	intergenic_variant	MODIFIER	-	-	-	-	-	-	-	EFO_0004509	hemoglobin measurement	Known	Erythrocyte distribution width [Ratio] by Automated count
ALL	3043111	chr1:171970150:C:A	1	C	A	0.809463	87513	171267114	172658557	0.0886804	0.00588904	50.518	intron_variant	MODIFIER	DNM3	HGNC	-	-	-	-	-	OBA_0003277	platelet volume	Known	Platelet mean volume [Entitic volume] in Blood by Automated count
EUR	3020149	chr11:14830944:G:A	11	G	A	0.55106	28026	13604544	15430295	-0.125139	0.00831288	50.486	intron_variant	MODIFIER	PDE3B	HGNC	-	-	-	-	-	OBA_1000968	vitamin D amount	Known	25-hydroxyvitamin D3 [Mass/volume] in Serum or Plasma
ALL	3013869	chr14:23115056:T:C	14	T	C	0.676603	94146	22483062	23630814	0.0733541	0.00487445	50.4532	downstream_gene_variant	MODIFIER	CEBPE	HGNC	-	-	-	-	-	EFO_0005090	basophil count	Known	Basophils/100 leukocytes in Blood by Automated count
EUR	3019069	chr2:181459315:G:GT	2	G	GT	0.546122	29292	180943625	181972157	0.122486	0.00815947	50.2094	intron_variant	MODIFIER	ITGA4	HGNC	-	-	-	-	-	EFO_0803547	monocyte measurement	Known	Monocytes/100 leukocytes in Blood
EUR	3036277	chr17:63918913:T:C	17	T	C	0.1156	211718	63043969	64446431	-0.0661268	0.00440907	50.1205	upstream_gene_variant	MODIFIER	GH1	HGNC	benign	-	-	-	-	OBA_VT0001253	body height	Known	Body height
EUR	3036277	chr12:93591706:T:C	12	T	C	0.217794	211679	93030634	94437231	0.0509596	0.00339823	50.1076	intergenic_variant	MODIFIER	-	-	-	-	-	-	-	OBA_VT0001253	body height	Known	Body height
ALL	3036277	chr18:49085936:T:A	18	T	A	0.337052	393917	48425435	50027947	0.0333498	0.00222518	50.052	intron_variant	MODIFIER	DYM	HGNC	-	-	-	-	-	OBA_VT0001253	body height	Known	Body height
ALL	3027018	chr20:38213512:G:A	20	G	A	0.387367	378912	37598723	38759919	-0.036177	0.00241391	50.0487	missense_variant	MODERATE	KIAA1755	HGNC	-	-	-	-	-	OBA_1001087	heart rate	Known	Heart rate
ALL	3024929	chr10:63256414:T:G	10	T	G	0.395327	110062	62563068	64140320	0.0646166	0.00432146	49.8239	intron_variant	MODIFIER	JMJD1C	HGNC	-	-	-	-	-	OBA_VT0003179	platelet quantity	Known	Platelets [#/volume] in Blood by Automated count
ALL	3000593	chr11:59859423:C:T	11	C	T	0.00724123	53513	58911274	60679446	-0.496104	0.0332251	49.6878	intron_variant	MODIFIER	TCN1	HGNC	-	-	-	-	-	EFO_0004620	vitamin B12 measurement	Known	Cobalamin (Vitamin B12) [Mass/volume] in Serum or Plasma
ALL	903136	chr18:60161902:T:C	18	T	C	0.208863	265981	59553966	60920649	0.0432542	0.0028983	49.6381	downstream_gene_variant	MODIFIER	-	-	-	-	-	-	-	OBA_1000032	hip circumference	Known	Computed hip circumference, mean of closest two measures
EUR	3000185	chr22:37066896:A:G	22	A	G	0.557215	21253	36486209	37612467	0.141082	0.00946305	49.5388	missense_variant	MODERATE	TMPRSS6	HGNC	benign	-	-	-	-	EFO_0004461	iron biomarker measurement	Known	Iron saturation [Mass Fraction] in Serum or Plasma
EUR	3018677	chr9:133257521:T:TC	9	T	TC	0.370031	16954	132720383	134014768	-0.162727	0.0109212	49.4824	frameshift_variant,splice_region_variant,intron_variant	HIGH	ABO	HGNC	-	HC	-	-	PERCENTILE:0.229946524064171,GERP_DIST:-2176.79070753753,BP_DIST:861,DIST_FROM_LAST_EXON:793,50_BP_RULE:PASS	OBA_VT0002551	blood coagulation trait	Known	aPTT in Platelet poor plasma by Coagulation assay
ALL	3036277	chr3:72349942:G:A	3	G	A	0.300564	393905	71765389	72995706	-0.0331357	0.00222442	49.4582	intergenic_variant	MODIFIER	-	-	-	-	-	-	-	OBA_VT0001253	body height	Known	Body height
ALL	3028615	chr3:128599154:G:A	3	G	A	0.875559	70439	128012985	129323766	0.119818	0.00804362	49.456	intergenic_variant	MODIFIER	-	-	-	-	-	-	-	EFO_0803540	eosinophil measurement	Known	Eosinophils [#/volume] in Blood by Automated count
ALL	3022192	chr1:62604866:AGTTAATGTG:A	1	AGTTAATGTG	A	0.344015	113453	61873896	63393145	-0.0640304	0.0043009	49.402	3_prime_UTR_variant	MODIFIER	ANGPTL3	HGNC	-	-	-	-	-	EFO_0004529	lipid measurement	Known	Triglyceride [Mass/volume] in Serum or Plasma
ALL	3037511	chr17:40015415:C:G	17	C	G	0.362066	96372	39415992	40598436	-0.0685549	0.00460536	49.3904	downstream_gene_variant	MODIFIER	MED24	HGNC	-	-	-	-	-	OBA_0003352	lymphocyte amount	Known	Lymphocytes/100 leukocytes in Blood by Automated count
ALL	3020416	chr11:5226774:G:A	11	G	A	0.000320229	118665	4191051	6128209	1.67889	0.112891	49.2983	stop_gained	HIGH	HBB	HGNC	pathogenic	HC	-	-	PERCENTILE:0.265765765765766,GERP_DIST:26.1224900245667,BP_DIST:325,DIST_FROM_LAST_EXON:197,50_BP_RULE:PASS	EFO_0004305	erythrocyte count	Known	Erythrocytes [#/volume] in Blood by Automated count
AMR	3025315	chr16:53769662:T:A	16	T	A	0.246449	66671	53239202	54314649	0.0901471	0.00606755	49.2044	intron_variant	MODIFIER	FTO	HGNC	-	-	-	-	-	EFO_0004338	body weight	Known	Body weight
EUR	3009744	chr6:135097904:G:A	6	G	A	0.258476	73647	134323252	135714883	0.0778528	0.00524014	49.2031	intron_variant	MODIFIER	HBS1L	HGNC	-	-	-	-	-	EFO_0004509	hemoglobin measurement	Known	MCHC [Mass/volume] by Automated count
EUR	3022192	chr19:8364439:G:A	19	G	A	0.0200949	70366	7864439	9045512	-0.271399	0.0183526	48.7569	missense_variant	MODERATE	ANGPTL4	HGNC	association	-	-	-	-	EFO_0004529	lipid measurement	Known	Triglyceride [Mass/volume] in Serum or Plasma
ALL	3007070	chr2:21002409:C:T	2	C	T	0.779486	114190	20419223	21598994	-0.073393	0.00496522	48.7143	missense_variant	MODERATE	APOB	HGNC	drug_response,benign	-	-	-	-	EFO_0004529	lipid measurement	Known	Cholesterol in HDL [Mass/volume] in Serum or Plasma
AFR	3013869	chr1:159204893:T:C	1	T	C	0.829788	18336	155031223	161518356	0.208773	0.0141466	48.5626	5_prime_UTR_variant	MODIFIER	ACKR1	HGNC	protective,association,pathogenic	-	-	-	-	EFO_0005090	basophil count	Known	Basophils/100 leukocytes in Blood by Automated count
EUR	3020416	chr11:5226774:G:A	11	G	A	0.000463679	71170	4726774	5967423	1.78572	0.121239	48.3764	stop_gained	HIGH	HBB	HGNC	pathogenic	HC	-	-	PERCENTILE:0.265765765765766,GERP_DIST:26.1224900245667,BP_DIST:325,DIST_FROM_LAST_EXON:197,50_BP_RULE:PASS	EFO_0004305	erythrocyte count	Known	Erythrocytes [#/volume] in Blood by Automated count
ALL	3036277	chr12:28157272:C:T	12	C	T	0.210797	393917	27340793	29373458	-0.0374089	0.0025446	48.1993	intron_variant	MODIFIER	CCDC91	HGNC	-	-	-	-	-	OBA_VT0001253	body height	Known	Body height
EUR	3012030	chr6:139519556:A:C	6	A	C	0.556799	76234	138968323	140023536	-0.0741867	0.00504743	48.1774	intron_variant,non_coding_transcript_variant	MODIFIER	-	-	-	-	-	-	-	EFO_0004509	hemoglobin measurement	Known	MCH [Entitic mass] by Automated count
ALL	3018677	chr4:186286227:C:T	4	C	T	0.351794	30660	185260103	187292533	-0.121843	0.00829196	48.1533	intron_variant	MODIFIER	F11	HGNC	benign	-	-	-	-	OBA_VT0002551	blood coagulation trait	Known	aPTT in Platelet poor plasma by Coagulation assay
ALL	3000963	chr11:5226774:G:A	11	G	A	0.000290647	144505	4143936	6146154	-1.55725	0.106003	48.1307	stop_gained	HIGH	HBB	HGNC	pathogenic	HC	-	-	PERCENTILE:0.265765765765766,GERP_DIST:26.1224900245667,BP_DIST:325,DIST_FROM_LAST_EXON:197,50_BP_RULE:PASS	EFO_0004509	hemoglobin measurement	Known	Hemoglobin [Mass/volume] in Blood
AMR	3027597	chr2:233759924:C:T	2	C	T	0.352334	6298	233120997	234290144	0.255319	0.0173993	48.0245	intron_variant	MODIFIER	UGT1A4	HGNC	-	-	-	-	-	EFO_0004570	bilirubin measurement	Known	Bilirubin.direct [Mass/volume] in Serum or Plasma
ALL	3043111	chr19:16095202:C:T	19	C	T	0.0365215	87510	15574749	16760444	0.171075	0.0116639	47.98	intron_variant	MODIFIER	TPM4	HGNC	-	-	-	-	-	OBA_0003277	platelet volume	Known	Platelet mean volume [Entitic volume] in Blood by Automated count
ALL	3024386	chr17:29381694:T:G	17	T	G	0.577234	39652	28580847	30084935	0.105602	0.00722468	47.659	intron_variant,non_coding_transcript_variant	MODIFIER	-	-	-	-	-	-	-	OBA_0003277	platelet volume	Known	Platelet mean volume [Entitic volume] in Blood by Rees-Ecker
EUR	3017766	chr6:32606583:C:T	6	C	T	0.302163	4716	29574670	34090736	0.299989	0.0205287	47.6352	intergenic_variant	MODIFIER	-	-	-	-	-	-	-	EFO_0004984	complement C4 measurement	Known	Complement C4 [Mass/volume] in Serum or Plasma
ALL	3020630	chr17:16939677:G:A	17	G	A	0.12331	122492	16410680	17489527	0.0832006	0.0057028	47.4842	missense_variant	MODERATE	TNFRSF13B	HGNC	benign	-	-	-	-	EFO_0004536	total blood protein measurement	Known	Protein [Mass/volume] in Serum or Plasma
ALL	3000593	chr10:17114152:A:G	10	A	G	0.715232	53512	16527496	17711249	0.0985183	0.00675488	47.4545	missense_variant	MODERATE	CUBN	HGNC	benign	-	-	-	-	EFO_0004620	vitamin B12 measurement	Known	Cobalamin (Vitamin B12) [Mass/volume] in Serum or Plasma
ALL	3036277	chr20:49254660:G:C	20	G	C	0.187966	393401	48097721	49944342	0.0375032	0.00257224	47.4241	splice_polypyrimidine_tract_variant,intron_variant	LOW	ZNFX1	HGNC	-	-	-	-	-	OBA_VT0001253	body height	Known	Body height
ALL	903136	chr2:633053:A:AC	2	A	AC	0.847251	266002	0	1172745	0.0541824	0.00371655	47.4158	intergenic_variant	MODIFIER	-	-	-	-	-	-	-	OBA_1000032	hip circumference	Known	Computed hip circumference, mean of closest two measures
EUR	3013429	chr3:128599154:G:A	3	G	A	0.880295	38904	127914265	129324405	0.155673	0.0106803	47.397	intergenic_variant	MODIFIER	-	-	-	-	-	-	-	EFO_0005090	basophil count	Known	Basophils [#/volume] in Blood by Automated count
ALL	3036277	chr14:74512162:C:T	14	C	T	0.636149	393930	73908004	75073048	0.0304274	0.00209144	47.2243	intron_variant	MODIFIER	LTBP2	HGNC	-	-	-	-	-	OBA_VT0001253	body height	Known	Body height
ALL	3036277	chr17:7459769:T:C	17	T	C	0.350079	393862	6480076	8738782	0.0306231	0.00211593	46.7436	3_prime_UTR_variant	MODIFIER	ZBTB4	HGNC	-	-	-	-	-	OBA_VT0001253	body height	Known	Body height
ALL	3000593	chr19:48703346:C:T	19	C	T	0.429574	53510	48096408	49276371	-0.0895707	0.00619479	46.6578	synonymous_variant	LOW	FUT2	HGNC	benign	-	-	-	-	EFO_0004620	vitamin B12 measurement	Known	Cobalamin (Vitamin B12) [Mass/volume] in Serum or Plasma
ALL	3019897	chr17:28860618:G:T	17	G	T	0.736689	133118	28001479	29761962	0.0604955	0.00418579	46.6173	3_prime_UTR_variant	MODIFIER	ERAL1	HGNC	benign	-	-	-	-	EFO_0004509	hemoglobin measurement	Known	Erythrocyte distribution width [Ratio] by Automated count
ALL	3019897	chr15:90969037:G:T	15	G	T	0.161707	133111	90404456	91532833	0.0692318	0.00479165	46.5909	intron_variant	MODIFIER	PRC1	HGNC	-	-	-	-	-	EFO_0004509	hemoglobin measurement	Known	Erythrocyte distribution width [Ratio] by Automated count
EUR	3036277	chr8:129713419:C:T	8	C	T	0.198134	211741	128997822	130285759	-0.0508289	0.00351843	46.5787	intron_variant,non_coding_transcript_variant	MODIFIER	-	-	-	-	-	-	-	OBA_VT0001253	body height	Known	Body height
EUR	3035995	chr19:48703205:C:T	19	C	T	0.480136	54672	48096408	49258111	-0.0851637	0.00589662	46.5554	synonymous_variant	LOW	FUT2	HGNC	confers_sensitivity	-	-	-	-	EFO_0004533	alkaline phosphatase measurement	Known	Alkaline phosphatase [Enzymatic activity/volume] in Serum or Plasma
ALL	3033575	chr1:92460097:G:C	1	G	C	0.0112672	67541	91206116	93616044	0.35583	0.0246487	46.5128	intergenic_variant	MODIFIER	-	-	-	-	-	-	-	EFO_0803547	monocyte measurement	Known	Monocytes [#/volume] in Blood by Automated count
ALL	903135	chr2:633053:A:AC	2	A	AC	0.847303	266158	0	1178873	0.0535277	0.00370911	46.4839	intergenic_variant	MODIFIER	-	-	-	-	-	-	-	OBA_1001085	waist circumference	Known	Computed waist circumference, mean of closest two measures
ALL	3027018	chr3:179455191:G:T	3	G	T	0.242283	378882	178874452	179978491	-0.0381715	0.00264523	46.4767	upstream_gene_variant	MODIFIER	GNB4	HGNC	-	-	-	-	-	OBA_1001087	heart rate	Known	Heart rate
EUR	903126	chr14:23392602:A:G	14	A	G	0.3752	160000	22796879	23951072	0.0524792	0.00364097	46.3712	missense_variant	MODERATE	MYH6	HGNC	benign	-	-	-	-	OBA_1001087	heart rate	Known	Computed heart rate, mean of 2nd and 3rd measures
ALL	3033543	chr11:5227002:T:A	11	T	A	0.0134202	24329	3933263	6490618	-0.524649	0.0364069	46.3535	missense_variant	MODERATE	HBB	HGNC	benign,likely_benign,pathogenic,protective,conflicting_interpretations_of_pathogenicity,other	-	-	-	-	OBA_2045259	urine relative density	Novel	Specific gravity of Urine
ALL	3004789	chr3:133764852:T:C	3	T	C	0.533606	7454	133119553	134317811	0.233055	0.0161752	46.3374	intron_variant	MODIFIER	TF	HGNC	-	-	-	-	-	EFO_0004461	iron biomarker measurement	Known	Transferrin [Mass/volume] in Serum or Plasma
EUR	3024386	chr10:63267850:A:T	10	A	T	0.433848	26507	62563068	64140320	-0.12285	0.00852657	46.3358	intron_variant	MODIFIER	JMJD1C	HGNC	-	-	-	-	-	OBA_0003277	platelet volume	Known	Platelet mean volume [Entitic volume] in Blood by Rees-Ecker
ALL	3009744	chr1:203685915:C:T	1	C	T	0.851696	127232	203180295	204479536	-0.0791506	0.00549383	46.3312	intron_variant	MODIFIER	ATP2B4	HGNC	-	-	-	-	-	EFO_0004509	hemoglobin measurement	Known	MCHC [Mass/volume] by Automated count
ALL	903135	chr18:60161902:T:C	18	T	C	0.208855	266137	59561715	60920649	0.0414944	0.00289233	45.9498	downstream_gene_variant	MODIFIER	-	-	-	-	-	-	-	OBA_1001085	waist circumference	Known	Computed waist circumference, mean of closest two measures
EUR	3016723	chr16:20381010:G:A	16	G	A	0.192442	85005	19841434	20900441	-0.0834953	0.00582509	45.8706	intron_variant	MODIFIER	PDILT	HGNC	-	-	-	-	-	OBA_2050096	serum creatinine amount	Known	Creatinine [Mass/volume] in Serum or Plasma
ALL	3036277	chrX:79402689:C:T	23	C	T	0.3165	393925	77782917	81331213	0.0352	0.0025	45.81	intergenic_variant	MODIFIER	-	-	-	-	-	-	-	OBA_VT0001253	body height	Known	Body height
ALL	3036277	chr2:25234839:T:A	2	T	A	0.229079	393906	23149374	26378778	-0.0356386	0.00248811	45.807	intron_variant	MODIFIER	DNMT3A	HGNC	-	-	-	-	-	OBA_VT0001253	body height	Known	Body height
EUR	3011948	chr8:129593685:T:C	8	T	C	0.567555	56902	129052403	130183899	-0.0833073	0.00581753	45.785	intron_variant,non_coding_transcript_variant	MODIFIER	CCDC26	HGNC	-	-	-	-	-	EFO_0803547	monocyte measurement	Known	Monocytes/100 leukocytes in Blood by Automated count
ALL	3044491	chr1:109275908:C:T	1	C	T	0.772389	62005	108756099	109789661	0.095777	0.00669875	45.6459	downstream_gene_variant	MODIFIER	CELSR2	HGNC	-	-	-	-	-	EFO_0004529	lipid measurement	Known	Cholesterol non HDL [Mass/volume] in Serum or Plasma
EUR	3019069	chr16:85902783:T:TGGTGGCTGCA	16	T	TGGTGGCTGCA	0.458722	29289	85378996	86485255	-0.115604	0.00808873	45.61	intron_variant	MODIFIER	IRF8	HGNC	-	-	-	-	-	EFO_0803547	monocyte measurement	Known	Monocytes/100 leukocytes in Blood
ALL	3027018	chr15:73374914:T:G	15	T	G	0.215342	378851	72189290	74186687	-0.0399643	0.00279829	45.5458	intergenic_variant	MODIFIER	-	-	-	-	-	-	-	OBA_1001087	heart rate	Known	Heart rate
ALL	3024929	chr3:184372454:C:T	3	C	T	0.0664798	110071	183326984	184880405	0.116314	0.0081469	45.5173	downstream_gene_variant	MODIFIER	POLR2H	HGNC	benign	-	-	-	-	OBA_VT0003179	platelet quantity	Known	Platelets [#/volume] in Blood by Automated count
EUR	3020416	chr4:54542832:T:C	4	T	C	0.151811	71164	53876205	55061072	-0.09667	0.00677528	45.4608	intergenic_variant	MODIFIER	-	-	-	-	-	-	-	EFO_0004305	erythrocyte count	Known	Erythrocytes [#/volume] in Blood by Automated count
ALL	3013762	chr16:53769662:T:A	16	T	A	0.353195	69960	53263653	54314649	0.079656	0.00558546	45.4187	intron_variant	MODIFIER	FTO	HGNC	-	-	-	-	-	EFO_0004338	body weight	Known	Body weight Measured
AFR	3027018	chr6:121817333:C:A	6	C	A	0.521903	76976	121090294	122678264	0.0723957	0.00507702	45.4074	intergenic_variant	MODIFIER	-	-	-	-	-	-	-	OBA_1001087	heart rate	Known	Heart rate
ALL	3036277	chr10:79379706:G:A	10	G	A	0.489242	393924	78644944	79884941	-0.0291036	0.00204116	45.4005	downstream_gene_variant	MODIFIER	ZCCHC24	HGNC	-	-	-	-	-	OBA_VT0001253	body height	Known	Body height
EUR	3036277	chr1:184049341:T:C	1	T	C	0.339085	211671	183472583	184831583	0.0427765	0.00300021	45.3972	upstream_gene_variant	MODIFIER	TSEN15	HGNC	-	-	-	-	-	OBA_VT0001253	body height	Known	Body height
ALL	40759207	chr4:45175529:AC:A	4	AC	A	0.371207	332472	44533889	45783052	0.035339	0.00248095	45.3117	intergenic_variant	MODIFIER	-	-	-	-	-	-	-	OBA_1001085	waist circumference	Known	Adult Waist Circumference Protocol
ALL	3000963	chr6:26092913:G:A	6	G	A	0.0438941	144507	24723823	29624074	0.114999	0.00808055	45.2338	missense_variant	MODERATE	HFE	HGNC	not_provided,pathogenic,_other,risk_factor,association,uncertain_significance,pathogenic	-	-	-	-	EFO_0004509	hemoglobin measurement	Known	Hemoglobin [Mass/volume] in Blood
EUR	3027114	chr1:55039974:G:T	1	G	T	0.0151519	70981	54521673	55708327	-0.300697	0.0211352	45.2075	missense_variant	MODERATE	PCSK9	HGNC	benign,association,pathogenic,benign/likely_benign	-	-	-	-	EFO_0004529	lipid measurement	Known	Cholesterol [Mass/volume] in Serum or Plasma
EUR	903126	chr6:121817333:C:A	6	C	A	0.100851	161148	120857671	123108256	0.0794674	0.00558596	45.201	intergenic_variant	MODIFIER	-	-	-	-	-	-	-	OBA_1001087	heart rate	Known	Computed heart rate, mean of 2nd and 3rd measures
EUR	3028288	chr1:55039974:G:T	1	G	T	0.0147566	48758	54539974	55708327	-0.361991	0.025447	45.195	missense_variant	MODERATE	PCSK9	HGNC	benign,association,pathogenic,benign/likely_benign	-	-	-	-	EFO_0004529	lipid measurement	Known	Cholesterol in LDL [Mass/volume] in Serum or Plasma by calculation
EUR	3009201	chr6:165630374:T:C	6	T	C	0.318407	32895	165100735	166153834	-0.117205	0.00825273	45.0504	intron_variant	MODIFIER	PDE10A	HGNC	-	-	-	-	-	OBA_1000983	thyroid stimulating hormone amount	Known	Thyrotropin [Units/volume] in Serum or Plasma
EUR	3009201	chr9:97786652:C:T	9	C	T	0.667979	32897	97263020	98413694	0.115272	0.00811852	45.0299	intron_variant,non_coding_transcript_variant	MODIFIER	PTCSC2	HGNC	-	-	-	-	-	OBA_1000983	thyroid stimulating hormone amount	Known	Thyrotropin [Units/volume] in Serum or Plasma
EUR	3023314	chr10:69334748:T:C	10	T	C	0.0962906	76212	68818770	69844832	0.117593	0.00828199	45.0294	intron_variant	MODIFIER	HK1	HGNC	-	-	-	-	-	EFO_0004348	hematocrit	Known	Hematocrit [Volume Fraction] of Blood by Automated count
AFR	3010457	chr1:159204893:T:C	1	T	C	0.826876	15821	155031223	163444959	0.215216	0.0151593	45.0191	5_prime_UTR_variant	MODIFIER	ACKR1	HGNC	protective,association,pathogenic	-	-	-	-	EFO_0803540	eosinophil measurement	Known	Eosinophils/100 leukocytes in Blood by Automated count
EUR	3038553	chr2:417167:T:C	2	T	C	0.0464785	165087	0	1172745	-0.111604	0.00786666	44.9572	downstream_gene_variant	MODIFIER	-	-	-	-	-	-	-	EFO_0004324	body weights and measures	Known	Body mass index (BMI) [Ratio]
ALL	3036277	chr2:232246908:A:ATGCTTGC	2	A	ATGCTTGC	0.924857	393904	230955870	233507698	-0.0546602	0.00385383	44.9349	intron_variant	MODIFIER	DIS3L2	HGNC	-	-	-	-	-	OBA_VT0001253	body height	Known	Body height
EUR	3019069	chr9:111150273:A:G	9	A	G	0.4838	29290	110427701	111804773	-0.11464	0.00808703	44.888	intron_variant,non_coding_transcript_variant	MODIFIER	-	-	-	-	-	-	-	EFO_0803547	monocyte measurement	Known	Monocytes/100 leukocytes in Blood
EUR	3036277	chr15:98651667:C:G	15	C	G	0.11335	211720	98081153	99456264	-0.063156	0.00446671	44.6625	intron_variant	MODIFIER	IGF1R	HGNC	-	-	-	-	-	OBA_VT0001253	body height	Known	Body height
ALL	3012030	chr19:12891586:G:C	19	G	C	0.331796	126549	12265464	13484381	0.0568708	0.00402271	44.6511	intron_variant	MODIFIER	GCDH	HGNC	benign	-	-	-	-	EFO_0004509	hemoglobin measurement	Known	MCH [Entitic mass] by Automated count
EUR	3004789	chr3:133760655:T:G	3	T	G	0.337119	4359	133035414	134317811	0.30328	0.021454	44.644	intron_variant	MODIFIER	TF	HGNC	-	-	-	-	-	EFO_0004461	iron biomarker measurement	Known	Transferrin [Mass/volume] in Serum or Plasma
AFR	3012030	chr11:5227100:T:C	11	T	C	0.00173205	21362	4191051	6060102	-1.55838	0.110266	44.6233	upstream_gene_variant	MODIFIER	HBB	HGNC	pathogenic	-	-	-	-	EFO_0004509	hemoglobin measurement	Known	MCH [Entitic mass] by Automated count
EUR	3009744	chr11:5226774:G:A	11	G	A	0.000386971	73649	4726774	5967423	-1.84422	0.130503	44.6155	stop_gained	HIGH	HBB	HGNC	pathogenic	HC	-	-	PERCENTILE:0.265765765765766,GERP_DIST:26.1224900245667,BP_DIST:325,DIST_FROM_LAST_EXON:197,50_BP_RULE:PASS	EFO_0004509	hemoglobin measurement	Known	MCHC [Mass/volume] by Automated count
AFR	3035995	chr9:133273983:A:G	9	A	G	0.895378	18629	132669126	133904452	0.230601	0.0163194	44.6081	intron_variant	MODIFIER	ABO	HGNC	association	-	-	-	-	EFO_0004533	alkaline phosphatase measurement	Known	Alkaline phosphatase [Enzymatic activity/volume] in Serum or Plasma
AFR	3037511	chr1:147599516:A:G	1	A	G	0.803138	16222	146562908	148888346	0.197122	0.0139676	44.4995	intron_variant	MODIFIER	BCL9	HGNC	-	-	-	-	-	OBA_0003352	lymphocyte amount	Known	Lymphocytes/100 leukocytes in Blood by Automated count
ALL	3004410	chr10:112996282:A:T	10	A	T	0.34475	69636	112474337	113561768	0.0785262	0.00556538	44.4806	intron_variant	MODIFIER	TCF7L2	HGNC	-	-	-	-	-	EFO_0006842	diabetes mellitus biomarker	Known	Hemoglobin A1c/Hemoglobin.total in Blood
ALL	3036277	chr1:172228175:T:C	1	T	C	0.181552	393906	171353485	172991845	0.037147	0.00263426	44.4297	intron_variant	MODIFIER	DNM3	HGNC	-	-	-	-	-	OBA_VT0001253	body height	Known	Body height
ALL	3036277	chr15:67165360:A:G	15	A	G	0.0364136	393864	66130879	67887942	0.0759481	0.00540329	44.1495	missense_variant	MODERATE	SMAD3	HGNC	benign,likely_benign	-	-	-	-	OBA_VT0001253	body height	Known	Body height
AFR	3033543	chr11:5227002:T:A	11	T	A	0.0522224	5917	3933263	6250126	-0.512612	0.0365067	44.0618	missense_variant	MODERATE	HBB	HGNC	benign,likely_benign,pathogenic,protective,conflicting_interpretations_of_pathogenicity,other	-	-	-	-	OBA_2045259	urine relative density	Novel	Specific gravity of Urine
EUR	3012030	chr6:109294400:G:T	6	G	T	0.441788	76238	108682773	110275693	0.0710962	0.00506438	44.0426	non_coding_transcript_exon_variant	MODIFIER	CCDC162P	HGNC	-	-	-	-	-	EFO_0004509	hemoglobin measurement	Known	MCH [Entitic mass] by Automated count
ALL	3023599	chr22:50532837:T:C	22	T	C	0.635328	135231	49997895	51110384	0.0541216	0.00385841	43.9718	upstream_gene_variant	MODIFIER	TYMP	HGNC	-	-	-	-	-	EFO_0004509	hemoglobin measurement	Known	MCV [Entitic volume] by Automated count
ALL	40759207	chr16:28814284:G:A	16	G	A	0.362908	332544	27822090	29489125	0.0350303	0.00249819	43.9436	intron_variant,non_coding_transcript_variant	MODIFIER	-	-	-	-	-	-	-	OBA_1001085	waist circumference	Known	Adult Waist Circumference Protocol
ALL	3007070	chr8:9326086:A:G	8	A	G	0.898935	114194	8810636	9882448	0.0945197	0.00674075	43.9426	non_coding_transcript_exon_variant	MODIFIER	PPP1R3B-DT	HGNC	-	-	-	-	-	EFO_0004529	lipid measurement	Known	Cholesterol in HDL [Mass/volume] in Serum or Plasma
EUR	3000963	chr6:26092913:G:A	6	G	A	0.0614126	89892	24723823	30456951	0.12296	0.00878894	43.7477	missense_variant	MODERATE	HFE	HGNC	not_provided,pathogenic,_other,risk_factor,association,uncertain_significance,pathogenic	-	-	-	-	EFO_0004509	hemoglobin measurement	Known	Hemoglobin [Mass/volume] in Blood
ALL	3036277	chr3:9933702:C:G	3	C	G	0.209781	393921	9433702	10612101	-0.0356905	0.00255115	43.7458	upstream_gene_variant	MODIFIER	CRELD1	HGNC	benign	-	-	-	-	OBA_VT0001253	body height	Known	Body height
ALL	3016723	chr16:20381010:G:A	16	G	A	0.168383	138574	19841705	20900441	-0.0663055	0.00474411	43.663	intron_variant	MODIFIER	PDILT	HGNC	-	-	-	-	-	OBA_2050096	serum creatinine amount	Known	Creatinine [Mass/volume] in Serum or Plasma
ALL	3036277	chr5:89031965:T:G	5	T	G	0.560039	393918	88463038	90094246	-0.0293627	0.00210135	43.644	intron_variant,non_coding_transcript_variant	MODIFIER	MEF2C-AS1	HGNC	-	-	-	-	-	OBA_VT0001253	body height	Known	Body height
ALL	3025315	chr6:50818295:T:A	6	T	A	0.334599	392510	50022703	52334094	0.0320666	0.00229788	43.5318	upstream_gene_variant	MODIFIER	TFAP2B	HGNC	-	-	-	-	-	EFO_0004338	body weight	Known	Body weight
EUR	3001604	chr2:181459039:G:A	2	G	A	0.545609	21169	180940974	181982227	0.133955	0.00960205	43.5066	intron_variant	MODIFIER	ITGA4	HGNC	-	-	-	-	-	EFO_0803547	monocyte measurement	Known	Monocytes [#/volume] in Blood
ALL	3019069	chr13:28029870:T:C	13	T	C	0.0112818	42236	27529870	28687455	0.427612	0.0306853	43.4133	intron_variant	MODIFIER	FLT3	HGNC	-	-	-	-	-	EFO_0803547	monocyte measurement	Known	Monocytes/100 leukocytes in Blood
ALL	3012030	chr18:46265917:CTT:C	18	CTT	C	0.459222	126540	45571167	46801743	-0.0547923	0.00393309	43.3874	3_prime_UTR_variant	MODIFIER	C18orf25	HGNC	-	-	-	-	-	EFO_0004509	hemoglobin measurement	Known	MCH [Entitic mass] by Automated count
ALL	3013429	chr14:23116809:A:C	14	A	C	0.682823	67478	22607402	23630814	0.0789896	0.00567114	43.3704	downstream_gene_variant	MODIFIER	CEBPE	HGNC	-	-	-	-	-	EFO_0005090	basophil count	Known	Basophils [#/volume] in Blood by Automated count
ALL	3025315	chr16:28814632:A:G	16	A	G	0.3639	392414	27796619	29489125	0.0315918	0.00226828	43.3662	intron_variant,non_coding_transcript_variant	MODIFIER	-	-	-	-	-	-	-	EFO_0004338	body weight	Known	Body weight
AFR	3022192	chr19:44919330:A:G	19	A	G	0.122599	19103	44379822	45419689	-0.196982	0.014174	43.1829	3_prime_UTR_variant	MODIFIER	APOC1	HGNC	-	-	-	-	-	EFO_0004529	lipid measurement	Known	Triglyceride [Mass/volume] in Serum or Plasma
ALL	3011163	chr19:44908822:C:T	19	C	T	0.0745388	30246	44228895	45443964	-0.155747	0.0112112	43.1505	missense_variant	MODERATE	APOE	HGNC	benign,drug_response,pathogenic,other,_risk_factor	-	-	-	-	EFO_0004529	lipid measurement	Known	Cholesterol.total/Cholesterol in HDL [Mass Ratio] in Serum or Plasma
ALL	903136	chr1:177920345:A:G	1	A	G	0.203466	265995	177300962	178465915	0.0408125	0.00294134	43.0496	upstream_gene_variant	MODIFIER	-	-	-	-	-	-	-	OBA_1000032	hip circumference	Known	Computed hip circumference, mean of closest two measures
ALL	3023599	chr9:4852599:A:G	9	A	G	0.189314	135154	4161749	5366010	-0.061943	0.00446451	43.0439	intron_variant	MODIFIER	RCL1	HGNC	-	-	-	-	-	EFO_0004509	hemoglobin measurement	Known	MCV [Entitic volume] by Automated count
ALL	3036277	chr9:75891053:C:CGCCCGGGGCTGCGAGCTGCGGCG	9	C	CGCCCGGGGCTGCGAGCTGCGGCG	0.0961225	393883	75389813	76695428	-0.0476588	0.00343884	42.9499	5_prime_UTR_variant	MODIFIER	PCSK5	HGNC	-	-	-	-	-	OBA_VT0001253	body height	Known	Body height
EUR	3036277	chr1:118321979:T:G	1	T	G	0.256528	211714	117804044	119630708	-0.0445968	0.00322114	42.8654	intergenic_variant	MODIFIER	-	-	-	-	-	-	-	OBA_VT0001253	body height	Known	Body height
EUR	3036277	chrX:650556:C:G	23	C	G	0.3543	211735	144312	1303116	-0.0416	0.003	42.82	3_prime_UTR_variant	MODIFIER	SHOX	HGNC	-	-	-	-	-	OBA_VT0001253	body height	Novel	Body height
EUR	3024929	chr6:33580313:A:AG	6	A	AG	0.721599	69037	30613632	34324221	0.0814402	0.00588815	42.7819	upstream_gene_variant	MODIFIER	BAK1	HGNC	-	-	-	-	-	OBA_VT0003179	platelet quantity	Known	Platelets [#/volume] in Blood by Automated count
ALL	3025315	chr12:49869365:G:A	12	G	A	0.309965	392590	49294608	50397952	0.0329977	0.00238904	42.6667	3_prime_UTR_variant	MODIFIER	FAIM2	HGNC	-	-	-	-	-	EFO_0004338	body weight	Known	Body weight
EUR	3028288	chr1:109275908:C:T	1	C	T	0.783046	48780	108739568	109921983	0.105505	0.00763961	42.6552	downstream_gene_variant	MODIFIER	CELSR2	HGNC	-	-	-	-	-	EFO_0004529	lipid measurement	Known	Cholesterol in LDL [Mass/volume] in Serum or Plasma by calculation
EUR	40765040	chr11:14879385:G:A	11	G	A	0.0261605	22362	13647388	15430295	-0.371363	0.0268929	42.6478	synonymous_variant	LOW	CYP2R1	HGNC	benign/likely_benign	-	-	-	-	OBA_1000968	vitamin D amount	Known	25-Hydroxyvitamin D3+25-Hydroxyvitamin D2 [Mass/volume] in Serum or Plasma
EUR	3025315	chr1:177944384:T:C	1	T	C	0.189823	210773	177300962	178519355	0.0516672	0.00374443	42.5841	intron_variant	MODIFIER	SEC16B	HGNC	-	-	-	-	-	EFO_0004338	body weight	Known	Body weight
ALL	40765040	chr11:14879385:G:A	11	G	A	0.0221692	29320	13647388	15430295	-0.348665	0.0252753	42.5616	synonymous_variant	LOW	CYP2R1	HGNC	benign/likely_benign	-	-	-	-	OBA_1000968	vitamin D amount	Known	25-Hydroxyvitamin D3+25-Hydroxyvitamin D2 [Mass/volume] in Serum or Plasma
ALL	3011948	chr22:17105867:T:C	22	T	C	0.00300149	93287	16597075	17616671	-0.566344	0.0410602	42.5516	missense_variant	MODERATE	IL17RA	HGNC	uncertain_significance,conflicting_interpretations_of_pathogenicity	-	-	-	-	EFO_0803547	monocyte measurement	Known	Monocytes/100 leukocytes in Blood by Automated count
ALL	3011948	chr3:42864624:T:C	3	T	C	0.0526516	93302	42001269	43491715	0.131194	0.00952675	42.4202	missense_variant	MODERATE	ACKR2	HGNC	-	-	-	-	-	EFO_0803547	monocyte measurement	Known	Monocytes/100 leukocytes in Blood by Automated count
EUR	3027114	chr1:109275908:C:T	1	C	T	0.782426	71015	108714673	109796770	0.0870519	0.00632159	42.4167	downstream_gene_variant	MODIFIER	CELSR2	HGNC	-	-	-	-	-	EFO_0004529	lipid measurement	Known	Cholesterol [Mass/volume] in Serum or Plasma
ALL	3023599	chr20:57415349:T:C	20	T	C	0.559927	135223	56914752	57916581	0.0521039	0.00378378	42.4153	intergenic_variant	MODIFIER	-	-	-	-	-	-	-	EFO_0004509	hemoglobin measurement	Known	MCV [Entitic volume] by Automated count
EUR	3037511	chr17:40019308:T:A	17	T	A	0.38143	58733	39329548	40599312	-0.0818821	0.00595022	42.3602	3_prime_UTR_variant	MODIFIER	MED24	HGNC	-	-	-	-	-	OBA_0003352	lymphocyte amount	Known	Lymphocytes/100 leukocytes in Blood by Automated count
ALL	3027114	chr1:62604866:AGTTAATGTG:A	1	AGTTAATGTG	A	0.344303	115192	61936136	63234265	-0.0592592	0.00431561	42.1812	3_prime_UTR_variant	MODIFIER	ANGPTL3	HGNC	-	-	-	-	-	EFO_0004529	lipid measurement	Known	Cholesterol [Mass/volume] in Serum or Plasma
ALL	3010457	chrX:1243320:G:A	23	G	A	0.8298	89988	743320	1743320	-0.0861	0.0063	42.16	intergenic_variant	MODIFIER	-	-	-	-	-	-	-	EFO_0803540	eosinophil measurement	Known	Eosinophils/100 leukocytes in Blood by Automated count
ALL	3036277	chr12:123364549:C:G	12	C	G	0.261366	393820	121548303	123936717	0.0320853	0.0023427	41.9686	intron_variant	MODIFIER	SBNO1	HGNC	-	-	-	-	-	OBA_VT0001253	body height	Known	Body height
ALL	3007352	chr11:116752497:TA:T	11	TA	T	0.761999	15147	116205699	117510082	-0.185644	0.013573	41.8583	intron_variant	MODIFIER	BUD13	HGNC	-	-	-	-	-	EFO_0004529	lipid measurement	Known	Cholesterol in VLDL [Mass/volume] in Serum or Plasma
ALL	3036277	chr13:91372074:A:T	13	A	T	0.570596	393910	90822569	91910820	-0.0281985	0.00206311	41.8021	intergenic_variant	MODIFIER	-	-	-	-	-	-	-	OBA_VT0001253	body height	Known	Body height
ALL	3036277	chr9:136245780:C:T	9	C	T	0.554071	393893	135690645	136990647	-0.0291304	0.00213295	41.7387	synonymous_variant	LOW	QSOX2	HGNC	-	-	-	-	-	OBA_VT0001253	body height	Known	Body height
AMR	3036277	chr6:34239697:T:TAA	6	T	TAA	0.673093	66704	33519846	34951115	-0.0755598	0.00553471	41.7069	intron_variant	MODIFIER	HMGA1	HGNC	-	-	-	-	-	OBA_VT0001253	body height	Known	Body height
ALL	40765148	chr4:45173674:C:T	4	C	T	0.372066	332356	44540326	45722483	0.0338435	0.00248385	41.5487	intergenic_variant	MODIFIER	-	-	-	-	-	-	-	OBA_1000032	hip circumference	Known	PhenX - hip circumference protocol 020801
EUR	3019069	chr13:28029870:T:C	13	T	C	0.0141516	29290	27529870	28687455	0.447609	0.0328547	41.5394	intron_variant	MODIFIER	FLT3	HGNC	-	-	-	-	-	EFO_0803547	monocyte measurement	Known	Monocytes/100 leukocytes in Blood
EUR	3036277	chr2:232196557:C:A	2	C	A	0.0982441	211748	230951842	233434346	-0.0645444	0.00474572	41.4008	intron_variant	MODIFIER	DIS3L2	HGNC	-	-	-	-	-	OBA_VT0001253	body height	Known	Body height
EUR	3027114	chr19:11085680:AC:A	19	AC	A	0.116475	71011	10552886	11666556	-0.104808	0.00770716	41.3905	upstream_gene_variant	MODIFIER	LDLR	HGNC	-	-	-	-	-	EFO_0004529	lipid measurement	Known	Cholesterol [Mass/volume] in Serum or Plasma
ALL	3013466	chr3:186742138:T:C	3	T	C	0.439288	13737	186152544	187253397	-0.158596	0.0116783	41.2809	intron_variant,non_coding_transcript_variant	MODIFIER	HRG-AS1	HGNC	-	-	-	-	-	OBA_VT0002551	blood coagulation trait	Known	aPTT in Blood by Coagulation assay
EUR	3033575	chr16:85902783:T:TGGTGGCTGCA	16	T	TGGTGGCTGCA	0.458385	40682	85378996	86491232	-0.0934398	0.00688109	41.2742	intron_variant	MODIFIER	IRF8	HGNC	-	-	-	-	-	EFO_0803547	monocyte measurement	Known	Monocytes [#/volume] in Blood by Automated count
ALL	3017250	chr11:5227002:T:A	11	T	A	0.0149814	36779	4091702	6250126	-0.370268	0.0272723	41.2593	missense_variant	MODERATE	HBB	HGNC	benign,likely_benign,pathogenic,protective,conflicting_interpretations_of_pathogenicity,other	-	-	-	-	NA	NA	Novel	Creatinine [Mass/volume] in Urine
EUR	3036277	chr1:172230108:T:A	1	T	A	0.214622	211747	171256496	172991845	0.0464011	0.00342415	41.1079	intron_variant	MODIFIER	DNM3	HGNC	-	-	-	-	-	OBA_VT0001253	body height	Known	Body height
ALL	3005168	chr3:133762874:C:T	3	C	T	0.512506	8036	133119553	134317811	0.210327	0.015533	41.0458	intron_variant	MODIFIER	TF	HGNC	-	-	-	-	-	EFO_0004461	iron biomarker measurement	Known	Iron binding capacity.unsaturated [Mass/volume] in Serum or Plasma
ALL	3034780	chr17:63497131:G:A	17	G	A	0.510475	1241	62971557	64042018	-0.478948	0.0353746	41.0379	splice_polypyrimidine_tract_variant,splice_region_variant,intron_variant	LOW	ACE	HGNC	benign	-	-	-	-	EFO_0006515	angiotensin-converting enzyme measurement	Known	Angiotensin converting enzyme [Enzymatic activity/volume] in Serum or Plasma
ALL	3024731	chr22:37066896:A:G	22	A	G	0.571167	18534	36513185	37598875	0.138712	0.0102662	40.8739	missense_variant	MODERATE	TMPRSS6	HGNC	benign	-	-	-	-	EFO_0004509	hemoglobin measurement	Known	MCV [Entitic volume]
ALL	3043111	chr12:6182726:A:G	12	A	G	0.421701	87511	5627836	6735008	0.0638189	0.00472512	40.8431	intergenic_variant	MODIFIER	-	-	-	-	-	-	-	OBA_0003277	platelet volume	Known	Platelet mean volume [Entitic volume] in Blood by Automated count
EUR	3011163	chr19:44908822:C:T	19	C	T	0.0783631	22115	44228895	45443964	-0.184875	0.0136989	40.7801	missense_variant	MODERATE	APOE	HGNC	benign,drug_response,pathogenic,other,_risk_factor	-	-	-	-	EFO_0004529	lipid measurement	Known	Cholesterol.total/Cholesterol in HDL [Mass Ratio] in Serum or Plasma
EUR	3013762	chr16:53769275:A:T	16	A	T	0.437035	49837	53263653	54314649	0.0830254	0.00616704	40.5866	intron_variant	MODIFIER	FTO	HGNC	-	-	-	-	-	EFO_0004338	body weight	Known	Body weight Measured
ALL	3035995	chr19:44927023:C:G	19	C	G	0.544165	97135	44392009	45435906	-0.0587511	0.00436412	40.584	non_coding_transcript_exon_variant	MODIFIER	APOC1P1	HGNC	-	-	-	-	-	EFO_0004533	alkaline phosphatase measurement	Known	Alkaline phosphatase [Enzymatic activity/volume] in Serum or Plasma
EUR	3036277	chr2:25234839:T:A	2	T	A	0.32621	211741	23153120	26200538	-0.0406053	0.00301691	40.5659	intron_variant	MODIFIER	DNMT3A	HGNC	-	-	-	-	-	OBA_VT0001253	body height	Known	Body height
ALL	3019897	chr5:1109453:T:C	5	T	C	0.503076	133120	464496	1642793	-0.0505254	0.00375555	40.5323	intron_variant	MODIFIER	SLC12A7	HGNC	-	-	-	-	-	EFO_0004509	hemoglobin measurement	Known	Erythrocyte distribution width [Ratio] by Automated count
ALL	3016436	chr3:52681311:C:T	3	C	T	0.00316892	7258	50937499	53656564	-1.84714	0.137384	40.4828	upstream_gene_variant	MODIFIER	PBRM1	HGNC	-	-	-	-	-	EFO_0004808	L lactate dehydrogenase measurement	Known	Lactate dehydrogenase [Enzymatic activity/volume] in Serum or Plasma
ALL	3028288	chr2:21092792:C:T	2	C	T	0.720453	77461	20434123	21801128	0.0803067	0.00598263	40.355	downstream_gene_variant	MODIFIER	-	-	-	-	-	-	-	EFO_0004529	lipid measurement	Known	Cholesterol in LDL [Mass/volume] in Serum or Plasma by calculation
ALL	903126	chr20:38213512:G:A	20	G	A	0.387563	299402	37598723	38749435	-0.036484	0.00271816	40.3491	missense_variant	MODERATE	KIAA1755	HGNC	-	-	-	-	-	OBA_1001087	heart rate	Known	Computed heart rate, mean of 2nd and 3rd measures
EUR	3036277	chr3:129301935:A:G	3	A	G	0.783451	211749	128582256	130222696	0.0461141	0.00343696	40.3187	splice_polypyrimidine_tract_variant,intron_variant	LOW	HMCES	HGNC	-	-	-	-	-	OBA_VT0001253	body height	Known	Body height
ALL	3036277	chr3:185772396:A:G	3	A	G	0.0875013	393834	185074627	186437666	0.048246	0.00359686	40.2967	intron_variant	MODIFIER	IGF2BP2	HGNC	-	-	-	-	-	OBA_VT0001253	body height	Known	Body height
AFR	3024128	chr11:5227002:T:A	11	T	A	0.0463043	21985	4195334	6250126	0.280216	0.0209308	40.147	missense_variant	MODERATE	HBB	HGNC	benign,likely_benign,pathogenic,protective,conflicting_interpretations_of_pathogenicity,other	-	-	-	-	EFO_0004570	bilirubin measurement	Known	Bilirubin.total [Mass/volume] in Serum or Plasma
ALL	3036277	chr9:116360272:G:GTCTGGGC	9	G	GTCTGGGC	0.166017	393921	114513489	117222298	-0.0362499	0.00270865	40.1191	intron_variant	MODIFIER	PAPPA	HGNC	-	-	-	-	-	OBA_VT0001253	body height	Known	Body height
ALL	3006504	chr3:128599154:G:A	3	G	A	0.875319	42765	128073370	129323766	0.137464	0.0102716	40.1187	intergenic_variant	MODIFIER	-	-	-	-	-	-	-	EFO_0803540	eosinophil measurement	Known	Eosinophils/100 leukocytes in Blood
EUR	3036277	chr3:185772396:A:G	3	A	G	0.11854	211675	184830261	186345486	0.0583854	0.00436317	40.1098	intron_variant	MODIFIER	IGF2BP2	HGNC	-	-	-	-	-	OBA_VT0001253	body height	Known	Body height
ALL	3013869	chr3:3156696:G:T	3	G	T	0.74141	94145	2540141	3714597	-0.0736188	0.00550646	40.0405	intron_variant	MODIFIER	CRBN	HGNC	-	-	-	-	-	EFO_0005090	basophil count	Known	Basophils/100 leukocytes in Blood by Automated count
EUR	3027018	chr2:178856319:G:A	2	G	A	0.0897076	196544	177813675	179505314	0.073186	0.00547417	40.0393	missense_variant	MODERATE	CCDC141	HGNC	benign	-	-	-	-	OBA_1001087	heart rate	Known	Heart rate
EUR	3036277	chr9:95459579:T:C	9	T	C	0.359056	211743	93448658	97319286	0.0393382	0.00294738	39.9082	intron_variant	MODIFIER	PTCH1	HGNC	benign	-	-	-	-	OBA_VT0001253	body height	Known	Body height
EUR	40759207	chr18:60215554:C:A	18	C	A	0.316787	172264	59553966	60920649	0.0474424	0.0035549	39.901	intergenic_variant	MODIFIER	-	-	-	-	-	-	-	OBA_1001085	waist circumference	Known	Adult Waist Circumference Protocol
EUR	3023599	chr6:109305762:G:A	6	G	A	0.440564	81625	108682773	110271697	0.0651989	0.00488999	39.8282	intron_variant,non_coding_transcript_variant	MODIFIER	CCDC162P	HGNC	-	-	-	-	-	EFO_0004509	hemoglobin measurement	Known	MCV [Entitic volume] by Automated count
EUR	3036277	chr15:67165360:A:G	15	A	G	0.0518605	211712	66199126	67675492	0.0849367	0.00637112	39.8189	missense_variant	MODERATE	SMAD3	HGNC	benign,likely_benign	-	-	-	-	OBA_VT0001253	body height	Known	Body height
EUR	40765148	chr18:60183189:G:T	18	G	T	0.236049	172155	59553966	60915346	0.0481372	0.00361749	39.6751	intergenic_variant	MODIFIER	-	-	-	-	-	-	-	OBA_1000032	hip circumference	Known	PhenX - hip circumference protocol 020801
ALL	3019897	chr7:100642673:A:G	7	A	G	0.651422	133072	100075235	101394791	-0.0509729	0.003831	39.6666	upstream_gene_variant	MODIFIER	TFR2	HGNC	-	-	-	-	-	EFO_0004509	hemoglobin measurement	Known	Erythrocyte distribution width [Ratio] by Automated count
EUR	3000963	chr10:69334748:T:C	10	T	C	0.0963588	89779	68830087	69871004	0.0913833	0.00687033	39.6423	intron_variant	MODIFIER	HK1	HGNC	-	-	-	-	-	EFO_0004509	hemoglobin measurement	Known	Hemoglobin [Mass/volume] in Blood
ALL	3013682	chr7:1246556:G:C	7	G	C	0.578002	141324	727964	1767272	0.0531526	0.00399774	39.6104	intergenic_variant	MODIFIER	-	-	-	-	-	-	-	OBA_VT0005265	blood urea nitrogen amount	Known	Urea nitrogen [Mass/volume] in Serum or Plasma
EUR	3007070	chr18:49583585:A:G	18	A	G	0.0121269	70422	48626394	50800619	0.310959	0.0234023	39.563	missense_variant	MODERATE	LIPG	HGNC	benign	-	-	-	-	EFO_0004529	lipid measurement	Known	Cholesterol in HDL [Mass/volume] in Serum or Plasma
EUR	3033575	chr1:92460097:G:C	1	G	C	0.0156934	40686	91206116	93616044	0.355965	0.0267973	39.5403	intergenic_variant	MODIFIER	-	-	-	-	-	-	-	EFO_0803547	monocyte measurement	Known	Monocytes [#/volume] in Blood by Automated count
EUR	40765148	chr2:417167:T:C	2	T	C	0.0465241	172244	0	1158550	-0.103253	0.00777583	39.5123	downstream_gene_variant	MODIFIER	-	-	-	-	-	-	-	OBA_1000032	hip circumference	Known	PhenX - hip circumference protocol 020801
EUR	3033575	chr9:111150273:A:G	9	A	G	0.482278	40684	110566531	112086233	-0.0912064	0.00687205	39.4735	intron_variant,non_coding_transcript_variant	MODIFIER	-	-	-	-	-	-	-	EFO_0803547	monocyte measurement	Known	Monocytes [#/volume] in Blood by Automated count
EAS	3024128	chr2:233762816:G:T	2	G	T	0.445125	2287	233103359	234269013	-0.373733	0.0281822	39.411	intron_variant	MODIFIER	UGT1A4	HGNC	-	-	-	-	-	EFO_0004570	bilirubin measurement	Known	Bilirubin.total [Mass/volume] in Serum or Plasma
EUR	3012030	chr22:50532618:T:C	22	T	C	0.624505	76190	49997895	51110384	0.0683314	0.00515318	39.4037	upstream_gene_variant	MODIFIER	TYMP	HGNC	-	-	-	-	-	EFO_0004509	hemoglobin measurement	Known	MCH [Entitic mass] by Automated count
EUR	3036277	chr3:172252520:A:T	3	A	T	0.530007	211683	171669721	173025956	-0.037536	0.00283582	39.2669	intron_variant	MODIFIER	FNDC3B	HGNC	-	-	-	-	-	OBA_VT0001253	body height	Known	Body height
ALL	3027018	chr1:207815258:G:C	1	G	C	0.0968093	378910	207142669	208521313	0.0511248	0.00386395	39.2371	intron_variant,non_coding_transcript_variant	MODIFIER	MIR29B2CHG	HGNC	-	-	-	-	-	OBA_1001087	heart rate	Known	Heart rate
EUR	3020416	chr7:100642673:A:G	7	A	G	0.628349	71142	99443507	101394791	-0.0714799	0.00540706	39.1706	upstream_gene_variant	MODIFIER	TFR2	HGNC	-	-	-	-	-	EFO_0004305	erythrocyte count	Known	Erythrocytes [#/volume] in Blood by Automated count
ALL	3033575	chr3:128635107:C:A	3	C	A	0.605277	67536	128050671	129205613	0.0722419	0.00546841	39.1189	intron_variant	MODIFIER	RPN1	HGNC	-	-	-	-	-	EFO_0803547	monocyte measurement	Known	Monocytes [#/volume] in Blood by Automated count
ALL	3036277	chrX:650556:C:G	23	C	G	0.2936	393895	123693	1303116	-0.0295	0.0022	39.07	3_prime_UTR_variant	MODIFIER	SHOX	HGNC	-	-	-	-	-	OBA_VT0001253	body height	Novel	Body height
EUR	3038553	chr18:60185354:T:C	18	T	C	0.239943	165085	59561715	60920649	0.0473368	0.00358968	38.9814	intergenic_variant	MODIFIER	-	-	-	-	-	-	-	EFO_0004324	body weights and measures	Known	Body mass index (BMI) [Ratio]
ALL	3019069	chr3:128591264:T:C	3	T	C	0.58165	42235	128072005	129205613	0.0906564	0.0068748	38.9806	intergenic_variant	MODIFIER	-	-	-	-	-	-	-	EFO_0803547	monocyte measurement	Known	Monocytes/100 leukocytes in Blood
ALL	3019069	chr1:92460097:G:C	1	G	C	0.0126545	42238	91206116	93616044	0.383244	0.0290747	38.9494	intergenic_variant	MODIFIER	-	-	-	-	-	-	-	EFO_0803547	monocyte measurement	Known	Monocytes/100 leukocytes in Blood
EUR	3036277	chr14:60509819:C:A	14	C	A	0.592048	211753	59822458	61527060	-0.0378465	0.00287456	38.8611	missense_variant	MODERATE	SIX6	HGNC	benign	-	-	-	-	OBA_VT0001253	body height	Known	Body height
ALL	3012030	chr15:65802932:T:C	15	T	C	0.705848	126547	64903877	66331241	0.055582	0.0042219	38.8562	intron_variant,non_coding_transcript_variant	MODIFIER	-	-	-	-	-	-	-	EFO_0004509	hemoglobin measurement	Known	MCH [Entitic mass] by Automated count
AFR	3005673	chrX:154536002:C:T	23	C	T	0.1055	5767	153170045	156467686	-0.2807	0.0213	38.78	missense_variant	MODERATE	G6PD	HGNC	pathogenic,uncertain_significance,conflicting_interpretations_of_pathogenicity,other	-	-	-	-	EFO_0006842	diabetes mellitus biomarker	Known	Hemoglobin A1c/Hemoglobin.total in Blood by HPLC
AFR	3019897	chr11:5227003:C:T	11	C	T	0.0140883	24382	4143936	6250126	0.48809	0.0371793	38.6429	missense_variant	MODERATE	HBB	HGNC	benign,pathogenic,other,protective	-	-	-	-	EFO_0004509	hemoglobin measurement	Known	Erythrocyte distribution width [Ratio] by Automated count
AMR	3012030	chr16:270866:G:A	16	G	A	0.0342602	15572	0	2744354	-0.402842	0.0306859	38.6424	intron_variant	MODIFIER	RGS11	HGNC	-	-	-	-	-	EFO_0004509	hemoglobin measurement	Known	MCH [Entitic mass] by Automated count
ALL	3043111	chr12:54342686:A:G	12	A	G	0.65264	87510	53732968	54885039	-0.0662117	0.00504709	38.59	intron_variant	MODIFIER	COPZ1	HGNC	-	-	-	-	-	OBA_0003277	platelet volume	Known	Platelet mean volume [Entitic volume] in Blood by Automated count
EUR	3000963	chr11:5226774:G:A	11	G	A	0.000394918	89892	4726774	5726820	-1.5352	0.117212	38.4693	stop_gained	HIGH	HBB	HGNC	pathogenic	HC	-	-	PERCENTILE:0.265765765765766,GERP_DIST:26.1224900245667,BP_DIST:325,DIST_FROM_LAST_EXON:197,50_BP_RULE:PASS	EFO_0004509	hemoglobin measurement	Known	Hemoglobin [Mass/volume] in Blood
EUR	3036277	chr17:7017939:C:CT	17	C	CT	0.00151597	211745	6480076	8673593	0.474757	0.0362497	38.4645	downstream_gene_variant	MODIFIER	RNASEK	HGNC	-	-	-	-	-	OBA_VT0001253	body height	Known	Body height
ALL	3027018	chr12:24631205:G:A	12	G	A	0.125977	378906	24033125	25220244	-0.044802	0.00342637	38.3432	intergenic_variant	MODIFIER	-	-	-	-	-	-	-	OBA_1001087	heart rate	Known	Heart rate
EUR	3022192	chr2:21002409:C:T	2	C	T	0.786595	70364	20423592	21522457	0.0832071	0.00636465	38.3299	missense_variant	MODERATE	APOB	HGNC	drug_response,benign	-	-	-	-	EFO_0004529	lipid measurement	Known	Triglyceride [Mass/volume] in Serum or Plasma
EUR	3022192	chr19:44912921:G:T	19	G	T	0.216627	70363	44228895	45496130	0.0741034	0.00566876	38.3238	upstream_gene_variant	MODIFIER	APOC1	HGNC	-	-	-	-	-	EFO_0004529	lipid measurement	Known	Triglyceride [Mass/volume] in Serum or Plasma
EUR	3036277	chr12:123360804:C:T	12	C	T	0.208419	211495	121548303	124850249	0.0453181	0.00346717	38.3147	intron_variant	MODIFIER	SBNO1	HGNC	-	-	-	-	-	OBA_VT0001253	body height	Known	Body height
ALL	3023599	chr19:12891586:G:C	19	G	C	0.330252	135233	12265464	13484381	0.0516164	0.00394951	38.3056	intron_variant	MODIFIER	GCDH	HGNC	benign	-	-	-	-	EFO_0004509	hemoglobin measurement	Known	MCV [Entitic volume] by Automated count
EUR	3028615	chr12:111446804:T:C	12	T	C	0.494649	42238	110421908	113297474	-0.0884245	0.00677013	38.2595	missense_variant	MODERATE	SH2B3	HGNC	benign	-	-	-	-	EFO_0803540	eosinophil measurement	Known	Eosinophils [#/volume] in Blood by Automated count
ALL	3012888	chr19:11416089:T:G	19	T	G	0.552206	378881	10916089	11916089	0.0298641	0.00228776	38.2188	missense_variant	MODERATE	RGL3	HGNC	-	-	-	-	-	OBA_VT0000183	blood pressure trait	Known	Diastolic blood pressure
EUR	3043111	chr1:205266941:G:A	1	G	A	0.358413	51456	204542978	205856481	-0.0817579	0.00626673	38.1761	intron_variant	MODIFIER	TMCC2	HGNC	-	-	-	-	-	OBA_0003277	platelet volume	Known	Platelet mean volume [Entitic volume] in Blood by Automated count
ALL	3001123	chr7:106731773:C:G	7	C	G	0.423689	22546	106171738	107232457	0.112937	0.0086603	38.1443	intron_variant,non_coding_transcript_variant	MODIFIER	-	-	-	-	-	-	-	OBA_0003277	platelet volume	Known	Platelet mean volume [Entitic volume] in Blood
ALL	3023599	chr18:46246327:G:A	18	G	A	0.650851	135226	45571306	46801743	-0.0529679	0.00406651	38.0569	intron_variant	MODIFIER	C18orf25	HGNC	-	-	-	-	-	EFO_0004509	hemoglobin measurement	Known	MCV [Entitic volume] by Automated count
EUR	3011948	chr22:17105867:T:C	22	T	C	0.00431572	56885	16597075	17616671	-0.569062	0.0437247	37.9957	missense_variant	MODERATE	IL17RA	HGNC	uncertain_significance,conflicting_interpretations_of_pathogenicity	-	-	-	-	EFO_0803547	monocyte measurement	Known	Monocytes/100 leukocytes in Blood by Automated count
ALL	3007461	chr3:56815721:T:C	3	T	C	0.491725	31178	56315721	57346416	0.107324	0.00824928	37.9697	intron_variant	MODIFIER	ARHGEF3	HGNC	-	-	-	-	-	OBA_VT0003179	platelet quantity	Known	Platelets [#/volume] in Blood
ALL	3036277	chr9:130596504:G:A	9	G	A	0.295358	393873	130044277	131263989	-0.0292226	0.00224705	37.9401	intron_variant	MODIFIER	FUBP3	HGNC	-	-	-	-	-	OBA_VT0001253	body height	Known	Body height
ALL	3023599	chr6:109303760:T:A	6	T	A	0.530749	135206	108682773	110275693	0.0483039	0.003716	37.9061	intron_variant,non_coding_transcript_variant	MODIFIER	CCDC162P	HGNC	-	-	-	-	-	EFO_0004509	hemoglobin measurement	Known	MCV [Entitic volume] by Automated count
ALL	3024929	chr5:88884379:T:C	5	T	C	0.0377577	110057	87960284	89758635	0.139627	0.0107452	37.8803	upstream_gene_variant	MODIFIER	MEF2C	HGNC	-	-	-	-	-	OBA_VT0003179	platelet quantity	Known	Platelets [#/volume] in Blood by Automated count
ALL	3012030	chr6:109303760:T:A	6	T	A	0.52671	126525	108682773	110274850	0.0493398	0.00379848	37.8521	intron_variant,non_coding_transcript_variant	MODIFIER	CCDC162P	HGNC	-	-	-	-	-	EFO_0004509	hemoglobin measurement	Known	MCH [Entitic mass] by Automated count
AMR	3036277	chr20:35437976:G:A	20	G	A	0.635874	66705	34666801	37712132	-0.0691662	0.0053252	37.847	5_prime_UTR_variant	MODIFIER	GDF5	HGNC	benign	-	-	-	-	OBA_VT0001253	body height	Known	Body height
AFR	3000593	chr11:59859423:C:T	11	C	T	0.0371931	9491	58807987	60483452	-0.440856	0.0339477	37.8349	intron_variant	MODIFIER	TCN1	HGNC	-	-	-	-	-	EFO_0004620	vitamin B12 measurement	Known	Cobalamin (Vitamin B12) [Mass/volume] in Serum or Plasma
EUR	3036277	chr5:171857638:G:GC	5	G	GC	0.627518	211747	170865153	172474775	0.0379679	0.00292378	37.8324	downstream_gene_variant	MODIFIER	FBXW11	HGNC	-	-	-	-	-	OBA_VT0001253	body height	Known	Body height
ALL	3027018	chr6:118527636:A:C	6	A	C	0.339867	378881	117707330	119206792	-0.0323595	0.00249219	37.8236	intron_variant	MODIFIER	CEP85L	HGNC	-	-	-	-	-	OBA_1001087	heart rate	Known	Heart rate
ALL	3012030	chr22:50532837:T:C	22	T	C	0.637591	126545	49997895	51110384	0.0511361	0.00393904	37.8096	upstream_gene_variant	MODIFIER	TYMP	HGNC	-	-	-	-	-	EFO_0004509	hemoglobin measurement	Known	MCH [Entitic mass] by Automated count
ALL	3038553	chr16:28814632:A:G	16	A	G	0.363867	302413	27822090	29489125	0.033867	0.00260886	37.8075	intron_variant,non_coding_transcript_variant	MODIFIER	-	-	-	-	-	-	-	EFO_0004324	body weights and measures	Known	Body mass index (BMI) [Ratio]
ALL	3023314	chr2:46127912:A:C	2	A	C	0.413351	126713	45571974	46680932	-0.0520584	0.00401144	37.7847	intron_variant	MODIFIER	PRKCE	HGNC	-	-	-	-	-	EFO_0004348	hematocrit	Known	Hematocrit [Volume Fraction] of Blood by Automated count
ALL	903135	chr16:28814099:C:T	16	C	T	0.363227	266145	27822090	29482328	0.0363043	0.00279939	37.7345	intron_variant,non_coding_transcript_variant	MODIFIER	-	-	-	-	-	-	-	OBA_1001085	waist circumference	Known	Computed waist circumference, mean of closest two measures
ALL	903135	chr16:28814284:G:A	16	G	A	0.363242	266131	27822090	29482328	0.0363054	0.00279947	37.7345	intron_variant,non_coding_transcript_variant	MODIFIER	-	-	-	-	-	-	-	OBA_1001085	waist circumference	Known	Computed waist circumference, mean of closest two measures
ALL	903135	chr1:177920345:A:G	1	A	G	0.203488	266151	177300962	178465915	0.0380008	0.00293482	37.619	upstream_gene_variant	MODIFIER	-	-	-	-	-	-	-	OBA_1001085	waist circumference	Known	Computed waist circumference, mean of closest two measures
EUR	3024929	chr6:135097901:C:A	6	C	A	0.26002	69035	134323252	135714883	0.0676807	0.00522801	37.6053	intron_variant	MODIFIER	HBS1L	HGNC	-	-	-	-	-	OBA_VT0003179	platelet quantity	Known	Platelets [#/volume] in Blood by Automated count
ALL	3036277	chr4:56913401:G:A	4	G	A	0.211344	392431	56342354	57557581	0.0319094	0.00246949	37.4675	intron_variant	MODIFIER	REST	HGNC	-	-	-	-	-	OBA_VT0001253	body height	Known	Body height
ALL	3020630	chr6:32662978:C:T	6	C	T	0.20711	122172	27185341	33494353	-0.0574357	0.00444551	37.4591	intron_variant	MODIFIER	HLA-DQB1	HGNC	-	-	-	-	-	EFO_0004536	total blood protein measurement	Known	Protein [Mass/volume] in Serum or Plasma
ALL	3002400	chr6:26092913:G:A	6	G	A	0.043577	38736	24828647	26635271	0.18663	0.0144459	37.4552	missense_variant	MODERATE	HFE	HGNC	not_provided,pathogenic,_other,risk_factor,association,uncertain_significance,pathogenic	-	-	-	-	EFO_0004461	iron biomarker measurement	Known	Iron [Mass/volume] in Serum or Plasma
ALL	3027018	chr7:100885099:G:A	7	G	A	0.140444	378794	99906823	101520573	0.0421155	0.00326187	37.4113	downstream_gene_variant	MODIFIER	ACHE	HGNC	-	-	-	-	-	OBA_1001087	heart rate	Known	Heart rate
ALL	903126	chr6:118527636:A:C	6	A	C	0.344268	299379	117707330	119206792	-0.0361161	0.00279739	37.4068	intron_variant	MODIFIER	CEP85L	HGNC	-	-	-	-	-	OBA_1001087	heart rate	Known	Computed heart rate, mean of 2nd and 3rd measures
ALL	3012030	chr7:50360284:G:A	7	G	A	0.482897	126529	49853128	51047742	0.0486605	0.00377052	37.3779	intron_variant	MODIFIER	IKZF1	HGNC	-	-	-	-	-	EFO_0004509	hemoglobin measurement	Known	MCH [Entitic mass] by Automated count
EUR	3036277	chr11:2792092:C:T	11	C	T	0.0216035	211748	2242547	3297337	-0.125258	0.00970589	37.3767	intron_variant	MODIFIER	KCNQ1	HGNC	-	-	-	-	-	OBA_VT0001253	body height	Known	Body height
ALL	3036277	chr3:129301935:A:G	3	A	G	0.806371	393929	128582256	130455529	0.0331621	0.00257193	37.3121	splice_polypyrimidine_tract_variant,intron_variant	LOW	HMCES	HGNC	-	-	-	-	-	OBA_VT0001253	body height	Known	Body height
AFR	3008342	chr1:145872788:G:C	1	G	C	0.818125	15299	145096628	146551831	-0.187663	0.0145659	37.2548	missense_variant	MODERATE	ANKRD35	HGNC	-	-	-	-	-	EFO_0803548	neutrophil measurement	Known	Neutrophils/100 leukocytes in Blood by Automated count
ALL	3004905	chr9:133261662:G:A	9	G	A	0.645286	15411	132701666	133971682	-0.152202	0.0118183	37.2257	intron_variant	MODIFIER	ABO	HGNC	-	-	-	-	-	OBA_2050069	serum lipase activity amount	Known	Lipase [Enzymatic activity/volume] in Serum or Plasma
ALL	40765148	chr16:28814099:C:T	16	C	T	0.362883	332355	27822090	29489125	0.0322372	0.00250387	37.2057	intron_variant,non_coding_transcript_variant	MODIFIER	-	-	-	-	-	-	-	OBA_1000032	hip circumference	Known	PhenX - hip circumference protocol 020801
ALL	3024929	chr12:111652218:C:A	12	C	A	0.868596	110069	110423494	113260511	0.0808891	0.00628576	37.1701	intron_variant	MODIFIER	BRAP	HGNC	-	-	-	-	-	OBA_VT0003179	platelet quantity	Known	Platelets [#/volume] in Blood by Automated count
EUR	3036277	chr7:148932667:C:T	7	C	T	0.792181	211754	148186285	149522564	0.0447587	0.00347991	37.1331	intergenic_variant	MODIFIER	-	-	-	-	-	-	-	OBA_VT0001253	body height	Known	Body height
EUR	3012030	chr19:12891586:G:C	19	G	C	0.362638	76240	12300526	13484381	0.0665519	0.00517449	37.1302	intron_variant	MODIFIER	GCDH	HGNC	benign	-	-	-	-	EFO_0004509	hemoglobin measurement	Known	MCH [Entitic mass] by Automated count
ALL	3027114	chr5:75341527:G:GCTTA	5	G	GCTTA	0.380206	115194	74556355	76242893	0.0539523	0.00419764	37.0823	intron_variant	MODIFIER	HMGCR	HGNC	-	-	-	-	-	EFO_0004529	lipid measurement	Known	Cholesterol [Mass/volume] in Serum or Plasma
ALL	3009744	chr6:27033276:C:G	6	C	G	0.0475317	127231	26533276	31887925	0.11265	0.00876717	37.0602	downstream_gene_variant	MODIFIER	VN1R12P	HGNC	-	-	-	-	-	EFO_0004509	hemoglobin measurement	Known	MCHC [Mass/volume] by Automated count
EUR	3013721	chr10:99405776:G:C	10	G	C	< 0.000372876931968604	53637	98896177	99938148	2.31733	0.180433	37.0268	missense_variant	MODERATE	GOT1	HGNC	-	-	-	-	-	EFO_0004736	aspartate aminotransferase measurement	Known	Aspartate aminotransferase [Enzymatic activity/volume] in Serum or Plasma
EUR	40759207	chr2:417167:T:C	2	T	C	0.0465122	172299	0	1158550	-0.0994136	0.00774375	36.9976	downstream_gene_variant	MODIFIER	-	-	-	-	-	-	-	OBA_1001085	waist circumference	Known	Adult Waist Circumference Protocol
ALL	3036277	chr1:176809474:G:T	1	G	T	0.468757	393918	175440776	177423250	0.0260838	0.00203182	36.9963	intron_variant	MODIFIER	PAPPA2	HGNC	-	-	-	-	-	OBA_VT0001253	body height	Known	Body height
ALL	3023599	chr2:60410814:GTCAAATT:G	2	GTCAAATT	G	0.348821	132181	59874241	61000494	0.0510298	0.00397561	36.9853	intron_variant,non_coding_transcript_variant	MODIFIER	MIR4432HG	EntrezGene	-	-	-	-	-	EFO_0004509	hemoglobin measurement	Known	MCV [Entitic volume] by Automated count
AFR	3011948	chr2:181459039:G:A	2	G	A	0.581656	17188	180943090	181989543	0.135074	0.010528	36.9534	intron_variant	MODIFIER	ITGA4	HGNC	-	-	-	-	-	EFO_0803547	monocyte measurement	Known	Monocytes/100 leukocytes in Blood by Automated count
ALL	3036277	chr2:219045442:T:C	2	T	C	0.177444	393866	216208166	220273290	-0.0361175	0.00281619	36.925	upstream_gene_variant	MODIFIER	CFAP65	HGNC	-	-	-	-	-	OBA_VT0001253	body height	Known	Body height
ALL	3023599	chr9:133255801:C:T	9	C	T	0.101634	135225	132486603	133971682	-0.0760627	0.00593692	36.8514	synonymous_variant	LOW	ABO	HGNC	-	-	-	-	-	EFO_0004509	hemoglobin measurement	Known	MCV [Entitic volume] by Automated count
AFR	3036277	chrX:2964339:A:G	23	A	G	0.3695	77581	2463201	3492521	0.0718	0.0056	36.79	5_prime_UTR_variant	MODIFIER	ARSL	HGNC	-	-	-	-	-	OBA_VT0001253	body height	Known	Body height
EUR	3043111	chr1:171970150:C:A	1	C	A	0.810411	51456	171307848	172658557	0.0986643	0.0077121	36.7487	intron_variant	MODIFIER	DNM3	HGNC	-	-	-	-	-	OBA_0003277	platelet volume	Known	Platelet mean volume [Entitic volume] in Blood by Automated count
ALL	3038553	chr6:50818295:T:A	6	T	A	0.332921	302492	50022703	52207323	0.033871	0.00264802	36.7354	upstream_gene_variant	MODIFIER	TFAP2B	HGNC	-	-	-	-	-	EFO_0004324	body weights and measures	Known	Body mass index (BMI) [Ratio]
ALL	3043111	chr5:76701084:G:A	5	G	A	0.0277622	87511	76086613	77658520	0.172983	0.0135282	36.7115	missense_variant	MODERATE	IQGAP2	HGNC	-	-	-	-	-	OBA_0003277	platelet volume	Known	Platelet mean volume [Entitic volume] in Blood by Automated count
ALL	minute_deep	chr2:66523432:G:T	2	G	T	0.0452533	36594	66011859	67249722	-0.194426	0.0152134	36.6731	intron_variant	MODIFIER	MEIS1	HGNC	-	-	-	-	-	OBA_2040170	sleep quality	Known	The total number of minutes the user was in deep sleep stage
AMR	3013869	chr19:33263642:C:T	19	C	T	0.0881268	10570	32742189	33773772	-0.265595	0.0207896	36.6477	intergenic_variant	MODIFIER	-	-	-	-	-	-	-	EFO_0005090	basophil count	Known	Basophils/100 leukocytes in Blood by Automated count
AFR	3017250	chr11:5227002:T:A	11	T	A	0.0500476	9461	4515263	6250126	-0.36991	0.0290008	36.5349	missense_variant	MODERATE	HBB	HGNC	benign,likely_benign,pathogenic,protective,conflicting_interpretations_of_pathogenicity,other	-	-	-	-	NA	NA	Novel	Creatinine [Mass/volume] in Urine
EUR	3036277	chr11:75564434:T:G	11	T	G	0.863481	211754	74991148	76082300	-0.0525452	0.00412005	36.5258	intron_variant	MODIFIER	SERPINH1	HGNC	-	-	-	-	-	OBA_VT0001253	body height	Known	Body height
ALL	3013869	chr21:34908079:A:G	21	A	G	0.34991	94127	34408079	35917122	0.0705135	0.00553524	36.445	intron_variant	MODIFIER	RUNX1	HGNC	-	-	-	-	-	EFO_0005090	basophil count	Known	Basophils/100 leukocytes in Blood by Automated count
ALL	3036277	chr19:2168613:A:G	19	A	G	0.464286	393902	1615037	2750529	0.0257808	0.00202424	36.4284	intron_variant	MODIFIER	DOT1L	HGNC	-	-	-	-	-	OBA_VT0001253	body height	Known	Body height
ALL	3036277	chr14:60369019:G:A	14	G	A	0.321254	393869	59816013	61527060	0.0279185	0.00219242	36.4177	intergenic_variant	MODIFIER	-	-	-	-	-	-	-	OBA_VT0001253	body height	Known	Body height
ALL	3036277	chr8:134656979:T:C	8	T	C	0.299419	393881	133985918	135281657	-0.0283333	0.00222597	36.3866	intron_variant	MODIFIER	ZFAT	HGNC	-	-	-	-	-	OBA_VT0001253	body height	Known	Body height
EAS	3012030	chr16:377772:C:A	16	C	A	0.0125656	2666	0	1173436	-1.48569	0.116767	36.3591	missense_variant	MODERATE	PGAP6	HGNC	-	-	-	-	-	EFO_0004509	hemoglobin measurement	Known	MCH [Entitic mass] by Automated count
EUR	3035995	chr10:63517266:G:A	10	G	A	0.487799	54668	62563068	64140320	0.0747443	0.00587456	36.358	upstream_gene_variant	MODIFIER	REEP3	HGNC	-	-	-	-	-	EFO_0004533	alkaline phosphatase measurement	Known	Alkaline phosphatase [Enzymatic activity/volume] in Serum or Plasma
ALL	3027114	chr16:56962246:T:C	16	T	C	0.513808	115188	56451227	57484190	0.051943	0.00408335	36.343	intron_variant	MODIFIER	CETP	HGNC	benign	-	-	-	-	EFO_0004529	lipid measurement	Known	Cholesterol [Mass/volume] in Serum or Plasma
AMR	3036277	chr3:141406863:C:G	3	C	G	0.425793	66705	140821812	142117715	0.0643533	0.00505993	36.3294	intron_variant	MODIFIER	ZBTB38	HGNC	-	-	-	-	-	OBA_VT0001253	body height	Known	Body height
ALL	3023599	chr7:50360284:G:A	7	G	A	0.482254	135211	49853128	51059312	0.0470399	0.00369887	36.3246	intron_variant	MODIFIER	IKZF1	HGNC	-	-	-	-	-	EFO_0004509	hemoglobin measurement	Known	MCV [Entitic volume] by Automated count
ALL	3013721	chr10:99405776:G:C	10	G	C	< 0.000208986415882968	95700	98477468	100767650	2.14831	0.169	36.2943	missense_variant	MODERATE	GOT1	HGNC	-	-	-	-	-	EFO_0004736	aspartate aminotransferase measurement	Known	Aspartate aminotransferase [Enzymatic activity/volume] in Serum or Plasma
AMR	3009744	chr11:5227003:C:T	11	C	T	0.00161173	16442	4016694	5752310	1.69456	0.133371	36.2594	missense_variant	MODERATE	HBB	HGNC	benign,pathogenic,other,protective	-	-	-	-	EFO_0004509	hemoglobin measurement	Known	MCHC [Mass/volume] by Automated count
AMR	3012030	chr22:37066896:A:G	22	A	G	0.546173	15572	36510216	37580153	0.140522	0.0110692	36.1999	missense_variant	MODERATE	TMPRSS6	HGNC	benign	-	-	-	-	EFO_0004509	hemoglobin measurement	Known	MCH [Entitic mass] by Automated count
ALL	3018677	chr5:177412584:G:A	5	G	A	0.074007	30666	176378677	178063150	0.134552	0.0106072	36.1448	upstream_gene_variant	MODIFIER	F12	HGNC	-	-	-	-	-	OBA_VT0002551	blood coagulation trait	Known	aPTT in Platelet poor plasma by Coagulation assay
ALL	3024386	chr1:205271017:A:G	1	A	G	0.319745	39655	204542978	205856481	-0.0952009	0.00750793	36.1176	intron_variant	MODIFIER	TMCC2	HGNC	-	-	-	-	-	OBA_0003277	platelet volume	Known	Platelet mean volume [Entitic volume] in Blood by Rees-Ecker
ALL	3044491	chr11:116752497:TA:T	11	TA	T	0.800982	61997	116191280	117340425	-0.0901316	0.00711029	36.0964	intron_variant	MODIFIER	BUD13	HGNC	-	-	-	-	-	EFO_0004529	lipid measurement	Known	Cholesterol non HDL [Mass/volume] in Serum or Plasma
ALL	903126	chr2:178856319:G:A	2	G	A	0.0638812	299376	177902927	179528705	0.0651036	0.00513671	36.085	missense_variant	MODERATE	CCDC141	HGNC	benign	-	-	-	-	OBA_1001087	heart rate	Known	Computed heart rate, mean of 2nd and 3rd measures
ALL	3012030	chr19:4502189:T:C	19	T	C	0.522127	126544	3544581	5019720	0.0478577	0.00377967	36.017	downstream_gene_variant	MODIFIER	PLIN4	HGNC	-	-	-	-	-	EFO_0004509	hemoglobin measurement	Known	MCH [Entitic mass] by Automated count
EUR	3002400	chr6:26092913:G:A	6	G	A	0.0635749	22792	24828647	26635271	0.193847	0.015321	35.964	missense_variant	MODERATE	HFE	HGNC	not_provided,pathogenic,_other,risk_factor,association,uncertain_significance,pathogenic	-	-	-	-	EFO_0004461	iron biomarker measurement	Known	Iron [Mass/volume] in Serum or Plasma
ALL	3016771	chr1:103497405:T:A	1	T	A	0.306763	7245	102847850	104539641	-0.22364	0.0176809	35.9437	intron_variant,non_coding_transcript_variant	MODIFIER	RNPC3-DT	HGNC	-	-	-	-	-	EFO_0803343	amylase measurement	Known	Amylase [Enzymatic activity/volume] in Serum or Plasma
EUR	3023599	chr2:60412769:G:A	2	G	A	0.396394	81747	59874241	61000494	0.0621137	0.0049164	35.8627	intron_variant,non_coding_transcript_variant	MODIFIER	MIR4432HG	EntrezGene	-	-	-	-	-	EFO_0004509	hemoglobin measurement	Known	MCV [Entitic volume] by Automated count
ALL	3024561	chr2:27508073:T:C	2	T	C	0.631086	116294	26805824	28391044	-0.0548647	0.00434398	35.8412	missense_variant,splice_region_variant	MODERATE	GCKR	HGNC	benign,association	-	-	-	-	OBA_2050068	serum albumin amount	Known	Albumin [Mass/volume] in Serum or Plasma
EUR	3036277	chr12:28515550:G:A	12	G	A	0.32201	211737	27344476	29373458	-0.0382167	0.00302658	35.8242	intron_variant	MODIFIER	CCDC91	HGNC	-	-	-	-	-	OBA_VT0001253	body height	Known	Body height
ALL	3007124	chr11:5227002:T:A	11	T	A	0.0330732	5382	4267109	6250126	0.483545	0.0383144	35.7881	missense_variant	MODERATE	HBB	HGNC	benign,likely_benign,pathogenic,protective,conflicting_interpretations_of_pathogenicity,other	-	-	-	-	EFO_0007986	reticulocyte count	Known	Reticulocytes/100 erythrocytes in Blood by Automated count
ALL	3035941	chr22:37066896:A:G	22	A	G	0.602541	10586	36513185	37598875	0.172771	0.0136948	35.7622	missense_variant	MODERATE	TMPRSS6	HGNC	benign	-	-	-	-	EFO_0004509	hemoglobin measurement	Known	MCH [Entitic mass]
ALL	3024929	chr7:106731773:C:G	7	C	G	0.428494	110061	106171738	107232457	-0.053518	0.00424445	35.7246	intron_variant,non_coding_transcript_variant	MODIFIER	-	-	-	-	-	-	-	OBA_VT0003179	platelet quantity	Known	Platelets [#/volume] in Blood by Automated count
ALL	3009744	chr8:42544512:C:CTATTTATATATTTAGA	8	C	CTATTTATATATTTAGA	0.548783	127226	41967242	43102307	0.0482056	0.00382505	35.6897	intron_variant	MODIFIER	SMIM19	HGNC	-	-	-	-	-	EFO_0004509	hemoglobin measurement	Known	MCHC [Mass/volume] by Automated count
EUR	3027018	chr20:38213512:G:A	20	G	A	0.458496	196559	37680176	38753070	-0.0399143	0.00317176	35.5889	missense_variant	MODERATE	KIAA1755	HGNC	-	-	-	-	-	OBA_1001087	heart rate	Known	Heart rate
ALL	3036277	chr7:46537458:A:G	7	A	G	0.618113	393923	45415080	47527419	-0.0275165	0.0021874	35.5631	intergenic_variant	MODIFIER	-	-	-	-	-	-	-	OBA_VT0001253	body height	Known	Body height
EUR	3036277	chr5:132369766:C:G	5	C	G	0.523225	211751	129984345	132999703	-0.0356555	0.00283484	35.5523	5_prime_UTR_variant	MODIFIER	SLC22A5	HGNC	benign	-	-	-	-	OBA_VT0001253	body height	Known	Body height
ALL	3025315	chr3:186108951:T:G	3	T	G	0.821624	392576	185271460	186630384	0.0354733	0.00282152	35.5237	5_prime_UTR_variant	MODIFIER	ETV5	HGNC	-	-	-	-	-	EFO_0004338	body weight	Known	Body weight
ALL	3009201	chr16:79715379:G:A	16	G	A	0.505029	45636	79163042	80221549	-0.0821932	0.00654857	35.4078	non_coding_transcript_exon_variant	MODIFIER	MAFTRR	HGNC	-	-	-	-	-	OBA_1000983	thyroid stimulating hormone amount	Known	Thyrotropin [Units/volume] in Serum or Plasma
EUR	3004501	chr7:44184343:G:A	7	G	A	0.17212	87140	43608954	44761365	0.0613618	0.00489024	35.3885	intron_variant	MODIFIER	GCK	HGNC	-	-	-	-	-	EFO_0006842	diabetes mellitus biomarker	Known	Glucose [Mass/volume] in Serum or Plasma
ALL	40759207	chr3:186108951:T:G	3	T	G	0.820747	332569	185551636	186630384	0.038764	0.00310174	35.1134	5_prime_UTR_variant	MODIFIER	ETV5	HGNC	-	-	-	-	-	OBA_1001085	waist circumference	Known	Adult Waist Circumference Protocol
EUR	3004501	chr10:113008012:G:A	10	G	A	0.314561	87107	112474337	113563667	0.063586	0.00508804	35.1114	intron_variant	MODIFIER	TCF7L2	HGNC	-	-	-	-	-	EFO_0006842	diabetes mellitus biomarker	Known	Glucose [Mass/volume] in Serum or Plasma
ALL	3023599	chr12:4222843:C:G	12	C	G	0.218477	135227	3714589	4733402	0.0522788	0.00418934	35.0124	intergenic_variant	MODIFIER	-	-	-	-	-	-	-	EFO_0004509	hemoglobin measurement	Known	MCV [Entitic volume] by Automated count
ALL	3044491	chr2:21092792:C:T	2	C	T	0.763382	62003	20385650	21727952	0.0856108	0.00686411	34.9755	downstream_gene_variant	MODIFIER	-	-	-	-	-	-	-	EFO_0004529	lipid measurement	Known	Cholesterol non HDL [Mass/volume] in Serum or Plasma
ALL	3019069	chr8:129592317:G:A	8	G	A	0.547187	42109	129057817	130112415	-0.0847664	0.00679732	34.9664	intron_variant,non_coding_transcript_variant	MODIFIER	CCDC26	HGNC	-	-	-	-	-	EFO_0803547	monocyte measurement	Known	Monocytes/100 leukocytes in Blood
ALL	3020630	chr1:161690928:T:C	1	T	C	0.0798274	122483	160766932	162467984	-0.0875951	0.00702795	34.9296	intergenic_variant	MODIFIER	-	-	-	-	-	-	-	EFO_0004536	total blood protein measurement	Known	Protein [Mass/volume] in Serum or Plasma
ALL	3007164	chr1:24965206:C:T	1	C	T	0.00771371	19770	24001292	25491734	-0.662928	0.053205	34.9082	downstream_gene_variant	MODIFIER	RUNX3-AS1	HGNC	-	-	-	-	-	OBA_2050074	serum IgA amount	Known	IgA [Mass/volume] in Serum or Plasma
EUR	3016436	chr3:52681311:C:T	3	C	T	0.00388457	5406	50937499	53656564	-1.71903	0.138003	34.8894	upstream_gene_variant	MODIFIER	PBRM1	HGNC	-	-	-	-	-	EFO_0004808	L lactate dehydrogenase measurement	Known	Lactate dehydrogenase [Enzymatic activity/volume] in Serum or Plasma
ALL	3001604	chr9:111150273:A:G	9	A	G	0.43562	29994	110600858	112097921	-0.101926	0.00818437	34.8748	intron_variant,non_coding_transcript_variant	MODIFIER	-	-	-	-	-	-	-	EFO_0803547	monocyte measurement	Known	Monocytes [#/volume] in Blood
ALL	3000905	chr1:116392446:A:G	1	A	G	0.210853	112742	114634039	120486309	-0.0653819	0.00525171	34.8524	intron_variant	MODIFIER	ATP1A1	HGNC	-	-	-	-	-	OBA_VT0000217	leukocyte quantity	Known	Leukocytes [#/volume] in Blood by Automated count
ALL	3025315	chr3:141386728:A:G	3	A	G	0.488896	392590	140821812	142119799	0.0277916	0.00223509	34.7685	intron_variant	MODIFIER	ZBTB38	HGNC	-	-	-	-	-	EFO_0004338	body weight	Known	Body weight
ALL	3013682	chr15:75843853:C:T	15	C	T	0.469508	141314	75343853	76532365	0.047134	0.0037918	34.7485	splice_region_variant,intron_variant	LOW	UBE2Q2	HGNC	-	-	-	-	-	OBA_VT0005265	blood urea nitrogen amount	Known	Urea nitrogen [Mass/volume] in Serum or Plasma
ALL	3007070	chr19:44908822:C:T	19	C	T	0.0783519	114190	44384873	45501091	0.0893903	0.00719388	34.7233	missense_variant	MODERATE	APOE	HGNC	benign,drug_response,pathogenic,other,_risk_factor	-	-	-	-	EFO_0004529	lipid measurement	Known	Cholesterol in HDL [Mass/volume] in Serum or Plasma
ALL	3036277	chr1:41028077:G:A	1	G	A	0.159505	393922	39601808	42536610	0.0348742	0.00280663	34.7219	intron_variant,non_coding_transcript_variant	MODIFIER	SLFNL1-AS1	HGNC	-	-	-	-	-	OBA_VT0001253	body height	Known	Body height
AFR	3036277	chr17:55627261:A:G	17	A	G	0.86517	77583	47307607	59315511	0.0918704	0.00740665	34.6033	intron_variant,non_coding_transcript_variant	MODIFIER	-	-	-	-	-	-	-	OBA_VT0001253	body height	Known	Body height
EUR	3036277	chr1:218442672:C:T	1	C	T	0.288416	211635	217784716	219382134	0.0383735	0.00309562	34.5615	3_prime_UTR_variant	MODIFIER	TGFB2	HGNC	benign	-	-	-	-	OBA_VT0001253	body height	Known	Body height
ALL	3007070	chr19:8364439:G:A	19	G	A	0.015478	114194	7855699	8918424	0.20012	0.016151	34.5316	missense_variant	MODERATE	ANGPTL4	HGNC	association	-	-	-	-	EFO_0004529	lipid measurement	Known	Cholesterol in HDL [Mass/volume] in Serum or Plasma
ALL	3001420	chr1:155192276:C:T	1	C	T	0.571302	40525	154581243	155813038	0.0877303	0.00708454	34.4926	downstream_gene_variant	MODIFIER	THBS3	HGNC	benign	-	-	-	-	EFO_0004845	magnesium measurement	Known	Magnesium [Mass/volume] in Serum or Plasma
AMR	3036277	chr18:23155444:T:C	18	T	C	0.636652	66706	22613002	24040071	0.0656538	0.00530397	34.465	intron_variant	MODIFIER	CABLES1	HGNC	-	-	-	-	-	OBA_VT0001253	body height	Known	Body height
EUR	3019897	chr15:90969037:G:T	15	G	T	0.134318	77752	90401343	91522574	0.0863615	0.00700589	34.1883	intron_variant	MODIFIER	PRC1	HGNC	-	-	-	-	-	EFO_0004509	hemoglobin measurement	Known	Erythrocyte distribution width [Ratio] by Automated count
AFR	3017354	chr1:159204893:T:C	1	T	C	0.809686	2199	158307828	160355271	-0.446539	0.036247	34.147	5_prime_UTR_variant	MODIFIER	ACKR1	HGNC	protective,association,pathogenic	-	-	-	-	EFO_0803548	neutrophil measurement	Known	Segmented neutrophils/100 leukocytes in Blood
AFR	3021009	chr11:5227002:T:A	11	T	A	0.0669224	1173	4066796	6250126	0.752199	0.0610629	34.1421	missense_variant	MODERATE	HBB	HGNC	benign,likely_benign,pathogenic,protective,conflicting_interpretations_of_pathogenicity,other	-	-	-	-	EFO_0004509	hemoglobin measurement	Known	Hemoglobin A2/Hemoglobin.total in Blood by Electrophoresis
EUR	3036277	chr5:32814922:A:G	5	A	G	0.598677	211746	32181524	33918701	-0.035574	0.00288866	34.1241	intergenic_variant	MODIFIER	-	-	-	-	-	-	-	OBA_VT0001253	body height	Known	Body height
ALL	903135	chr4:45175529:AC:A	4	AC	A	0.373732	266077	44540326	45722483	0.0342024	0.00277972	34.0659	intergenic_variant	MODIFIER	-	-	-	-	-	-	-	OBA_1001085	waist circumference	Known	Computed waist circumference, mean of closest two measures
EUR	3012030	chr18:46276334:G:A	18	G	A	0.549706	76239	45555814	46801743	-0.0616185	0.00500822	34.0617	intergenic_variant	MODIFIER	-	-	-	-	-	-	-	EFO_0004509	hemoglobin measurement	Known	MCH [Entitic mass] by Automated count
ALL	3036277	chr7:23473474:C:T	7	C	T	0.185236	393932	22739284	24181101	-0.0323957	0.00263347	34.0511	upstream_gene_variant	MODIFIER	IGF2BP3	HGNC	-	-	-	-	-	OBA_VT0001253	body height	Known	Body height
ALL	3036277	chr6:81108450:T:TA	6	T	TA	0.382084	393598	79484323	82311710	-0.0266047	0.0021642	34.0059	intergenic_variant	MODIFIER	-	-	-	-	-	-	-	OBA_VT0001253	body height	Known	Body height
AFR	903126	chr6:121817333:C:A	6	C	A	0.521064	60388	121097412	122633844	0.0701051	0.0057053	33.9769	intergenic_variant	MODIFIER	-	-	-	-	-	-	-	OBA_1001087	heart rate	Known	Computed heart rate, mean of 2nd and 3rd measures
EUR	3036277	chr9:75891053:C:CGCCCGGGGCTGCGAGCTGCGGCG	9	C	CGCCCGGGGCTGCGAGCTGCGGCG	0.126113	211715	75389813	76644789	-0.0520347	0.00423679	33.9443	5_prime_UTR_variant	MODIFIER	PCSK5	HGNC	-	-	-	-	-	OBA_VT0001253	body height	Known	Body height
ALL	3006315	chr19:33263642:C:T	19	C	T	0.0723309	27865	32742189	33772569	-0.149625	0.0121924	33.8925	intergenic_variant	MODIFIER	-	-	-	-	-	-	-	EFO_0005090	basophil count	Known	Basophils [#/volume] in Blood
ALL	3004249	chr19:11416089:T:G	19	T	G	0.552203	378876	10916089	11916089	0.0286718	0.00233855	33.831	missense_variant	MODERATE	RGL3	HGNC	-	-	-	-	-	OBA_VT0000183	blood pressure trait	Known	Systolic blood pressure
AMR	3007070	chr9:104858554:G:A	9	G	A	0.0582817	13246	104289149	105361526	-0.296464	0.0241924	33.7982	missense_variant	MODERATE	ABCA1	HGNC	benign,conflicting_interpretations_of_pathogenicity	-	-	-	-	EFO_0004529	lipid measurement	Known	Cholesterol in HDL [Mass/volume] in Serum or Plasma
EUR	3036277	chr18:49085964:G:C	18	G	C	0.438094	211750	48441881	50027947	0.0348604	0.00284607	33.7673	intron_variant	MODIFIER	DYM	HGNC	-	-	-	-	-	OBA_VT0001253	body height	Known	Body height
AFR	3036277	chr1:50973209:T:C	1	T	C	0.202468	77563	49868440	52043847	0.0749771	0.00612354	33.7429	intron_variant	MODIFIER	CDKN2C	HGNC	-	-	-	-	-	OBA_VT0001253	body height	Known	Body height
ALL	3036277	chr8:77181601:C:A	8	C	A	0.382918	393912	76612846	77844926	0.02559	0.00209001	33.7423	intergenic_variant	MODIFIER	-	-	-	-	-	-	-	OBA_VT0001253	body height	Known	Body height
ALL	3007070	chr16:67942948:C:T	16	C	T	0.000998336	114190	66138149	68909002	0.788439	0.0644142	33.7219	missense_variant	MODERATE	LCAT	HGNC	benign,likely_benign	-	-	-	-	EFO_0004529	lipid measurement	Known	Cholesterol in HDL [Mass/volume] in Serum or Plasma
EUR	3010457	chr2:102367819:T:C	2	T	C	0.383358	55919	101664706	103084170	0.074138	0.0060575	33.7161	splice_region_variant,splice_polypyrimidine_tract_variant,intron_variant	LOW	IL18R1	HGNC	-	-	-	-	-	EFO_0803540	eosinophil measurement	Known	Eosinophils/100 leukocytes in Blood by Automated count
ALL	3025315	chrX:31833493:C:T	23	C	T	0.325	392543	31261807	32389454	0.0304	0.0025	33.61	intron_variant	MODIFIER	DMD	HGNC	-	-	-	-	-	EFO_0004338	body weight	Known	Body weight
EUR	3004410	chr10:113008012:G:A	10	G	A	0.320273	39535	112474337	113563667	0.0916088	0.00749855	33.5975	intron_variant	MODIFIER	TCF7L2	HGNC	-	-	-	-	-	EFO_0006842	diabetes mellitus biomarker	Known	Hemoglobin A1c/Hemoglobin.total in Blood
AFR	3013650	chr1:145918026:T:C	1	T	C	0.652563	12857	145096628	146551831	-0.156874	0.0128478	33.5621	intron_variant	MODIFIER	PEX11B	HGNC	-	-	-	-	-	EFO_0803548	neutrophil measurement	Known	Neutrophils [#/volume] in Blood by Automated count
ALL	3036277	chr7:19576451:G:A	7	G	A	0.202277	393903	18149763	20313095	0.0312552	0.00256046	33.5442	intron_variant,non_coding_transcript_variant	MODIFIER	-	-	-	-	-	-	-	OBA_VT0001253	body height	Known	Body height
ALL	3036277	chr17:56764172:C:A	17	C	A	0.381558	393910	54367002	60661930	-0.0265086	0.0021718	33.5387	intergenic_variant	MODIFIER	-	-	-	-	-	-	-	OBA_VT0001253	body height	Known	Body height
ALL	3024386	chr12:54342686:A:G	12	A	G	0.616539	39652	53736733	54885039	-0.0892026	0.00730828	33.5378	intron_variant	MODIFIER	COPZ1	HGNC	-	-	-	-	-	OBA_0003277	platelet volume	Known	Platelet mean volume [Entitic volume] in Blood by Rees-Ecker
ALL	3019069	chr16:85895015:A:T	16	A	T	0.4696	42237	85382454	86484869	-0.0838059	0.006868	33.5201	upstream_gene_variant	MODIFIER	IRF8	HGNC	-	-	-	-	-	EFO_0803547	monocyte measurement	Known	Monocytes/100 leukocytes in Blood
EUR	3036277	chr20:49220589:G:C	20	G	C	0.78684	211749	48097721	49823126	-0.0420516	0.00344646	33.5149	intron_variant	MODIFIER	DDX27	HGNC	-	-	-	-	-	OBA_VT0001253	body height	Known	Body height
EUR	3000593	chr10:17114152:A:G	10	A	G	0.669423	33260	16527496	17711359	0.0991373	0.00812736	33.4966	missense_variant	MODERATE	CUBN	HGNC	benign	-	-	-	-	EFO_0004620	vitamin B12 measurement	Known	Cobalamin (Vitamin B12) [Mass/volume] in Serum or Plasma
EUR	3022192	chr11:61828850:CA:C	11	CA	C	0.327954	70362	61276027	62411104	0.0679006	0.00557375	33.4127	intron_variant	MODIFIER	FADS2	HGNC	-	-	-	-	-	EFO_0004529	lipid measurement	Known	Triglyceride [Mass/volume] in Serum or Plasma
ALL	3028288	chr5:75319196:C:T	5	C	T	0.362104	77457	74553219	76242893	0.0633737	0.00520291	33.4033	downstream_gene_variant	MODIFIER	-	-	-	-	-	-	-	EFO_0004529	lipid measurement	Known	Cholesterol in LDL [Mass/volume] in Serum or Plasma by calculation
EUR	3036277	chr12:69433878:G:T	12	G	T	0.344228	211746	68933878	69965727	0.0362578	0.00297897	33.3543	intergenic_variant	MODIFIER	-	-	-	-	-	-	-	OBA_VT0001253	body height	Known	Body height
EUR	3019897	chr14:23025068:A:G	14	A	G	0.296317	77736	22412235	23525068	0.0665268	0.00546625	33.3501	downstream_gene_variant	MODIFIER	PSMB5	HGNC	-	-	-	-	-	EFO_0004509	hemoglobin measurement	Known	Erythrocyte distribution width [Ratio] by Automated count
ALL	3013682	chr5:40667097:GA:G	5	GA	G	0.071335	141277	39333494	41517426	-0.0777769	0.00639082	33.3481	intron_variant	MODIFIER	TTC33	HGNC	-	-	-	-	-	OBA_VT0005265	blood urea nitrogen amount	Known	Urea nitrogen [Mass/volume] in Serum or Plasma
ALL	3036277	chrX:56128966:GGA:G	23	GGA	G	0.4773	393862	54424314	58415981	0.0315	0.0026	33.34	intron_variant,non_coding_transcript_variant	MODIFIER	-	-	-	-	-	-	-	OBA_VT0001253	body height	Known	Body height
ALL	3013869	chr18:63253621:C:T	18	C	T	0.0204476	94143	62744827	63753621	-0.189529	0.0155785	33.3266	intron_variant	MODIFIER	BCL2	HGNC	-	-	-	-	-	EFO_0005090	basophil count	Known	Basophils/100 leukocytes in Blood by Automated count
ALL	3011948	chr1:158670244:A:G	1	A	G	0.901685	93307	155148624	161653366	-0.113873	0.00935997	33.3262	intron_variant	MODIFIER	SPTA1	HGNC	-	-	-	-	-	EFO_0803547	monocyte measurement	Known	Monocytes/100 leukocytes in Blood by Automated count
ALL	3009966	chr19:44908822:C:T	19	C	T	0.0796861	12041	44379418	45411142	-0.176664	0.0145221	33.3222	missense_variant	MODERATE	APOE	HGNC	benign,drug_response,pathogenic,other,_risk_factor	-	-	-	-	EFO_0004529	lipid measurement	Known	Cholesterol in LDL [Mass/volume] in Serum or Plasma by Direct assay
ALL	3043111	chr18:69876452:C:T	18	C	T	0.544778	87509	69344409	70705464	-0.0577842	0.00475203	33.294	intron_variant	MODIFIER	CD226	HGNC	-	-	-	-	-	OBA_0003277	platelet volume	Known	Platelet mean volume [Entitic volume] in Blood by Automated count
ALL	3025315	chr6:34652376:T:A	6	T	A	0.148085	392396	33257017	36332889	0.0368922	0.00303397	33.2931	intron_variant	MODIFIER	ILRUN	HGNC	-	-	-	-	-	EFO_0004338	body weight	Known	Body weight
ALL	3036277	chr5:135009212:T:C	5	T	C	0.396695	393907	134080279	135674297	-0.0258182	0.0021244	33.2582	intron_variant	MODIFIER	CATSPER3	HGNC	-	-	-	-	-	OBA_VT0001253	body height	Known	Body height
ALL	40759207	chr17:36549567:G:A	17	G	A	0.546862	332560	35982449	37103030	-0.029163	0.00240162	33.2045	intron_variant	MODIFIER	GGNBP2	HGNC	-	-	-	-	-	OBA_1001085	waist circumference	Known	Adult Waist Circumference Protocol
ALL	3036277	chr15:51276007:A:G	15	A	G	0.12533	393912	49787247	51883683	-0.0391938	0.00322908	33.1764	intron_variant	MODIFIER	CYP19A1	HGNC	-	-	-	-	-	OBA_VT0001253	body height	Known	Body height
EUR	3024386	chr17:29555687:A:C	17	A	C	0.518692	26508	28820612	30082334	0.102744	0.00846491	33.1758	downstream_gene_variant	MODIFIER	TAOK1	HGNC	-	-	-	-	-	OBA_0003277	platelet volume	Known	Platelet mean volume [Entitic volume] in Blood by Rees-Ecker
EUR	3035941	chr22:37066896:A:G	22	A	G	0.571637	8920	36513185	37588297	0.172983	0.0142812	33.0433	missense_variant	MODERATE	TMPRSS6	HGNC	benign	-	-	-	-	EFO_0004509	hemoglobin measurement	Known	MCH [Entitic mass]
AMR	3023599	chr16:270866:G:A	16	G	A	0.0359585	15212	0	2666821	-0.367286	0.030338	33.0104	intron_variant	MODIFIER	RGS11	HGNC	-	-	-	-	-	EFO_0004509	hemoglobin measurement	Known	MCV [Entitic volume] by Automated count
ALL	3019170	chr9:97786652:C:T	9	C	T	0.717843	22266	97263020	98413694	0.124236	0.0102642	32.9962	intron_variant,non_coding_transcript_variant	MODIFIER	PTCSC2	HGNC	-	-	-	-	-	OBA_1000983	thyroid stimulating hormone amount	Known	Thyrotropin [Units/volume] in Serum or Plasma by Detection limit <= 0.005 mIU/L
EUR	3023599	chr7:50360284:G:A	7	G	A	0.463996	81741	49853937	51047742	0.0587306	0.00485283	32.9887	intron_variant	MODIFIER	IKZF1	HGNC	-	-	-	-	-	EFO_0004509	hemoglobin measurement	Known	MCV [Entitic volume] by Automated count
EUR	3019897	chr5:1104823:C:T	5	C	T	0.575562	77757	464496	1620934	-0.0611439	0.00505345	32.9733	intron_variant	MODIFIER	SLC12A7	HGNC	-	-	-	-	-	EFO_0004509	hemoglobin measurement	Known	Erythrocyte distribution width [Ratio] by Automated count
EUR	3033575	chr8:129611859:G:C	8	G	C	0.579966	40686	129057817	130127294	-0.0842568	0.00696405	32.9701	intron_variant,non_coding_transcript_variant	MODIFIER	CCDC26	HGNC	-	-	-	-	-	EFO_0803547	monocyte measurement	Known	Monocytes [#/volume] in Blood by Automated count
ALL	3012030	chr9:4848297:A:G	9	A	G	0.192002	126543	4263176	5366010	-0.0541531	0.00447636	32.9634	intron_variant	MODIFIER	RCL1	HGNC	-	-	-	-	-	EFO_0004509	hemoglobin measurement	Known	MCH [Entitic mass] by Automated count
AFR	3027114	chr19:11085680:AC:A	19	AC	A	0.135133	19688	10052384	11801106	-0.16077	0.0133016	32.9049	upstream_gene_variant	MODIFIER	LDLR	HGNC	-	-	-	-	-	EFO_0004529	lipid measurement	Known	Cholesterol [Mass/volume] in Serum or Plasma
ALL	3028437	chr1:109275684:G:T	1	G	T	0.762508	36498	108772630	109779544	0.103989	0.00861568	32.8166	3_prime_UTR_variant	MODIFIER	CELSR2	HGNC	-	-	-	-	-	EFO_0004529	lipid measurement	Known	Cholesterol in LDL [Mass/volume] in Serum or Plasma
ALL	3027114	chr2:27508073:T:C	2	T	C	0.6368	115194	26833854	28187839	-0.0529719	0.00438955	32.8058	missense_variant,splice_region_variant	MODERATE	GCKR	HGNC	benign,association	-	-	-	-	EFO_0004529	lipid measurement	Known	Cholesterol [Mass/volume] in Serum or Plasma
ALL	3009201	chr6:43837765:G:C	6	G	C	0.713115	45635	43336366	44440887	0.0866621	0.00718438	32.7786	intron_variant,non_coding_transcript_variant	MODIFIER	-	-	-	-	-	-	-	OBA_1000983	thyroid stimulating hormone amount	Known	Thyrotropin [Units/volume] in Serum or Plasma
EUR	3036277	chr9:116362093:A:AG	9	A	AG	0.197259	211722	115790996	117222298	-0.0425306	0.00352759	32.747	intron_variant	MODIFIER	PAPPA	HGNC	-	-	-	-	-	OBA_VT0001253	body height	Known	Body height
ALL	3024929	chr1:43339704:C:T	1	C	T	0.0103026	110069	42793137	44032350	0.249156	0.0206951	32.6565	intron_variant	MODIFIER	MPL	HGNC	-	-	-	-	-	OBA_VT0003179	platelet quantity	Known	Platelets [#/volume] in Blood by Automated count
EUR	3006315	chr19:33263642:C:T	19	C	T	0.0818247	21045	32741688	33772569	-0.16378	0.0136078	32.637	intergenic_variant	MODIFIER	-	-	-	-	-	-	-	EFO_0005090	basophil count	Known	Basophils [#/volume] in Blood
ALL	3036277	chr5:168829450:T:C	5	T	C	0.184012	393922	168289762	169343422	-0.031288	0.0026001	32.6248	intron_variant	MODIFIER	SLIT3	HGNC	-	-	-	-	-	OBA_VT0001253	body height	Known	Body height
ALL	3036277	chr6:75454873:C:A	6	C	A	0.0700343	393907	74806489	76440602	0.0479661	0.00398868	32.5837	intron_variant	MODIFIER	FILIP1	HGNC	-	-	-	-	-	OBA_VT0001253	body height	Known	Body height
EUR	3001604	chr9:111150273:A:G	9	A	G	0.482166	21167	110566531	111782653	-0.114261	0.00950424	32.5655	intron_variant,non_coding_transcript_variant	MODIFIER	-	-	-	-	-	-	-	EFO_0803547	monocyte measurement	Known	Monocytes [#/volume] in Blood
ALL	3007070	chr9:104906960:T:C	9	T	C	0.0853579	114178	103839632	105429081	-0.0829401	0.00690136	32.5436	intron_variant	MODIFIER	ABCA1	HGNC	-	-	-	-	-	EFO_0004529	lipid measurement	Known	Cholesterol in HDL [Mass/volume] in Serum or Plasma
EUR	3009744	chr1:203686615:A:G	1	A	G	0.891304	73646	203180295	204479536	-0.0992167	0.00825988	32.5118	intron_variant	MODIFIER	ATP2B4	HGNC	-	-	-	-	-	EFO_0004509	hemoglobin measurement	Known	MCHC [Mass/volume] by Automated count
ALL	3027018	chr12:2068999:A:G	12	A	G	0.182995	378901	1568380	2577875	-0.0350955	0.00292465	32.4489	intron_variant	MODIFIER	CACNA1C	HGNC	-	-	-	-	-	OBA_1001087	heart rate	Known	Heart rate
EUR	minute_deep	chr2:66523432:G:T	2	G	T	0.0535142	25582	66011859	67072854	-0.200972	0.0167489	32.4447	intron_variant	MODIFIER	MEIS1	HGNC	-	-	-	-	-	OBA_2040170	sleep quality	Known	The total number of minutes the user was in deep sleep stage
ALL	3038553	chr3:186108951:T:G	3	T	G	0.820548	302540	185271460	186630384	0.0388805	0.00324073	32.4361	5_prime_UTR_variant	MODIFIER	ETV5	HGNC	-	-	-	-	-	EFO_0004324	body weights and measures	Known	Body mass index (BMI) [Ratio]
ALL	3025315	chr1:77979080:C:CGGCCG	1	C	CGGCCG	0.0721405	392491	76730804	78777321	0.050384	0.0042036	32.3756	upstream_gene_variant	MODIFIER	FUBP1	HGNC	-	-	-	-	-	EFO_0004338	body weight	Known	Body weight
ALL	903136	chr16:28814099:C:T	16	C	T	0.363244	265989	27822090	29482328	0.0335864	0.00280521	32.3073	intron_variant,non_coding_transcript_variant	MODIFIER	-	-	-	-	-	-	-	OBA_1000032	hip circumference	Known	Computed hip circumference, mean of closest two measures
ALL	3036277	chr7:73890306:C:T	7	C	T	0.182217	393920	72834884	74560495	-0.0313602	0.0026196	32.2993	intergenic_variant	MODIFIER	-	-	-	-	-	-	-	OBA_VT0001253	body height	Known	Body height
ALL	3011948	chr14:23120140:A:G	14	A	G	0.438092	93300	22613192	23629743	0.0577636	0.00482532	32.2971	upstream_gene_variant	MODIFIER	CEBPE	HGNC	-	-	-	-	-	EFO_0803547	monocyte measurement	Known	Monocytes/100 leukocytes in Blood by Automated count
ALL	3023599	chr12:120690896:A:G	12	A	G	0.413665	135229	120148431	121244971	-0.0447098	0.00373573	32.2825	intron_variant	MODIFIER	MLEC	HGNC	-	-	-	-	-	EFO_0004509	hemoglobin measurement	Known	MCV [Entitic volume] by Automated count
ALL	3011948	chr19:18287818:G:C	19	G	C	0.637077	93309	17773734	19019020	0.0561008	0.00469208	32.2215	upstream_gene_variant	MODIFIER	RPL39P38	HGNC	-	-	-	-	-	EFO_0803547	monocyte measurement	Known	Monocytes/100 leukocytes in Blood by Automated count
ALL	3024386	chr12:6180596:T:C	12	T	C	0.429568	39641	5614748	6692843	0.0844024	0.00705955	32.2178	intergenic_variant	MODIFIER	-	-	-	-	-	-	-	OBA_0003277	platelet volume	Known	Platelet mean volume [Entitic volume] in Blood by Rees-Ecker
EUR	3012030	chr19:4502189:T:C	19	T	C	0.557385	76239	3545520	5011128	0.0598724	0.00500934	32.1988	downstream_gene_variant	MODIFIER	PLIN4	HGNC	-	-	-	-	-	EFO_0004509	hemoglobin measurement	Known	MCH [Entitic mass] by Automated count
EUR	3036277	chr3:72348133:C:A	3	C	A	0.23696	211751	71830983	72979096	-0.039399	0.00329699	32.1876	intergenic_variant	MODIFIER	-	-	-	-	-	-	-	OBA_VT0001253	body height	Known	Body height
AFR	3024929	chr19:16092494:C:A	19	C	A	0.0840446	20971	15574749	16642368	-0.198859	0.0166414	32.186	intron_variant	MODIFIER	TPM4	HGNC	-	-	-	-	-	OBA_VT0003179	platelet quantity	Known	Platelets [#/volume] in Blood by Automated count
ALL	3036277	chr1:227739541:A:G	1	A	G	0.108943	393908	226463272	228648006	-0.0391826	0.00327919	32.1815	intron_variant	MODIFIER	SNAP47	HGNC	-	-	-	-	-	OBA_VT0001253	body height	Known	Body height
EUR	3027018	chr6:118667199:A:G	6	A	G	0.451884	196555	117697186	119206792	-0.0380517	0.00318465	32.1796	intron_variant	MODIFIER	CEP85L	HGNC	-	-	-	-	-	OBA_1001087	heart rate	Known	Heart rate
EUR	903126	chr6:118527636:A:C	6	A	C	0.445657	161152	117706725	119218319	-0.0420739	0.00352185	32.1695	intron_variant	MODIFIER	CEP85L	HGNC	-	-	-	-	-	OBA_1001087	heart rate	Known	Computed heart rate, mean of 2nd and 3rd measures
ALL	3015322	chr14:94378610:C:T	14	C	T	0.0132911	12151	93733914	94880925	-0.597164	0.0500236	32.123	missense_variant	MODERATE	SERPINA1	HGNC	pathogenic,risk_factor,other	-	-	-	-	EFO_0004813	alpha globulin measurement	Known	Alpha 1 globulin [Mass/volume] in Serum or Plasma by Electrophoresis
ALL	903126	chr3:179455191:G:T	3	G	T	0.240885	299384	178897441	179978491	-0.0325749	0.00272991	32.0968	upstream_gene_variant	MODIFIER	GNB4	HGNC	-	-	-	-	-	OBA_1001087	heart rate	Known	Computed heart rate, mean of 2nd and 3rd measures
EUR	3007070	chr2:21002409:C:T	2	C	T	0.786522	70431	20423592	21536740	-0.0750103	0.00628754	32.0832	missense_variant	MODERATE	APOB	HGNC	drug_response,benign	-	-	-	-	EFO_0004529	lipid measurement	Known	Cholesterol in HDL [Mass/volume] in Serum or Plasma
ALL	3024929	chr9:132989126:C:T	9	C	T	0.004429	110070	132486603	133608021	-0.375221	0.0314538	32.0793	synonymous_variant	LOW	GFI1B	HGNC	benign,benign/likely_benign	-	-	-	-	OBA_VT0003179	platelet quantity	Known	Platelets [#/volume] in Blood by Automated count
ALL	3012030	chr12:120718487:T:C	12	T	C	0.390148	126538	120150889	121244971	-0.0461117	0.00386584	32.0726	intron_variant	MODIFIER	UNC119B	HGNC	-	-	-	-	-	EFO_0004509	hemoglobin measurement	Known	MCH [Entitic mass] by Automated count
AMR	3013869	chr3:128599154:G:A	3	G	A	0.833869	10570	128012985	129138456	0.210601	0.0176607	32.056	intergenic_variant	MODIFIER	-	-	-	-	-	-	-	EFO_0005090	basophil count	Known	Basophils/100 leukocytes in Blood by Automated count
EUR	3028615	chr3:128599154:G:A	3	G	A	0.881164	42239	128038363	129323766	0.125072	0.0104926	32.031	intergenic_variant	MODIFIER	-	-	-	-	-	-	-	EFO_0803540	eosinophil measurement	Known	Eosinophils [#/volume] in Blood by Automated count
ALL	3027018	chr7:93911817:C:A	7	C	A	0.618106	378784	93401198	94445397	-0.0282139	0.00236742	32.0183	downstream_gene_variant	MODIFIER	GNGT1	HGNC	-	-	-	-	-	OBA_1001087	heart rate	Known	Heart rate
ALL	3025315	chr17:36549567:G:A	17	G	A	0.544216	392565	35967352	37103030	-0.0259523	0.00217862	31.9907	intron_variant	MODIFIER	GGNBP2	HGNC	-	-	-	-	-	EFO_0004338	body weight	Known	Body weight
EUR	3013869	chr14:23115056:T:C	14	T	C	0.716114	55820	22483062	23631453	0.0775784	0.0065176	31.9419	downstream_gene_variant	MODIFIER	CEBPE	HGNC	-	-	-	-	-	EFO_0005090	basophil count	Known	Basophils/100 leukocytes in Blood by Automated count
ALL	3004410	chr17:82738816:C:T	17	C	T	0.329793	69571	82185518	83471272	0.0661701	0.00556183	31.9122	intron_variant	MODIFIER	FN3K	HGNC	-	-	-	-	-	EFO_0006842	diabetes mellitus biomarker	Known	Hemoglobin A1c/Hemoglobin.total in Blood
ALL	3001123	chr10:63267850:A:T	10	A	T	0.399224	22545	62614994	64140320	-0.104403	0.00877565	31.9105	intron_variant	MODIFIER	JMJD1C	HGNC	-	-	-	-	-	OBA_0003277	platelet volume	Known	Platelet mean volume [Entitic volume] in Blood
EUR	3011948	chr3:42864624:T:C	3	T	C	0.069051	56900	42167981	43491715	0.126368	0.0106235	31.9012	missense_variant	MODERATE	ACKR2	HGNC	-	-	-	-	-	EFO_0803547	monocyte measurement	Known	Monocytes/100 leukocytes in Blood by Automated count
ALL	3044491	chr1:55039974:G:T	1	G	T	0.0122132	61982	54481711	55708327	-0.294258	0.0247399	31.896	missense_variant	MODERATE	PCSK9	HGNC	benign,association,pathogenic,benign/likely_benign	-	-	-	-	EFO_0004529	lipid measurement	Known	Cholesterol non HDL [Mass/volume] in Serum or Plasma
EUR	3025315	chr4:45173674:C:T	4	C	T	0.434021	210779	44566912	45691130	0.0352537	0.00296454	31.884	intergenic_variant	MODIFIER	-	-	-	-	-	-	-	EFO_0004338	body weight	Known	Body weight
ALL	3023314	chr6:135097494:TTAC:T	6	TTAC	T	0.203619	126712	134437699	135663956	-0.0531554	0.00447049	31.8762	intron_variant	MODIFIER	HBS1L	HGNC	-	-	-	-	-	EFO_0004348	hematocrit	Known	Hematocrit [Volume Fraction] of Blood by Automated count
ALL	3036277	chr14:94378610:C:T	14	C	T	0.0114285	393926	93733914	94878610	0.112821	0.00949051	31.8632	missense_variant	MODERATE	SERPINA1	HGNC	pathogenic,risk_factor,other	-	-	-	-	OBA_VT0001253	body height	Known	Body height
EUR	3007164	chr1:24965206:C:T	1	C	T	0.00967977	13740	24465206	25491734	-0.670554	0.0564365	31.831	downstream_gene_variant	MODIFIER	RUNX3-AS1	HGNC	-	-	-	-	-	OBA_2050074	serum IgA amount	Known	IgA [Mass/volume] in Serum or Plasma
ALL	3004410	chr10:69334748:T:C	10	T	C	0.0692662	69565	68818770	69864472	-0.105158	0.00885566	31.795	intron_variant	MODIFIER	HK1	HGNC	-	-	-	-	-	EFO_0006842	diabetes mellitus biomarker	Known	Hemoglobin A1c/Hemoglobin.total in Blood
ALL	3001604	chr8:129594230:G:T	8	G	T	0.542901	29999	129057817	130112415	-0.0954444	0.00804056	31.7728	intron_variant,non_coding_transcript_variant	MODIFIER	CCDC26	HGNC	-	-	-	-	-	EFO_0803547	monocyte measurement	Known	Monocytes [#/volume] in Blood
EUR	3036277	chr14:91963420:C:A	14	C	A	0.426544	211746	91344053	92777777	-0.0339039	0.00285651	31.7658	downstream_gene_variant	MODIFIER	TRIP11	HGNC	-	-	-	-	-	OBA_VT0001253	body height	Known	Body height
EUR	3027361	chr4:71751215:G:A	4	G	A	0.569239	7373	71192594	72434776	0.183748	0.0154824	31.7615	intron_variant	MODIFIER	GC	HGNC	-	-	-	-	-	OBA_1000968	vitamin D amount	Known	Cholecalciferol (Vit D3) [Mass/volume] in Serum or Plasma
EAS	3009744	chr16:377772:C:A	16	C	A	0.0113547	2554	0	1163726	-1.49943	0.126354	31.7552	missense_variant	MODERATE	PGAP6	HGNC	-	-	-	-	-	EFO_0004509	hemoglobin measurement	Known	MCHC [Mass/volume] by Automated count
EUR	3028288	chr19:11085680:AC:A	19	AC	A	0.116838	48777	10552886	11672546	-0.0996455	0.00839748	31.7508	upstream_gene_variant	MODIFIER	LDLR	HGNC	-	-	-	-	-	EFO_0004529	lipid measurement	Known	Cholesterol in LDL [Mass/volume] in Serum or Plasma by calculation
ALL	3006923	chr10:100152437:C:T	10	C	T	0.339618	85078	99335096	100767650	-0.0630048	0.00531188	31.7248	intron_variant	MODIFIER	ERLIN1	HGNC	benign	-	-	-	-	EFO_0802260	alanine aminotransferase 1 measurement	Known	Alanine aminotransferase [Enzymatic activity/volume] in Serum or Plasma
ALL	3000963	chr2:46127912:A:C	2	A	C	0.411787	144502	45571398	46679480	-0.0444604	0.00374999	31.6989	intron_variant	MODIFIER	PRKCE	HGNC	-	-	-	-	-	EFO_0004509	hemoglobin measurement	Known	Hemoglobin [Mass/volume] in Blood
AFR	3036277	chr6:34246545:C:G	6	C	G	0.543173	77583	33643284	35950450	-0.0591809	0.00499237	31.6893	3_prime_UTR_variant	MODIFIER	SMIM29	HGNC	-	-	-	-	-	OBA_VT0001253	body height	Known	Body height
ALL	3018010	chr1:158974179:G:A	1	G	A	0.932586	32560	155866253	161368115	0.207603	0.0175135	31.6873	intron_variant	MODIFIER	PYHIN1	HGNC	-	-	-	-	-	EFO_0803548	neutrophil measurement	Known	Neutrophils/100 leukocytes in Blood
ALL	3006906	chr10:9287072:AT:A	10	AT	A	0.319524	141418	8737464	9815645	-0.0474066	0.0040015	31.6527	downstream_gene_variant	MODIFIER	LINC00709	HGNC	-	-	-	-	-	EFO_0004838	calcium measurement	Known	Calcium [Mass/volume] in Serum or Plasma
EUR	3019897	chr6:135097880:T:C	6	T	C	0.257057	77755	134394150	135714883	-0.0614893	0.00519022	31.6524	intron_variant	MODIFIER	HBS1L	HGNC	-	-	-	-	-	EFO_0004509	hemoglobin measurement	Known	Erythrocyte distribution width [Ratio] by Automated count
ALL	903126	chr15:73374914:T:G	15	T	G	0.215064	299358	72215552	74049750	-0.0342787	0.00289556	31.6068	intergenic_variant	MODIFIER	-	-	-	-	-	-	-	OBA_1001087	heart rate	Known	Computed heart rate, mean of 2nd and 3rd measures
EUR	3016771	chr1:103430290:T:C	1	T	C	0.297209	5052	102847889	104534374	-0.247618	0.0209232	31.5875	downstream_gene_variant	MODIFIER	-	-	-	-	-	-	-	EFO_0803343	amylase measurement	Known	Amylase [Enzymatic activity/volume] in Serum or Plasma
ALL	3027018	chr12:33450051:G:A	12	G	A	0.671091	378910	32787706	34777703	-0.0303376	0.00256363	31.5834	upstream_gene_variant	MODIFIER	-	-	-	-	-	-	-	OBA_1001087	heart rate	Known	Heart rate
ALL	3019897	chr15:78264238:GGGGGCGGCCTC:G	15	GGGGGCGGCCTC	G	0.0998422	133115	77635670	78883144	-0.070059	0.005921	31.5755	upstream_gene_variant	MODIFIER	DNAJA4	HGNC	-	-	-	-	-	EFO_0004509	hemoglobin measurement	Known	Erythrocyte distribution width [Ratio] by Automated count
ALL	903136	chr4:45173674:C:T	4	C	T	0.374585	265993	44623659	45684815	0.0329087	0.00278272	31.5433	intergenic_variant	MODIFIER	-	-	-	-	-	-	-	OBA_1000032	hip circumference	Known	Computed hip circumference, mean of closest two measures
EUR	3023599	chr9:4847570:T:C	9	T	C	0.19783	81747	4263176	5366010	-0.0676023	0.00572093	31.4946	intron_variant	MODIFIER	RCL1	HGNC	-	-	-	-	-	EFO_0004509	hemoglobin measurement	Known	MCV [Entitic volume] by Automated count
ALL	3036277	chr15:73928258:A:G	15	A	G	0.395043	393894	73297693	74781566	-0.0251006	0.00212681	31.4189	intron_variant	MODIFIER	LOXL1	HGNC	-	-	-	-	-	OBA_VT0001253	body height	Known	Body height
ALL	3036277	chr2:88571114:A:T	2	A	T	0.695262	393930	88007240	89328708	-0.0264991	0.00224578	31.4061	intron_variant	MODIFIER	EIF2AK3	HGNC	benign	-	-	-	-	OBA_VT0001253	body height	Known	Body height
ALL	3036277	chr3:52804386:T:C	3	T	C	0.350326	393912	46389988	54027286	-0.0252726	0.00214318	31.3679	intron_variant	MODIFIER	ITIH3	HGNC	-	-	-	-	-	OBA_VT0001253	body height	Known	Body height
ALL	3007070	chr1:230158968:C:A	1	C	A	0.498949	114176	229642719	230762356	0.0507884	0.00430756	31.3596	intron_variant	MODIFIER	GALNT2	HGNC	-	-	-	-	-	EFO_0004529	lipid measurement	Known	Cholesterol in HDL [Mass/volume] in Serum or Plasma
ALL	3007070	chr17:43848758:C:T	17	C	T	0.0216129	114191	43199575	44578374	-0.160853	0.0136441	31.3529	missense_variant	MODERATE	CD300LG	HGNC	-	-	-	-	-	EFO_0004529	lipid measurement	Known	Cholesterol in HDL [Mass/volume] in Serum or Plasma
ALL	3007070	chr20:44413724:C:T	20	C	T	0.0266454	114185	43913724	44913724	-0.145391	0.0123333	31.3489	missense_variant	MODERATE	HNF4A	HGNC	benign,likely_benign,benign/likely_benign	-	-	-	-	EFO_0004529	lipid measurement	Known	Cholesterol in HDL [Mass/volume] in Serum or Plasma
ALL	3011163	chr11:116752497:TA:T	11	TA	T	0.803829	30244	116205699	117330638	-0.119631	0.010151	31.3316	intron_variant	MODIFIER	BUD13	HGNC	-	-	-	-	-	EFO_0004529	lipid measurement	Known	Cholesterol.total/Cholesterol in HDL [Mass Ratio] in Serum or Plasma
EUR	3023314	chr2:46127912:A:C	2	A	C	0.381725	76305	45571974	46679480	-0.0613087	0.00520777	31.2671	intron_variant	MODIFIER	PRKCE	HGNC	-	-	-	-	-	EFO_0004348	hematocrit	Known	Hematocrit [Volume Fraction] of Blood by Automated count
ALL	3012030	chr3:196195699:C:G	3	C	G	0.140753	126548	195544854	196698587	-0.0611706	0.00519927	31.2294	downstream_gene_variant	MODIFIER	ZDHHC19	HGNC	-	-	-	-	-	EFO_0004509	hemoglobin measurement	Known	MCH [Entitic mass] by Automated count
ALL	3035995	chr11:126415406:G:A	11	G	A	0.455822	97129	125849501	126935886	0.0514602	0.00437624	31.1974	downstream_gene_variant	MODIFIER	ST3GAL4	HGNC	-	-	-	-	-	EFO_0004533	alkaline phosphatase measurement	Known	Alkaline phosphatase [Enzymatic activity/volume] in Serum or Plasma
ALL	3027018	chr14:85343567:T:C	14	T	C	0.240481	378888	84805268	85888136	-0.0307395	0.00261491	31.1793	intergenic_variant	MODIFIER	-	-	-	-	-	-	-	OBA_1001087	heart rate	Known	Heart rate
EUR	903136	chr2:417167:T:C	2	T	C	0.046614	143991	0	1158550	-0.09876	0.00840146	31.1773	downstream_gene_variant	MODIFIER	-	-	-	-	-	-	-	OBA_1000032	hip circumference	Known	Computed hip circumference, mean of closest two measures
EUR	3015322	chr14:94378610:C:T	14	C	T	0.0179108	7984	93733914	94878610	-0.606408	0.0516061	31.1547	missense_variant	MODERATE	SERPINA1	HGNC	pathogenic,risk_factor,other	-	-	-	-	EFO_0004813	alpha globulin measurement	Known	Alpha 1 globulin [Mass/volume] in Serum or Plasma by Electrophoresis
ALL	3038553	chr2:24968876:A:T	2	A	T	0.465828	302088	23969940	25664989	-0.0319569	0.00271999	31.1456	intron_variant	MODIFIER	DNAJC27	HGNC	-	-	-	-	-	EFO_0004324	body weights and measures	Known	Body mass index (BMI) [Ratio]
EUR	3010457	chr12:111446804:T:C	12	T	C	0.495458	55919	110557714	113084253	-0.0692651	0.00590259	31.0725	missense_variant	MODERATE	SH2B3	HGNC	benign	-	-	-	-	EFO_0803540	eosinophil measurement	Known	Eosinophils/100 leukocytes in Blood by Automated count
ALL	3011948	chr7:50336881:A:G	7	A	G	0.204854	93303	49640896	51053158	-0.0515899	0.00439857	31.0422	intron_variant	MODIFIER	IKZF1	HGNC	-	-	-	-	-	EFO_0803547	monocyte measurement	Known	Monocytes/100 leukocytes in Blood by Automated count
EUR	3036277	chr3:53082835:C:T	3	C	T	0.50791	211752	49231494	53640622	-0.0332637	0.00283755	31.0109	intergenic_variant	MODIFIER	-	-	-	-	-	-	-	OBA_VT0001253	body height	Known	Body height
EUR	3044491	chr1:55039974:G:T	1	G	T	0.015135	44929	54539974	55708327	-0.304924	0.0260123	31.009	missense_variant	MODERATE	PCSK9	HGNC	benign,association,pathogenic,benign/likely_benign	-	-	-	-	EFO_0004529	lipid measurement	Known	Cholesterol non HDL [Mass/volume] in Serum or Plasma
EUR	3025315	chr1:77979080:C:CGGCCG	1	C	CGGCCG	0.107044	210736	76654273	78777321	0.0558459	0.0047646	31.0023	upstream_gene_variant	MODIFIER	FUBP1	HGNC	-	-	-	-	-	EFO_0004338	body weight	Known	Body weight
EUR	3006504	chr3:128599154:G:A	3	G	A	0.885238	29278	128038371	129323766	0.149641	0.0127695	30.9901	intergenic_variant	MODIFIER	-	-	-	-	-	-	-	EFO_0803540	eosinophil measurement	Known	Eosinophils/100 leukocytes in Blood
ALL	3027018	chr2:219434819:G:T	2	G	T	0.467094	378894	218851127	220015403	-0.0286233	0.00244289	30.9816	upstream_gene_variant	MODIFIER	SPEG	HGNC	benign	-	-	-	-	OBA_1001087	heart rate	Known	Heart rate
ALL	3038553	chr17:36549567:G:A	17	G	A	0.545497	302535	35982449	37103030	-0.0293909	0.00250909	30.9651	intron_variant	MODIFIER	GGNBP2	HGNC	-	-	-	-	-	EFO_0004324	body weights and measures	Known	Body mass index (BMI) [Ratio]
ALL	3036277	chr12:69433878:G:T	12	G	T	0.402708	393921	67934192	69937922	0.0245377	0.00209499	30.959	intergenic_variant	MODIFIER	-	-	-	-	-	-	-	OBA_VT0001253	body height	Known	Body height
ALL	3013466	chr9:133273813:C:T	9	C	T	0.666218	13738	132753159	133964832	0.14349	0.0122522	30.9525	intron_variant	MODIFIER	ABO	HGNC	-	-	-	-	-	OBA_VT0002551	blood coagulation trait	Known	aPTT in Blood by Coagulation assay
ALL	3036277	chr19:55368304:C:T	19	C	T	0.0186382	393922	54730003	56051818	-0.0871963	0.00745766	30.8546	missense_variant	MODERATE	IL11	HGNC	-	-	-	-	-	OBA_VT0001253	body height	Known	Body height
EUR	3044491	chr1:109275908:C:T	1	C	T	0.780991	44948	108756099	109779544	0.0924473	0.00790835	30.8427	downstream_gene_variant	MODIFIER	CELSR2	HGNC	-	-	-	-	-	EFO_0004529	lipid measurement	Known	Cholesterol non HDL [Mass/volume] in Serum or Plasma
ALL	3004249	chr4:80253438:G:A	4	G	A	0.241967	379149	79735944	80767359	0.030473	0.00260728	30.8316	intergenic_variant	MODIFIER	-	-	-	-	-	-	-	OBA_VT0000183	blood pressure trait	Known	Systolic blood pressure
EUR	3023599	chr20:57416581:A:G	20	A	G	0.492006	81746	56914752	57945421	0.0563101	0.00481881	30.8204	intergenic_variant	MODIFIER	-	-	-	-	-	-	-	EFO_0004509	hemoglobin measurement	Known	MCV [Entitic volume] by Automated count
EUR	3024731	chr22:37066896:A:G	22	A	G	0.565479	12210	36513185	37598875	0.146511	0.0125428	30.7966	missense_variant	MODERATE	TMPRSS6	HGNC	benign	-	-	-	-	EFO_0004509	hemoglobin measurement	Known	MCV [Entitic volume]
EUR	3038553	chr1:177919890:A:C	1	A	C	0.189112	165048	177300962	178519355	0.0468412	0.00401155	30.7749	intron_variant,non_coding_transcript_variant	MODIFIER	-	-	-	-	-	-	-	EFO_0004324	body weights and measures	Known	Body mass index (BMI) [Ratio]
EUR	3036277	chr1:227739541:A:G	1	A	G	0.155751	211736	226228377	228825014	-0.0454121	0.0038902	30.7589	intron_variant	MODIFIER	SNAP47	HGNC	-	-	-	-	-	OBA_VT0001253	body height	Known	Body height
ALL	3036277	chr7:20353164:A:G	7	A	G	0.539581	393925	19832159	21183469	0.0240904	0.00206482	30.7263	intron_variant	MODIFIER	ITGB8	HGNC	-	-	-	-	-	OBA_VT0001253	body height	Known	Body height
EUR	903135	chr18:60215554:C:A	18	C	A	0.316386	144003	59561715	60828704	0.0454298	0.00389567	30.6985	intergenic_variant	MODIFIER	-	-	-	-	-	-	-	OBA_1001085	waist circumference	Known	Computed waist circumference, mean of closest two measures
EUR	903136	chr18:60215554:C:A	18	C	A	0.316377	143961	59561837	60893218	0.0456004	0.00391085	30.6901	intergenic_variant	MODIFIER	-	-	-	-	-	-	-	OBA_1000032	hip circumference	Known	Computed hip circumference, mean of closest two measures
EUR	3036277	chr19:2165198:C:G	19	C	G	0.397267	211744	1615037	2750529	0.0336596	0.00288677	30.69	intron_variant	MODIFIER	DOT1L	HGNC	-	-	-	-	-	OBA_VT0001253	body height	Known	Body height
AMR	3021044	chr3:133762874:C:T	3	C	T	0.559148	3711	133119553	134328372	0.250495	0.021484	30.6885	intron_variant	MODIFIER	TF	HGNC	-	-	-	-	-	EFO_0004461	iron biomarker measurement	Known	Iron binding capacity [Mass/volume] in Serum or Plasma
ALL	3022192	chr19:19268740:C:T	19	C	T	0.0607912	113454	18715154	20182736	-0.0962808	0.00826098	30.6642	missense_variant	MODERATE	TM6SF2	HGNC	-	-	-	-	-	EFO_0004529	lipid measurement	Known	Triglyceride [Mass/volume] in Serum or Plasma
ALL	3019550	chr16:69529987:C:T	16	C	T	0.888719	142729	69008575	70418754	-0.0693625	0.00595405	30.6374	intergenic_variant	MODIFIER	-	-	-	-	-	-	-	EFO_0009282	sodium measurement	Known	Sodium [Moles/volume] in Serum or Plasma
ALL	3036277	chr16:88780144:C:T	16	C	T	0.204732	393930	88149934	90367443	-0.029071	0.00249546	30.6371	intron_variant	MODIFIER	PIEZO1	HGNC	-	-	-	-	-	OBA_VT0001253	body height	Known	Body height
EUR	3005168	chr3:133761744:A:C	3	A	C	0.3317	3877	133119553	134317811	0.269162	0.0231112	30.6208	intron_variant	MODIFIER	TF	HGNC	-	-	-	-	-	EFO_0004461	iron biomarker measurement	Known	Iron binding capacity.unsaturated [Mass/volume] in Serum or Plasma
EUR	3020630	chr1:161509562:G:A	1	G	A	0.133919	73365	160765006	162399106	-0.0834174	0.00716925	30.5652	intron_variant	MODIFIER	FCGR2A	HGNC	-	-	-	-	-	EFO_0004536	total blood protein measurement	Known	Protein [Mass/volume] in Serum or Plasma
EAS	3023599	chr16:377772:C:A	16	C	A	0.0114823	2395	0	1173436	-1.48794	0.127929	30.5425	missense_variant	MODERATE	PGAP6	HGNC	-	-	-	-	-	EFO_0004509	hemoglobin measurement	Known	MCV [Entitic volume] by Automated count
EUR	3019069	chr1:92460097:G:C	1	G	C	0.0160277	29293	91206116	93343241	0.35901	0.0309065	30.4662	intergenic_variant	MODIFIER	-	-	-	-	-	-	-	EFO_0803547	monocyte measurement	Known	Monocytes/100 leukocytes in Blood
ALL	3007070	chr19:11230353:C:T	19	C	T	0.137249	114172	10721829	11743470	-0.0631561	0.00544053	30.4279	intron_variant	MODIFIER	DOCK6	HGNC	-	-	-	-	-	EFO_0004529	lipid measurement	Known	Cholesterol in HDL [Mass/volume] in Serum or Plasma
ALL	3011948	chr17:40005570:T:C	17	T	C	0.35803	93305	39168292	40596975	-0.0547558	0.00471719	30.4243	intergenic_variant	MODIFIER	-	-	-	-	-	-	-	EFO_0803547	monocyte measurement	Known	Monocytes/100 leukocytes in Blood by Automated count
ALL	3036277	chr15:48529153:G:A	15	G	A	0.154219	393914	47123107	49440735	-0.0340718	0.00293538	30.422	intron_variant	MODIFIER	FBN1	HGNC	-	-	-	-	-	OBA_VT0001253	body height	Known	Body height
ALL	40759207	chr6:50818295:T:A	6	T	A	0.336021	332525	50288572	51474156	0.0293366	0.00252781	30.4132	upstream_gene_variant	MODIFIER	TFAP2B	HGNC	-	-	-	-	-	OBA_1001085	waist circumference	Known	Adult Waist Circumference Protocol
ALL	903135	chr17:36556904:G:C	17	G	C	0.548065	266128	35982449	37103030	-0.0312535	0.00269316	30.4092	intron_variant	MODIFIER	GGNBP2	HGNC	-	-	-	-	-	OBA_1001085	waist circumference	Known	Computed waist circumference, mean of closest two measures
EUR	3009744	chr16:235278:G:T	16	G	T	0.00175903	73620	0	2053127	-0.715336	0.0616695	30.3826	intron_variant	MODIFIER	FAM234A	HGNC	-	-	-	-	-	EFO_0004509	hemoglobin measurement	Known	MCHC [Mass/volume] by Automated count
AFR	3037511	chr1:145872788:G:C	1	G	C	0.818257	16229	145096628	146551831	0.163579	0.0141067	30.3638	missense_variant	MODERATE	ANKRD35	HGNC	-	-	-	-	-	OBA_0003352	lymphocyte amount	Known	Lymphocytes/100 leukocytes in Blood by Automated count
EUR	3001604	chr13:28029870:T:C	13	T	C	0.0137951	21167	27529870	28687455	0.445313	0.0384141	30.3466	intron_variant	MODIFIER	FLT3	HGNC	-	-	-	-	-	EFO_0803547	monocyte measurement	Known	Monocytes [#/volume] in Blood
ALL	3033575	chr16:85895015:A:T	16	A	T	0.504205	67537	85359621	86485910	-0.0636124	0.00549245	30.2927	upstream_gene_variant	MODIFIER	IRF8	HGNC	-	-	-	-	-	EFO_0803547	monocyte measurement	Known	Monocytes [#/volume] in Blood by Automated count
EUR	3009201	chr16:79715379:G:A	16	G	A	0.5333	32898	79163042	80221549	-0.0895214	0.00773121	30.2797	non_coding_transcript_exon_variant	MODIFIER	MAFTRR	HGNC	-	-	-	-	-	OBA_1000983	thyroid stimulating hormone amount	Known	Thyrotropin [Units/volume] in Serum or Plasma
ALL	3023599	chr3:142562770:A:G	3	A	G	0.616211	135224	141735858	143227996	-0.0445663	0.00384902	30.2767	missense_variant	MODERATE	ATR	HGNC	benign,benign/likely_benign	-	-	-	-	EFO_0004509	hemoglobin measurement	Known	MCV [Entitic volume] by Automated count
ALL	3036277	chr20:4121153:C:T	20	C	T	0.648436	393932	3594635	4621153	-0.0246453	0.0021291	30.2607	non_coding_transcript_exon_variant	MODIFIER	SMOX	HGNC	-	-	-	-	-	OBA_VT0001253	body height	Known	Body height
EUR	3013682	chr5:40680862:C:G	5	C	G	0.0760493	86628	39333494	41435980	-0.0926594	0.00800557	30.2551	intron_variant	MODIFIER	PTGER4	HGNC	-	-	-	-	-	OBA_VT0005265	blood urea nitrogen amount	Known	Urea nitrogen [Mass/volume] in Serum or Plasma
EUR	3043111	chr5:76701084:G:A	5	G	A	0.0397435	51455	76086613	77658520	0.170726	0.0147687	30.1824	missense_variant	MODERATE	IQGAP2	HGNC	-	-	-	-	-	OBA_0003277	platelet volume	Known	Platelet mean volume [Entitic volume] in Blood by Automated count
EUR	3012030	chr7:50360284:G:A	7	G	A	0.463925	76230	49853937	51042838	0.0578987	0.0050089	30.1781	intron_variant	MODIFIER	IKZF1	HGNC	-	-	-	-	-	EFO_0004509	hemoglobin measurement	Known	MCH [Entitic mass] by Automated count
ALL	3036277	chr20:21241407:G:A	20	G	A	0.582698	393929	20574352	21933420	-0.0247392	0.00214027	30.1767	intron_variant	MODIFIER	KIZ	HGNC	-	-	-	-	-	OBA_VT0001253	body height	Known	Body height
ALL	3012030	chr17:28860618:G:T	17	G	T	0.739956	126548	28001019	29511098	-0.0499143	0.00431897	30.1672	3_prime_UTR_variant	MODIFIER	ERAL1	HGNC	benign	-	-	-	-	EFO_0004509	hemoglobin measurement	Known	MCH [Entitic mass] by Automated count
ALL	3025315	chr3:25068924:T:A	3	T	A	0.546836	392568	24538386	25868283	0.0252881	0.00218881	30.1486	intron_variant	MODIFIER	RARB	HGNC	-	-	-	-	-	EFO_0004338	body weight	Known	Body weight
ALL	3000905	chr6:31274397:G:A	6	G	A	0.456163	112702	25859013	33494353	0.0478265	0.00414087	30.1312	upstream_gene_variant	MODIFIER	HLA-C	HGNC	-	-	-	-	-	OBA_VT0000217	leukocyte quantity	Known	Leukocytes [#/volume] in Blood by Automated count
ALL	3027361	chr4:71752617:A:C	4	A	C	0.514267	9708	71202640	72434776	0.164492	0.014248	30.1064	missense_variant	MODERATE	GC	HGNC	benign	-	-	-	-	OBA_1000968	vitamin D amount	Known	Cholecalciferol (Vit D3) [Mass/volume] in Serum or Plasma
ALL	3001604	chr13:28029870:T:C	13	T	C	0.0110844	29997	27529870	28687455	0.416075	0.0360459	30.096	intron_variant	MODIFIER	FLT3	HGNC	-	-	-	-	-	EFO_0803547	monocyte measurement	Known	Monocytes [#/volume] in Blood
EUR	3027114	chr2:21066560:G:A	2	G	A	0.808479	71013	20440780	21801128	0.0762284	0.00660409	30.0944	intergenic_variant	MODIFIER	-	-	-	-	-	-	-	EFO_0004529	lipid measurement	Known	Cholesterol [Mass/volume] in Serum or Plasma
ALL	3025315	chr20:35437976:G:A	20	G	A	0.487716	392574	33781666	36778240	-0.0271544	0.00235278	30.0884	5_prime_UTR_variant	MODIFIER	GDF5	HGNC	benign	-	-	-	-	EFO_0004338	body weight	Known	Body weight
EUR	3023599	chr18:46217598:A:G	18	A	G	0.745945	81754	45560748	46801743	-0.0638672	0.00553528	30.0723	intron_variant	MODIFIER	C18orf25	HGNC	-	-	-	-	-	EFO_0004509	hemoglobin measurement	Known	MCV [Entitic volume] by Automated count
ALL	3036277	chr10:12902646:C:T	10	C	T	0.218411	393920	12278212	13430040	-0.0288278	0.00249894	30.0613	intron_variant	MODIFIER	CCDC3	HGNC	-	-	-	-	-	OBA_VT0001253	body height	Known	Body height
ALL	3006906	chr2:233388004:G:A	2	G	A	0.495153	141440	232790815	234088299	-0.0428793	0.00371815	30.0432	intron_variant	MODIFIER	DGKD	HGNC	-	-	-	-	-	EFO_0004838	calcium measurement	Known	Calcium [Mass/volume] in Serum or Plasma
EUR	3036277	chr4:56973114:A:T	4	A	T	0.189874	211011	56361145	57550960	0.0413542	0.00358977	29.9806	intron_variant	MODIFIER	NOA1	HGNC	-	-	-	-	-	OBA_VT0001253	body height	Known	Body height
ALL	3023314	chr22:37066896:A:G	22	A	G	0.612851	126720	36515541	37595799	0.0470083	0.00408147	29.9678	missense_variant	MODERATE	TMPRSS6	HGNC	benign	-	-	-	-	EFO_0004348	hematocrit	Known	Hematocrit [Volume Fraction] of Blood by Automated count
EUR	3013466	chr3:186742138:T:C	3	T	C	0.423317	10263	186142620	187258056	-0.158987	0.013804	29.9674	intron_variant,non_coding_transcript_variant	MODIFIER	HRG-AS1	HGNC	-	-	-	-	-	OBA_VT0002551	blood coagulation trait	Known	aPTT in Blood by Coagulation assay
ALL	3036277	chr2:33135271:A:G	2	A	G	0.760072	393930	32460467	34104137	0.027576	0.00239466	29.9584	intron_variant	MODIFIER	LTBP1	HGNC	-	-	-	-	-	OBA_VT0001253	body height	Known	Body height
ALL	3012030	chr2:60410814:GTCAAATT:G	2	GTCAAATT	G	0.345626	123654	59875757	60999292	0.046877	0.00407164	29.9454	intron_variant,non_coding_transcript_variant	MODIFIER	MIR4432HG	EntrezGene	-	-	-	-	-	EFO_0004509	hemoglobin measurement	Known	MCH [Entitic mass] by Automated count
ALL	3036277	chr1:88682820:A:C	1	A	C	0.565044	393901	88050816	89507492	0.0234605	0.00203797	29.9386	upstream_gene_variant	MODIFIER	PKN2	HGNC	-	-	-	-	-	OBA_VT0001253	body height	Known	Body height
ALL	3009744	chr7:100642673:A:G	7	A	G	0.650524	127186	100100763	101268661	0.0456811	0.00397074	29.9019	upstream_gene_variant	MODIFIER	TFR2	HGNC	-	-	-	-	-	EFO_0004509	hemoglobin measurement	Known	MCHC [Mass/volume] by Automated count
EUR	3018677	chr4:186286227:C:T	4	C	T	0.395847	16951	185764231	186966553	-0.123298	0.0107285	29.8421	intron_variant	MODIFIER	F11	HGNC	benign	-	-	-	-	OBA_VT0002551	blood coagulation trait	Known	aPTT in Platelet poor plasma by Coagulation assay
EUR	3036277	chr8:134600502:A:G	8	A	G	0.399646	211725	133953301	135279870	-0.0331139	0.00288207	29.8274	synonymous_variant	LOW	ZFAT	HGNC	-	-	-	-	-	OBA_VT0001253	body height	Known	Body height
ALL	3028615	chr2:102341256:C:T	2	C	T	0.353731	70025	101664706	102975159	0.0634915	0.00552628	29.8244	intron_variant	MODIFIER	IL1RL1	HGNC	-	-	-	-	-	EFO_0803540	eosinophil measurement	Known	Eosinophils [#/volume] in Blood by Automated count
ALL	3027114	chr11:116752497:TA:T	11	TA	T	0.786039	115189	116190251	117624277	-0.0580928	0.0050598	29.7854	intron_variant	MODIFIER	BUD13	HGNC	-	-	-	-	-	EFO_0004529	lipid measurement	Known	Cholesterol [Mass/volume] in Serum or Plasma
ALL	903135	chr3:186108951:T:G	3	T	G	0.819519	266152	185551636	186629652	0.0398448	0.00347052	29.784	5_prime_UTR_variant	MODIFIER	ETV5	HGNC	-	-	-	-	-	OBA_1001085	waist circumference	Known	Computed waist circumference, mean of closest two measures
EUR	40765148	chr1:177919890:A:C	1	A	C	0.189436	172203	177300962	178519355	0.0459427	0.00400167	29.7837	intron_variant,non_coding_transcript_variant	MODIFIER	-	-	-	-	-	-	-	OBA_1000032	hip circumference	Known	PhenX - hip circumference protocol 020801
ALL	3012030	chr1:198574784:A:G	1	A	G	0.0382895	126523	198073897	199543349	0.11093	0.00966486	29.7674	intergenic_variant	MODIFIER	-	-	-	-	-	-	-	EFO_0004509	hemoglobin measurement	Known	MCH [Entitic mass] by Automated count
ALL	3036277	chr12:101954242:CTT:C	12	CTT	C	0.350294	393920	101228722	103281392	-0.0249171	0.00217112	29.7622	downstream_gene_variant	MODIFIER	-	-	-	-	-	-	-	OBA_VT0001253	body height	Known	Body height
ALL	3036277	chr16:14301575:T:C	16	T	C	0.333625	383792	13567012	14846007	0.0251451	0.00219238	29.7256	upstream_gene_variant	MODIFIER	MIR193BHG	HGNC	-	-	-	-	-	OBA_VT0001253	body height	Known	Body height
EUR	903135	chr2:417167:T:C	2	T	C	0.0466112	144032	0	1158550	-0.0959764	0.00836943	29.7164	downstream_gene_variant	MODIFIER	-	-	-	-	-	-	-	OBA_1001085	waist circumference	Known	Computed waist circumference, mean of closest two measures
ALL	3016991	chrX:106034370:C:A	23	C	A	0.1133	12300	105227039	107397815	-0.1455	0.0127	29.69	missense_variant	MODERATE	SERPINA7	HGNC	benign,pathogenic	-	-	-	-	OBA_1001010	thyroxine amount	Known	Thyroxine (T4) [Mass/volume] in Serum or Plasma
AMR	3027114	chr19:44908822:C:T	19	C	T	0.0409013	13447	44386339	45412383	-0.329337	0.0287351	29.6845	missense_variant	MODERATE	APOE	HGNC	benign,drug_response,pathogenic,other,_risk_factor	-	-	-	-	EFO_0004529	lipid measurement	Known	Cholesterol [Mass/volume] in Serum or Plasma
ALL	903115	chr19:11416089:T:G	19	T	G	0.553033	299217	10916089	11916089	0.0297422	0.00259546	29.6754	missense_variant	MODERATE	RGL3	HGNC	-	-	-	-	-	OBA_VT0000183	blood pressure trait	Known	Computed diastolic blood pressure, mean of 2nd and 3rd measures
AMR	3023599	chr11:5227002:T:A	11	T	A	0.00861162	15212	3165571	6263017	-0.691477	0.0603425	29.6747	missense_variant	MODERATE	HBB	HGNC	benign,likely_benign,pathogenic,protective,conflicting_interpretations_of_pathogenicity,other	-	-	-	-	EFO_0004509	hemoglobin measurement	Known	MCV [Entitic volume] by Automated count
ALL	3009744	chr1:158610279:C:T	1	C	T	0.269698	127220	157918655	159167163	-0.0441514	0.00385433	29.6538	3_prime_UTR_variant	MODIFIER	OR10Z1	HGNC	-	-	-	-	-	EFO_0004509	hemoglobin measurement	Known	MCHC [Mass/volume] by Automated count
ALL	3033575	chr1:159012111:A:AT	1	A	AT	0.820492	67540	153938943	161555032	0.0975492	0.00851739	29.6434	intron_variant	MODIFIER	IFI16	HGNC	-	-	-	-	-	EFO_0803547	monocyte measurement	Known	Monocytes [#/volume] in Blood by Automated count
ALL	3004501	chr11:92965261:C:G	11	C	G	0.472282	141841	92439635	93475544	0.0445053	0.00388748	29.6204	upstream_gene_variant	MODIFIER	MTNR1B	HGNC	-	-	-	-	-	EFO_0006842	diabetes mellitus biomarker	Known	Glucose [Mass/volume] in Serum or Plasma
AMR	3038553	chr16:53775211:C:T	16	C	T	0.245882	48631	53256928	54314649	0.0725812	0.00634113	29.6091	intron_variant	MODIFIER	FTO	HGNC	-	-	-	-	-	EFO_0004324	body weights and measures	Known	Body mass index (BMI) [Ratio]
AFR	3035995	chr1:21537412:T:C	1	T	C	0.203393	18629	21035163	22134846	-0.126336	0.0110473	29.5582	intron_variant	MODIFIER	ALPL	HGNC	-	-	-	-	-	EFO_0004533	alkaline phosphatase measurement	Known	Alkaline phosphatase [Enzymatic activity/volume] in Serum or Plasma
EUR	3007070	chr19:8364439:G:A	19	G	A	0.0200332	70433	7864439	8918424	0.207958	0.0181853	29.5561	missense_variant	MODERATE	ANGPTL4	HGNC	association	-	-	-	-	EFO_0004529	lipid measurement	Known	Cholesterol in HDL [Mass/volume] in Serum or Plasma
AFR	3036277	chr4:81239194:C:G	4	C	G	0.717199	77581	78081818	81906607	0.0628595	0.0054972	29.5526	intergenic_variant	MODIFIER	-	-	-	-	-	-	-	OBA_VT0001253	body height	Known	Body height
EUR	3019069	chr3:128591264:T:C	3	T	C	0.598119	29291	128049816	129205613	0.0942358	0.00824277	29.5413	intergenic_variant	MODIFIER	-	-	-	-	-	-	-	EFO_0803547	monocyte measurement	Known	Monocytes/100 leukocytes in Blood
ALL	3007070	chr16:81501185:T:C	16	T	C	0.714503	114194	80976117	82010227	0.0516014	0.00451779	29.4876	intron_variant	MODIFIER	CMIP	HGNC	-	-	-	-	-	EFO_0004529	lipid measurement	Known	Cholesterol in HDL [Mass/volume] in Serum or Plasma
ALL	3036277	chr19:4954443:G:A	19	G	A	0.160325	393933	4409617	5614095	-0.0315766	0.00276762	29.4252	missense_variant	MODERATE	UHRF1	HGNC	-	-	-	-	-	OBA_VT0001253	body height	Known	Body height
ALL	3000905	chr7:92779056:C:T	7	C	T	0.144542	112708	92171254	93279056	-0.0618954	0.00542708	29.4032	intron_variant	MODIFIER	CDK6	HGNC	-	-	-	-	-	OBA_VT0000217	leukocyte quantity	Known	Leukocytes [#/volume] in Blood by Automated count
ALL	40765148	chr12:49868026:C:T	12	C	T	0.298186	332365	49294608	50395884	0.0303401	0.00266127	29.3817	3_prime_UTR_variant	MODIFIER	FAIM2	HGNC	-	-	-	-	-	OBA_1000032	hip circumference	Known	PhenX - hip circumference protocol 020801
ALL	3036277	chr15:84571216:C:T	15	C	T	0.215434	392997	84069305	86222551	0.0285352	0.00250371	29.3646	intron_variant,non_coding_transcript_variant	MODIFIER	LINC00933	HGNC	-	-	-	-	-	OBA_VT0001253	body height	Known	Body height
AFR	3007124	chr11:5227002:T:A	11	T	A	0.0994865	1558	4070660	6250126	0.430869	0.037806	29.363	missense_variant	MODERATE	HBB	HGNC	benign,likely_benign,pathogenic,protective,conflicting_interpretations_of_pathogenicity,other	-	-	-	-	EFO_0007986	reticulocyte count	Known	Reticulocytes/100 erythrocytes in Blood by Automated count
ALL	3028615	chrX:1243320:G:A	23	G	A	0.8281	70438	743320	1743320	-0.0805	0.0071	29.36	intergenic_variant	MODIFIER	-	-	-	-	-	-	-	EFO_0803540	eosinophil measurement	Known	Eosinophils [#/volume] in Blood by Automated count
ALL	3036277	chr1:103054033:G:A	1	G	A	0.519646	393916	102020586	103791525	-0.0242064	0.00212594	29.31	intron_variant	MODIFIER	COL11A1	HGNC	-	-	-	-	-	OBA_VT0001253	body height	Known	Body height
EUR	3036277	chr15:73936469:G:A	15	G	A	0.360676	211751	73278864	74675515	-0.0334574	0.00293851	29.308	intron_variant	MODIFIER	LOXL1	HGNC	-	-	-	-	-	OBA_VT0001253	body height	Known	Body height
ALL	3024929	chr1:247559286:G:A	1	G	A	0.0604113	110054	246935930	248378519	-0.097232	0.00854149	29.2965	intron_variant	MODIFIER	GCSAML	HGNC	-	-	-	-	-	OBA_VT0003179	platelet quantity	Known	Platelets [#/volume] in Blood by Automated count
ALL	3004501	chr7:15026176:T:TTACAAAACCAAATTAACAAATTTA	7	T	TTACAAAACCAAATTAACAAATTTA	0.543266	141842	14476485	15526176	0.0423697	0.00372295	29.2824	intergenic_variant	MODIFIER	-	-	-	-	-	-	-	EFO_0006842	diabetes mellitus biomarker	Known	Glucose [Mass/volume] in Serum or Plasma
ALL	3023599	chr19:33263642:C:T	19	C	T	0.0669726	135227	32751532	33772569	-0.0823074	0.00723701	29.2448	intergenic_variant	MODIFIER	-	-	-	-	-	-	-	EFO_0004509	hemoglobin measurement	Known	MCV [Entitic volume] by Automated count
EUR	3004410	chr10:69334748:T:C	10	T	C	0.095871	39501	68742284	69864472	-0.113331	0.0099649	29.2444	intron_variant	MODIFIER	HK1	HGNC	-	-	-	-	-	EFO_0006842	diabetes mellitus biomarker	Known	Hemoglobin A1c/Hemoglobin.total in Blood
ALL	3038553	chr5:75707853:T:C	5	T	C	0.511101	302550	74446177	76546273	-0.0303452	0.00266935	29.2193	missense_variant	MODERATE	POC5	HGNC	benign	-	-	-	-	EFO_0004324	body weights and measures	Known	Body mass index (BMI) [Ratio]
ALL	3027018	chr5:173243742:G:T	5	G	T	0.40867	378905	172554086	173746316	-0.0274753	0.00241774	29.1997	non_coding_transcript_exon_variant	MODIFIER	-	-	-	-	-	-	-	OBA_1001087	heart rate	Known	Heart rate
ALL	3010457	chr2:212970400:G:A	2	G	A	0.335676	89981	212465463	213610164	-0.0565448	0.0049794	29.1584	intron_variant,non_coding_transcript_variant	MODIFIER	-	-	-	-	-	-	-	EFO_0803540	eosinophil measurement	Known	Eosinophils/100 leukocytes in Blood by Automated count
EUR	3001420	chr1:155192276:C:T	1	C	T	0.527773	24772	154581243	156406822	0.100948	0.00889263	29.139	downstream_gene_variant	MODIFIER	THBS3	HGNC	benign	-	-	-	-	EFO_0004845	magnesium measurement	Known	Magnesium [Mass/volume] in Serum or Plasma
EUR	3000963	chr2:46127912:A:C	2	A	C	0.380884	89891	45588377	46679480	-0.0544639	0.00480046	29.1078	intron_variant	MODIFIER	PRKCE	HGNC	-	-	-	-	-	EFO_0004509	hemoglobin measurement	Known	Hemoglobin [Mass/volume] in Blood
ALL	3001123	chr3:56815721:T:C	3	T	C	0.516678	22544	56315721	57331748	-0.100119	0.00882755	29.0886	intron_variant	MODIFIER	ARHGEF3	HGNC	-	-	-	-	-	OBA_0003277	platelet volume	Known	Platelet mean volume [Entitic volume] in Blood
ALL	3022192	chr10:63530494:AT:A	10	AT	A	0.470198	113447	62614994	64140320	-0.0468211	0.00413056	29.0567	intron_variant	MODIFIER	REEP3	HGNC	-	-	-	-	-	EFO_0004529	lipid measurement	Known	Triglyceride [Mass/volume] in Serum or Plasma
ALL	3025315	chr12:4275678:T:G	12	T	G	0.0134039	390074	3748912	4792306	0.106467	0.00939257	29.0563	intron_variant	MODIFIER	CCND2	HGNC	-	-	-	-	-	EFO_0004338	body weight	Known	Body weight
ALL	3006315	chr3:128599154:G:A	3	G	A	0.883761	27865	128073370	129200983	0.146626	0.0129564	28.9655	intergenic_variant	MODIFIER	-	-	-	-	-	-	-	EFO_0005090	basophil count	Known	Basophils [#/volume] in Blood
ALL	3036277	chr4:8596971:C:T	4	C	T	0.351267	393932	7873033	9241884	-0.0245822	0.00217296	28.9452	intron_variant	MODIFIER	CPZ	HGNC	-	-	-	-	-	OBA_VT0001253	body height	Known	Body height
ALL	3036277	chr5:36882917:G:A	5	G	A	0.559523	393839	35303475	38667988	-0.024213	0.00214177	28.9072	intron_variant	MODIFIER	NIPBL	HGNC	-	-	-	-	-	OBA_VT0001253	body height	Known	Body height
ALL	3011948	chr9:88921159:C:A	9	C	A	0.0260016	93302	88342580	89493730	-0.149594	0.0132405	28.8731	intergenic_variant	MODIFIER	-	-	-	-	-	-	-	EFO_0803547	monocyte measurement	Known	Monocytes/100 leukocytes in Blood by Automated count
ALL	3036277	chr11:18624296:C:A	11	C	A	0.599419	393884	17562635	19176446	-0.0264242	0.00234153	28.8081	intron_variant	MODIFIER	SPTY2D1	HGNC	-	-	-	-	-	OBA_VT0001253	body height	Known	Body height
ALL	3016723	chr4:76490987:G:A	4	G	A	0.364905	138569	75799684	77018826	0.04435	0.00393004	28.8073	intron_variant	MODIFIER	SHROOM3	HGNC	-	-	-	-	-	OBA_2050096	serum creatinine amount	Known	Creatinine [Mass/volume] in Serum or Plasma
ALL	3000185	chr6:27033276:C:G	6	C	G	0.0491393	34738	26533276	31244028	0.156427	0.0138679	28.7822	downstream_gene_variant	MODIFIER	VN1R12P	HGNC	-	-	-	-	-	EFO_0004461	iron biomarker measurement	Known	Iron saturation [Mass Fraction] in Serum or Plasma
ALL	40765148	chr6:50818295:T:A	6	T	A	0.33601	332316	50288572	51473175	0.0285655	0.00253387	28.7509	upstream_gene_variant	MODIFIER	TFAP2B	HGNC	-	-	-	-	-	OBA_1000032	hip circumference	Known	PhenX - hip circumference protocol 020801
ALL	3012030	chr3:142562770:A:G	3	A	G	0.610739	126541	141730759	143227996	-0.044111	0.00391615	28.7036	missense_variant	MODERATE	ATR	HGNC	benign,benign/likely_benign	-	-	-	-	EFO_0004509	hemoglobin measurement	Known	MCH [Entitic mass] by Automated count
ALL	3024386	chr1:171970150:C:A	1	C	A	0.813454	39655	171267114	172476942	0.100192	0.00889722	28.6897	intron_variant	MODIFIER	DNM3	HGNC	-	-	-	-	-	OBA_0003277	platelet volume	Known	Platelet mean volume [Entitic volume] in Blood by Rees-Ecker
AFR	3000905	chr1:125066133:T:C	1	T	C	0.890792	22274	124563738	125567377	-0.169713	0.0150724	28.6841	intergenic_variant	MODIFIER	-	-	-	-	-	-	-	OBA_VT0000217	leukocyte quantity	Novel	Leukocytes [#/volume] in Blood by Automated count
ALL	3036277	chr2:241551938:T:C	2	T	C	0.698945	393913	240376056	242171358	-0.0256979	0.00228227	28.6836	intron_variant,non_coding_transcript_variant	MODIFIER	BOK-AS1	HGNC	-	-	-	-	-	OBA_VT0001253	body height	Known	Body height
EUR	3036277	chr6:151807942:T:C	6	T	C	0.48174	211746	151286020	152591769	0.0319599	0.00283905	28.6711	synonymous_variant	LOW	ESR1	HGNC	benign	-	-	-	-	OBA_VT0001253	body height	Known	Body height
EUR	3007461	chr3:56815721:T:C	3	T	C	0.605751	15702	56315721	57408042	0.127489	0.0113253	28.6701	intron_variant	MODIFIER	ARHGEF3	HGNC	-	-	-	-	-	OBA_VT0003179	platelet quantity	Known	Platelets [#/volume] in Blood
ALL	3022192	chr15:43434427:A:C	15	A	C	0.028113	113453	41646764	44789263	0.136957	0.012167	28.667	intron_variant	MODIFIER	TP53BP1	HGNC	-	-	-	-	-	EFO_0004529	lipid measurement	Known	Triglyceride [Mass/volume] in Serum or Plasma
EUR	3036277	chr1:41038770:T:A	1	T	A	0.781238	211746	40473234	41855758	-0.0385953	0.00342948	28.6549	intron_variant,non_coding_transcript_variant	MODIFIER	SLFNL1-AS1	HGNC	-	-	-	-	-	OBA_VT0001253	body height	Known	Body height
EUR	3023314	chr6:135097494:TTAC:T	6	TTAC	T	0.257726	76304	134437699	135663956	-0.058691	0.00521666	28.6386	intron_variant	MODIFIER	HBS1L	HGNC	-	-	-	-	-	EFO_0004348	hematocrit	Known	Hematocrit [Volume Fraction] of Blood by Automated count
EUR	903126	chr20:38213512:G:A	20	G	A	0.458491	161158	37680176	38749781	-0.0394193	0.00350382	28.6371	missense_variant	MODERATE	KIAA1755	HGNC	-	-	-	-	-	OBA_1001087	heart rate	Known	Computed heart rate, mean of 2nd and 3rd measures
ALL	3027114	chr16:72054562:A:C	16	A	C	0.0254028	115145	71141971	73070089	0.145092	0.0129081	28.5881	5_prime_UTR_variant	MODIFIER	HP	HGNC	-	-	-	-	-	EFO_0004529	lipid measurement	Known	Cholesterol [Mass/volume] in Serum or Plasma
EUR	3043111	chr12:6182259:C:G	12	C	G	0.472577	51454	5627836	6692843	0.0682599	0.00607518	28.5657	intergenic_variant	MODIFIER	-	-	-	-	-	-	-	OBA_0003277	platelet volume	Known	Platelet mean volume [Entitic volume] in Blood by Automated count
EUR	3036277	chr9:130596504:G:A	9	G	A	0.344937	211736	130044277	131165769	-0.0334261	0.00297496	28.5655	intron_variant	MODIFIER	FUBP3	HGNC	-	-	-	-	-	OBA_VT0001253	body height	Known	Body height
EUR	3023599	chr19:33263642:C:T	19	C	T	0.0796259	81751	32751532	33772569	-0.0978699	0.00871358	28.5462	intergenic_variant	MODIFIER	-	-	-	-	-	-	-	EFO_0004509	hemoglobin measurement	Known	MCV [Entitic volume] by Automated count
ALL	40759207	chr12:49869365:G:A	12	G	A	0.304905	332581	49294608	50395884	0.0297006	0.0026445	28.5422	3_prime_UTR_variant	MODIFIER	FAIM2	HGNC	-	-	-	-	-	OBA_1001085	waist circumference	Known	Adult Waist Circumference Protocol
ALL	3020416	chr6:41940117:G:C	6	G	C	0.19872	118662	41263943	42539339	0.0520397	0.00463397	28.5372	intron_variant	MODIFIER	CCND3	HGNC	-	-	-	-	-	EFO_0004305	erythrocyte count	Known	Erythrocytes [#/volume] in Blood by Automated count
EUR	3027114	chr16:56971567:C:A	16	C	A	0.435999	71014	56451227	57483407	0.0587592	0.00523312	28.5286	intron_variant	MODIFIER	CETP	HGNC	benign	-	-	-	-	EFO_0004529	lipid measurement	Known	Cholesterol [Mass/volume] in Serum or Plasma
ALL	3036277	chr9:106219017:A:G	9	A	G	0.228474	393890	105442799	107518612	-0.0271842	0.00242124	28.524	intron_variant,non_coding_transcript_variant	MODIFIER	LINC01505	HGNC	-	-	-	-	-	OBA_VT0001253	body height	Known	Body height
ALL	3020416	chr9:133255801:C:T	9	C	T	0.101025	118664	132674393	133971682	0.071835	0.00640268	28.4854	synonymous_variant	LOW	ABO	HGNC	-	-	-	-	-	EFO_0004305	erythrocyte count	Known	Erythrocytes [#/volume] in Blood by Automated count
ALL	3012888	chr4:80253438:G:A	4	G	A	0.241969	379154	79736549	80767359	0.0286106	0.00255072	28.4714	intergenic_variant	MODIFIER	-	-	-	-	-	-	-	OBA_VT0000183	blood pressure trait	Known	Diastolic blood pressure
ALL	3036277	chr14:103456053:A:G	14	A	G	0.301115	393782	102884569	104093729	-0.0254499	0.00227098	28.422	intron_variant	MODIFIER	MARK3	HGNC	-	-	-	-	-	OBA_VT0001253	body height	Known	Body height
ALL	3023599	chr19:4502189:T:C	19	T	C	0.52011	135228	3516031	5011128	0.041519	0.00370506	28.4191	downstream_gene_variant	MODIFIER	PLIN4	HGNC	-	-	-	-	-	EFO_0004509	hemoglobin measurement	Known	MCV [Entitic volume] by Automated count
AMR	3012030	chr6:135097494:TTAC:T	6	TTAC	T	0.147004	15571	134569698	135663956	0.165408	0.0147608	28.4184	intron_variant	MODIFIER	HBS1L	HGNC	-	-	-	-	-	EFO_0004509	hemoglobin measurement	Known	MCH [Entitic mass] by Automated count
ALL	3036277	chr10:96097142:T:C	10	T	C	0.300711	393912	95499826	96704401	-0.0253288	0.00226058	28.412	intergenic_variant	MODIFIER	-	-	-	-	-	-	-	OBA_VT0001253	body height	Known	Body height
EUR	3013429	chr14:23116809:A:C	14	A	C	0.715193	38900	22607402	23630814	0.0857249	0.00765344	28.3937	downstream_gene_variant	MODIFIER	CEBPE	HGNC	-	-	-	-	-	EFO_0005090	basophil count	Known	Basophils [#/volume] in Blood by Automated count
ALL	3038553	chr12:49868026:C:T	12	C	T	0.304355	302548	49294608	50395884	0.0308768	0.00275803	28.3663	3_prime_UTR_variant	MODIFIER	FAIM2	HGNC	-	-	-	-	-	EFO_0004324	body weights and measures	Known	Body mass index (BMI) [Ratio]
AFR	3001604	chr1:159204893:T:C	1	T	C	0.83204	3221	156809332	161042826	-0.357418	0.0319322	28.3554	5_prime_UTR_variant	MODIFIER	ACKR1	HGNC	protective,association,pathogenic	-	-	-	-	EFO_0803547	monocyte measurement	Known	Monocytes [#/volume] in Blood
EUR	3036277	chr1:103107371:A:G	1	A	G	0.377191	205148	101990092	103791525	0.0335029	0.0029936	28.348	intron_variant	MODIFIER	COL11A1	HGNC	-	-	-	-	-	OBA_VT0001253	body height	Known	Body height
AMR	3000905	chr1:159191131:T:C	1	T	C	0.100017	11703	155148624	164108389	-0.230916	0.0206342	28.3453	intron_variant	MODIFIER	CADM3	HGNC	-	-	-	-	-	OBA_VT0000217	leukocyte quantity	Known	Leukocytes [#/volume] in Blood by Automated count
ALL	3013721	chr22:43952566:G:T	22	G	T	0.180889	95672	43429975	44498522	0.0572564	0.0051221	28.2834	upstream_gene_variant	MODIFIER	SAMM50	HGNC	-	-	-	-	-	EFO_0004736	aspartate aminotransferase measurement	Known	Aspartate aminotransferase [Enzymatic activity/volume] in Serum or Plasma
ALL	3036277	chr5:55634423:T:G	5	T	G	0.613638	393928	54568445	56419026	-0.0233408	0.00208971	28.2397	intron_variant	MODIFIER	SLC38A9	HGNC	-	-	-	-	-	OBA_VT0001253	body height	Known	Body height
EUR	3036277	chr9:136249876:C:T	9	C	T	0.655221	211753	135690645	136990647	-0.0331662	0.00297313	28.171	upstream_gene_variant	MODIFIER	QSOX2	HGNC	-	-	-	-	-	OBA_VT0001253	body height	Known	Body height
EUR	3024929	chr10:63256414:T:G	10	T	G	0.430537	69037	62563068	64140320	0.0594526	0.00533016	28.1645	intron_variant	MODIFIER	JMJD1C	HGNC	-	-	-	-	-	OBA_VT0003179	platelet quantity	Known	Platelets [#/volume] in Blood by Automated count
AMR	3021009	chr11:5227002:T:A	11	T	A	0.0200553	1446	3968834	6395571	1.2749	0.114377	28.1279	missense_variant	MODERATE	HBB	HGNC	benign,likely_benign,pathogenic,protective,conflicting_interpretations_of_pathogenicity,other	-	-	-	-	EFO_0004509	hemoglobin measurement	Known	Hemoglobin A2/Hemoglobin.total in Blood by Electrophoresis
ALL	3005131	chr10:112996282:A:T	10	A	T	0.341057	40030	112487518	113541729	0.0818378	0.00734324	28.1189	intron_variant	MODIFIER	TCF7L2	HGNC	-	-	-	-	-	EFO_0006842	diabetes mellitus biomarker	Known	Glucose mean value [Mass/volume] in Blood Estimated from glycated hemoglobin
ALL	3024929	chr11:196944:C:T	11	C	T	0.174924	110062	0	780464	0.0551877	0.00495381	28.0985	5_prime_UTR_variant	MODIFIER	ODF3	HGNC	-	-	-	-	-	OBA_VT0003179	platelet quantity	Known	Platelets [#/volume] in Blood by Automated count
EUR	3022192	chr1:62594640:A:C	1	A	C	0.325748	70358	61873896	63393145	-0.061952	0.00556221	28.0866	upstream_gene_variant	MODIFIER	ANGPTL3	HGNC	-	-	-	-	-	EFO_0004529	lipid measurement	Known	Triglyceride [Mass/volume] in Serum or Plasma
EUR	3025315	chr6:34697901:C:CAA	6	C	CAA	0.850529	210794	32799326	36186819	-0.0460126	0.0041326	28.0672	upstream_gene_variant	MODIFIER	ILRUN	HGNC	-	-	-	-	-	EFO_0004338	body weight	Known	Body weight
ALL	3011948	chr13:40403211:T:C	13	T	C	0.5872	93291	39877571	40928885	-0.0511744	0.00459984	28.0244	downstream_gene_variant	MODIFIER	RN7SKP2	HGNC	-	-	-	-	-	EFO_0803547	monocyte measurement	Known	Monocytes/100 leukocytes in Blood by Automated count
EUR	3036277	chr3:9933702:C:G	3	C	G	0.202407	211747	9433702	10657243	-0.0389499	0.0035016	28.0157	upstream_gene_variant	MODIFIER	CRELD1	HGNC	benign	-	-	-	-	OBA_VT0001253	body height	Known	Body height
EUR	3008598	chr1:53909897:C:A	1	C	A	0.498636	27490	53390440	54622556	0.0934227	0.00840535	27.9729	intron_variant	MODIFIER	DIO1	HGNC	-	-	-	-	-	OBA_1001010	thyroxine amount	Known	Thyroxine (T4) free [Mass/volume] in Serum or Plasma
ALL	3007220	chr19:45317925:T:C	19	T	C	0.0116834	16348	44733891	45928693	-0.502993	0.0452593	27.9676	missense_variant	MODERATE	CKM	HGNC	-	-	-	-	-	EFO_0004534	creatine kinase measurement	Known	Creatine kinase [Enzymatic activity/volume] in Serum or Plasma
EUR	3007220	chr19:45317925:T:C	19	T	C	0.0156538	10860	44733891	45952667	-0.534498	0.0480993	27.9618	missense_variant	MODERATE	CKM	HGNC	-	-	-	-	-	EFO_0004534	creatine kinase measurement	Known	Creatine kinase [Enzymatic activity/volume] in Serum or Plasma
EUR	3027018	chr1:207967483:C:T	1	C	T	0.327315	196534	206978887	208471728	-0.0374418	0.00337073	27.94	non_coding_transcript_exon_variant	MODIFIER	LINC02767	HGNC	-	-	-	-	-	OBA_1001087	heart rate	Known	Heart rate
ALL	3025315	chr5:75707853:T:C	5	T	C	0.510151	392589	74446177	76443540	-0.0257303	0.00231657	27.9358	missense_variant	MODERATE	POC5	HGNC	benign	-	-	-	-	EFO_0004338	body weight	Known	Body weight
ALL	3036277	chr3:13526749:A:G	3	A	G	0.917036	393938	12842149	14216975	-0.0408527	0.00368034	27.9028	intergenic_variant	MODIFIER	-	-	-	-	-	-	-	OBA_VT0001253	body height	Known	Body height
EUR	3036277	chr13:91372074:A:T	13	A	T	0.61871	211738	90822569	91910820	-0.0322789	0.00290802	27.9014	intergenic_variant	MODIFIER	-	-	-	-	-	-	-	OBA_VT0001253	body height	Known	Body height
EUR	3036277	chr15:84580285:T:C	15	T	C	0.280956	211743	84069305	86022329	0.0345743	0.00311816	27.8434	downstream_gene_variant	MODIFIER	LINC00933	HGNC	-	-	-	-	-	OBA_VT0001253	body height	Known	Body height
ALL	3020630	chr19:49534760:C:T	19	C	T	0.398085	122485	48834499	50225443	-0.049039	0.00442391	27.8286	intron_variant	MODIFIER	RCN3	HGNC	-	-	-	-	-	EFO_0004536	total blood protein measurement	Known	Protein [Mass/volume] in Serum or Plasma
EUR	3023599	chr19:4502189:T:C	19	T	C	0.557282	81753	3516031	5011128	0.053762	0.00485035	27.8246	downstream_gene_variant	MODIFIER	PLIN4	HGNC	-	-	-	-	-	EFO_0004509	hemoglobin measurement	Known	MCV [Entitic volume] by Automated count
EUR	3038553	chr2:24927247:C:A	2	C	A	0.469381	165096	23969940	25657704	0.0374863	0.00338458	27.7832	intergenic_variant	MODIFIER	-	-	-	-	-	-	-	EFO_0004324	body weights and measures	Known	Body mass index (BMI) [Ratio]
EUR	3009201	chr6:43837071:G:C	6	G	C	0.695128	32899	43334826	44362204	0.092204	0.00832683	27.7711	intron_variant,non_coding_transcript_variant	MODIFIER	-	-	-	-	-	-	-	OBA_1000983	thyroid stimulating hormone amount	Known	Thyrotropin [Units/volume] in Serum or Plasma
ALL	3016723	chr5:177390582:A:T	5	A	T	0.261855	138546	176628580	177897136	0.0440906	0.00398484	27.7297	intron_variant	MODIFIER	SLC34A1	HGNC	-	-	-	-	-	OBA_2050096	serum creatinine amount	Known	Creatinine [Mass/volume] in Serum or Plasma
EUR	3023599	chr3:24306309:T:C	3	T	C	0.65959	81750	23793020	24815841	0.0563141	0.00509053	27.7198	intron_variant	MODIFIER	THRB	HGNC	-	-	-	-	-	EFO_0004509	hemoglobin measurement	Known	MCV [Entitic volume] by Automated count
EUR	3024929	chr5:88884379:T:C	5	T	C	0.0509199	69030	88304134	89582783	0.128768	0.0116503	27.6726	upstream_gene_variant	MODIFIER	MEF2C	HGNC	-	-	-	-	-	OBA_VT0003179	platelet quantity	Known	Platelets [#/volume] in Blood by Automated count
EUR	3025315	chr12:49869365:G:A	12	G	A	0.392384	210786	49277931	50395884	0.0333905	0.00302154	27.6633	3_prime_UTR_variant	MODIFIER	FAIM2	HGNC	-	-	-	-	-	EFO_0004338	body weight	Known	Body weight
ALL	3016723	chr7:1246556:G:C	7	G	C	0.577369	138576	727964	1767272	0.0437242	0.00395671	27.6621	intergenic_variant	MODIFIER	-	-	-	-	-	-	-	OBA_2050096	serum creatinine amount	Known	Creatinine [Mass/volume] in Serum or Plasma
EUR	3023599	chr19:12891586:G:C	19	G	C	0.363652	81754	12297971	13458698	0.0553489	0.00500875	27.6612	intron_variant	MODIFIER	GCDH	HGNC	benign	-	-	-	-	EFO_0004509	hemoglobin measurement	Known	MCV [Entitic volume] by Automated count
ALL	3013682	chr7:151718660:GT:G	7	GT	G	0.355785	141050	151199885	152218660	0.0437922	0.00396426	27.6435	intron_variant	MODIFIER	PRKAG2	HGNC	-	-	-	-	-	OBA_VT0005265	blood urea nitrogen amount	Known	Urea nitrogen [Mass/volume] in Serum or Plasma
EUR	40759207	chr1:177944384:T:C	1	T	C	0.189415	172291	177300962	178519355	0.0440115	0.00398733	27.6002	intron_variant	MODIFIER	SEC16B	HGNC	-	-	-	-	-	OBA_1001085	waist circumference	Known	Adult Waist Circumference Protocol
EUR	3023599	chr1:247876149:C:T	1	C	T	0.343251	81755	247376149	248406238	-0.0560606	0.00508069	27.582	missense_variant	MODERATE	TRIM58	HGNC	-	-	-	-	-	EFO_0004509	hemoglobin measurement	Known	MCV [Entitic volume] by Automated count
ALL	3036277	chr11:47622339:T:A	11	T	A	0.311977	393910	45429755	49090099	-0.0243035	0.00220421	27.5429	intron_variant	MODIFIER	MTCH2	HGNC	-	-	-	-	-	OBA_VT0001253	body height	Known	Body height
EUR	3024929	chr19:16092494:C:A	19	C	A	0.02291	69031	15574749	16762135	-0.19217	0.0174368	27.5188	intron_variant	MODIFIER	TPM4	HGNC	-	-	-	-	-	OBA_VT0003179	platelet quantity	Known	Platelets [#/volume] in Blood by Automated count
ALL	3036277	chr14:75958367:C:T	14	C	T	0.0107648	393924	75086890	76591702	-0.109391	0.0099274	27.5099	3_prime_UTR_variant	MODIFIER	TGFB3	HGNC	likely_benign	-	-	-	-	OBA_VT0001253	body height	Known	Body height
ALL	3036277	chr3:58008671:G:A	3	G	A	0.00197117	393929	55598208	59066073	-0.251081	0.0227952	27.4883	missense_variant	MODERATE	FLNB	HGNC	uncertain_significance,benign/likely_benign	-	-	-	-	OBA_VT0001253	body height	Known	Body height
ALL	3010457	chr5:132638485:AC:A	5	AC	A	0.183436	89985	130745502	133168839	0.0538726	0.00489238	27.4734	intron_variant	MODIFIER	RAD50	HGNC	benign	-	-	-	-	EFO_0803540	eosinophil measurement	Known	Eosinophils/100 leukocytes in Blood by Automated count
EUR	3036277	chr3:13514336:C:T	3	C	T	0.894559	211754	12994988	14288513	-0.0507452	0.00460864	27.4702	intergenic_variant	MODIFIER	-	-	-	-	-	-	-	OBA_VT0001253	body height	Known	Body height
ALL	3036277	chr12:479206:C:CT	12	C	CT	0.360942	393641	0	1946856	0.0238608	0.00216714	27.4672	intron_variant	MODIFIER	B4GALNT3	HGNC	-	-	-	-	-	OBA_VT0001253	body height	Known	Body height
ALL	3025315	chr19:47065746:G:A	19	G	A	0.534063	392591	46539983	47634351	0.0258046	0.00234541	27.4282	3_prime_UTR_variant	MODIFIER	ZC3H4	HGNC	-	-	-	-	-	EFO_0004338	body weight	Known	Body weight
EUR	3034780	chr17:63498093:A:ACT	17	A	ACT	0.467977	687	62971557	64000846	-0.491231	0.0447245	27.3383	3_prime_UTR_variant	MODIFIER	ACE	HGNC	-	-	-	-	-	EFO_0006515	angiotensin-converting enzyme measurement	Known	Angiotensin converting enzyme [Enzymatic activity/volume] in Serum or Plasma
ALL	3025315	chr19:45678134:G:C	19	G	C	0.174914	392536	45160608	46348544	-0.0311463	0.00283652	27.3239	missense_variant	MODERATE	GIPR	HGNC	-	-	-	-	-	EFO_0004338	body weight	Known	Body weight
ALL	3027018	chr4:148053451:T:C	4	T	C	0.243281	378881	147549320	148806588	-0.030025	0.00273449	27.3221	intron_variant	MODIFIER	ARHGAP10	HGNC	-	-	-	-	-	OBA_1001087	heart rate	Known	Heart rate
EUR	3024929	chr3:184372454:C:T	3	C	T	0.0621795	69042	183325503	184880405	0.11673	0.0106338	27.3082	downstream_gene_variant	MODIFIER	POLR2H	HGNC	benign	-	-	-	-	OBA_VT0003179	platelet quantity	Known	Platelets [#/volume] in Blood by Automated count
EUR	3001604	chr16:85902783:T:TGGTGGCTGCA	16	T	TGGTGGCTGCA	0.45665	21165	85384338	86482722	-0.104262	0.00950326	27.2792	intron_variant	MODIFIER	IRF8	HGNC	-	-	-	-	-	EFO_0803547	monocyte measurement	Known	Monocytes [#/volume] in Blood
EUR	3016723	chr7:151717955:A:G	7	A	G	0.298539	84994	151199885	152226259	0.0576753	0.00525817	27.2673	intron_variant	MODIFIER	PRKAG2	HGNC	-	-	-	-	-	OBA_2050096	serum creatinine amount	Known	Creatinine [Mass/volume] in Serum or Plasma
EUR	3016723	chr15:45339670:A:G	15	A	G	0.387773	85002	44698938	46008837	0.0540654	0.00493277	27.2276	intergenic_variant	MODIFIER	-	-	-	-	-	-	-	OBA_2050096	serum creatinine amount	Known	Creatinine [Mass/volume] in Serum or Plasma
ALL	3028615	chr12:111741667:T:C	12	T	C	0.753024	70438	110421908	113297469	-0.0693956	0.00633201	27.223	intron_variant	MODIFIER	ACAD10	HGNC	-	-	-	-	-	EFO_0803540	eosinophil measurement	Known	Eosinophils [#/volume] in Blood by Automated count
ALL	903126	chr12:24631205:G:A	12	G	A	0.12598	299397	24033125	25196108	-0.0403777	0.0036853	27.2083	intergenic_variant	MODIFIER	-	-	-	-	-	-	-	OBA_1001087	heart rate	Known	Computed heart rate, mean of 2nd and 3rd measures
ALL	3013869	chr1:87277364:A:G	1	A	G	0.117	94141	86733875	87820989	-0.0666344	0.00608378	27.1909	intergenic_variant	MODIFIER	-	-	-	-	-	-	-	EFO_0005090	basophil count	Known	Basophils/100 leukocytes in Blood by Automated count
ALL	3016723	chr11:30727543:T:C	11	T	C	0.383123	138569	30227543	31864618	-0.0429054	0.00392025	27.1515	intergenic_variant	MODIFIER	-	-	-	-	-	-	-	OBA_2050096	serum creatinine amount	Known	Creatinine [Mass/volume] in Serum or Plasma
ALL	3036277	chr6:41884878:T:A	6	T	A	0.945381	393939	41003651	42546566	-0.0491076	0.0044893	27.124	intron_variant	MODIFIER	USP49	HGNC	-	-	-	-	-	OBA_VT0001253	body height	Known	Body height
EUR	3025315	chr12:4275678:T:G	12	T	G	0.0202713	209483	3775678	4792306	0.114702	0.0104861	27.1226	intron_variant	MODIFIER	CCND2	HGNC	-	-	-	-	-	EFO_0004338	body weight	Known	Body weight
AFR	3025315	chr1:177919890:A:C	1	A	C	0.258392	77365	177318274	178429986	0.0618239	0.00565584	27.0864	intron_variant,non_coding_transcript_variant	MODIFIER	-	-	-	-	-	-	-	EFO_0004338	body weight	Known	Body weight
EUR	3027114	chr5:75329662:C:A	5	C	A	0.386323	71004	74556355	76238562	0.0581455	0.00532122	27.0678	intron_variant,non_coding_transcript_variant	MODIFIER	-	-	-	-	-	-	-	EFO_0004529	lipid measurement	Known	Cholesterol [Mass/volume] in Serum or Plasma
ALL	3000905	chr11:5227003:C:T	11	C	T	0.00331302	112737	4298065	5732478	0.387466	0.0354644	27.0601	missense_variant	MODERATE	HBB	HGNC	benign,pathogenic,other,protective	-	-	-	-	OBA_VT0000217	leukocyte quantity	Known	Leukocytes [#/volume] in Blood by Automated count
ALL	3013682	chr11:30727543:T:C	11	T	C	0.383327	141314	30227543	31877467	-0.043214	0.00395841	27.0196	intergenic_variant	MODIFIER	-	-	-	-	-	-	-	OBA_VT0005265	blood urea nitrogen amount	Known	Urea nitrogen [Mass/volume] in Serum or Plasma
ALL	3043111	chr2:240571486:G:A	2	G	A	0.0934775	87513	240071486	241097684	-0.0759602	0.00696873	26.939	intron_variant	MODIFIER	RNPEPL1	HGNC	-	-	-	-	-	OBA_0003277	platelet volume	Known	Platelet mean volume [Entitic volume] in Blood by Automated count
AMR	3019897	chr22:37066896:A:G	22	A	G	0.542776	17498	36470946	37578039	-0.113835	0.0104464	26.9245	missense_variant	MODERATE	TMPRSS6	HGNC	benign	-	-	-	-	EFO_0004509	hemoglobin measurement	Known	Erythrocyte distribution width [Ratio] by Automated count
ALL	3016723	chr7:151714408:G:T	7	G	T	0.234111	138381	151199885	152226110	0.0454999	0.00417769	26.8961	intron_variant	MODIFIER	PRKAG2	HGNC	-	-	-	-	-	OBA_2050096	serum creatinine amount	Known	Creatinine [Mass/volume] in Serum or Plasma
EUR	3036277	chr10:79380497:C:T	10	C	T	0.47899	211752	78644944	79884941	-0.0308181	0.00283089	26.8732	downstream_gene_variant	MODIFIER	ZCCHC24	HGNC	-	-	-	-	-	OBA_VT0001253	body height	Known	Body height
EUR	3000593	chr11:59855905:C:A	11	C	A	0.116615	33259	59355583	60465713	-0.101266	0.00930333	26.8665	missense_variant	MODERATE	TCN1	HGNC	benign	-	-	-	-	EFO_0004620	vitamin B12 measurement	Known	Cobalamin (Vitamin B12) [Mass/volume] in Serum or Plasma
AFR	3036277	chr17:44114525:G:T	17	G	T	0.117763	77558	38698813	46544213	-0.085255	0.00783635	26.8402	intron_variant	MODIFIER	HDAC5	HGNC	-	-	-	-	-	OBA_VT0001253	body height	Known	Body height
EUR	3016723	chr5:177390582:A:T	5	A	T	0.321136	84989	176628580	177897136	0.0559333	0.005142	26.8322	intron_variant	MODIFIER	SLC34A1	HGNC	-	-	-	-	-	OBA_2050096	serum creatinine amount	Known	Creatinine [Mass/volume] in Serum or Plasma
ALL	3013707	chr1:207581502:GATAA:G	1	GATAA	G	0.494847	21737	207005884	208134604	-0.104828	0.00964601	26.7833	intron_variant	MODIFIER	CR1	HGNC	-	-	-	-	-	OBA_2045235	blood sedimentation trait	Known	Erythrocyte sedimentation rate by Westergren method
ALL	3024386	chr2:31254972:G:A	2	G	A	0.747938	39655	30738066	31766861	-0.0879211	0.00809036	26.7829	intron_variant	MODIFIER	EHD3	HGNC	-	-	-	-	-	OBA_0003277	platelet volume	Known	Platelet mean volume [Entitic volume] in Blood by Rees-Ecker
ALL	3025315	chr9:126646234:G:A	9	G	A	0.349415	392585	126108297	127206207	0.0250111	0.00230207	26.7696	intron_variant	MODIFIER	LMX1B	HGNC	-	-	-	-	-	EFO_0004338	body weight	Known	Body weight
ALL	3036277	chr6:126715897:C:T	6	C	T	0.173114	393903	125174321	127617497	-0.0295272	0.00272089	26.71	upstream_gene_variant	MODIFIER	-	-	-	-	-	-	-	OBA_VT0001253	body height	Known	Body height
ALL	3004905	chr10:116638373:A:G	10	A	G	0.535142	15409	116101682	117157942	0.123016	0.0113373	26.7027	stop_lost	HIGH	PNLIPRP2	HGNC	-	-	-	-	-	OBA_2050069	serum lipase activity amount	Novel	Lipase [Enzymatic activity/volume] in Serum or Plasma
ALL	3012030	chr20:57415349:T:C	20	T	C	0.557975	126538	56914752	57916581	0.0417941	0.00385286	26.6886	intergenic_variant	MODIFIER	-	-	-	-	-	-	-	EFO_0004509	hemoglobin measurement	Known	MCH [Entitic mass] by Automated count
AFR	3043111	chr7:106731773:C:G	7	C	G	0.385091	17801	106179431	107232457	0.112703	0.0103915	26.6799	intron_variant,non_coding_transcript_variant	MODIFIER	-	-	-	-	-	-	-	OBA_0003277	platelet volume	Known	Platelet mean volume [Entitic volume] in Blood by Automated count
EUR	3036277	chr19:4954443:G:A	19	G	A	0.188984	211753	4409617	5586968	-0.0389957	0.00359626	26.6688	missense_variant	MODERATE	UHRF1	HGNC	-	-	-	-	-	OBA_VT0001253	body height	Known	Body height
ALL	3036277	chr19:41405135:C:G	19	C	G	0.605045	393914	40845604	41939999	-0.0225664	0.00208122	26.6664	intron_variant	MODIFIER	BCKDHA	HGNC	-	-	-	-	-	OBA_VT0001253	body height	Known	Body height
ALL	3022192	chr1:230158968:C:A	1	C	A	0.500322	113443	229642719	230688618	-0.0471513	0.00435024	26.6469	intron_variant	MODIFIER	GALNT2	HGNC	-	-	-	-	-	EFO_0004529	lipid measurement	Known	Triglyceride [Mass/volume] in Serum or Plasma
AMR	3036277	chr1:16980180:C:G	1	C	G	0.463487	66703	16457998	17587274	0.0548779	0.00506378	26.64	intron_variant	MODIFIER	MFAP2	HGNC	-	-	-	-	-	OBA_VT0001253	body height	Known	Body height
EUR	3007070	chr9:104903458:G:A	9	G	A	0.255772	70430	104294495	105413141	-0.0562366	0.00518998	26.6319	intron_variant	MODIFIER	ABCA1	HGNC	benign	-	-	-	-	EFO_0004529	lipid measurement	Known	Cholesterol in HDL [Mass/volume] in Serum or Plasma
ALL	3023599	chr1:247876149:C:T	1	C	T	0.282749	135233	247376149	248394963	-0.0410079	0.00378696	26.5992	missense_variant	MODERATE	TRIM58	HGNC	-	-	-	-	-	EFO_0004509	hemoglobin measurement	Known	MCV [Entitic volume] by Automated count
ALL	3012030	chr10:45560198:T:A	10	T	A	0.310365	126527	44933210	46514679	0.0438556	0.00405079	26.5884	intron_variant	MODIFIER	MARCHF8	HGNC	-	-	-	-	-	EFO_0004509	hemoglobin measurement	Known	MCH [Entitic mass] by Automated count
AMR	3035995	chr1:21563267:G:A	1	G	A	0.00889129	13890	20936639	22095341	-0.657356	0.0607234	26.5836	missense_variant	MODERATE	ALPL	HGNC	benign,benign/likely_benign	-	-	-	-	EFO_0004533	alkaline phosphatase measurement	Known	Alkaline phosphatase [Enzymatic activity/volume] in Serum or Plasma
EUR	3012030	chr3:196089324:C:T	3	C	T	0.490876	76231	195534808	196698587	-0.0538888	0.00498034	26.5593	intergenic_variant	MODIFIER	-	-	-	-	-	-	-	EFO_0004509	hemoglobin measurement	Known	MCH [Entitic mass] by Automated count
ALL	903126	chr7:100867733:C:T	7	C	T	0.145137	299400	100075235	101489509	0.0373418	0.00345192	26.5469	intron_variant	MODIFIER	TRIP6	HGNC	-	-	-	-	-	OBA_1001087	heart rate	Known	Computed heart rate, mean of 2nd and 3rd measures
ALL	3012030	chr12:4222843:C:G	12	C	G	0.217954	126545	3720902	4732372	0.0451808	0.00417777	26.5321	intergenic_variant	MODIFIER	-	-	-	-	-	-	-	EFO_0004509	hemoglobin measurement	Known	MCH [Entitic mass] by Automated count
AMR	3028288	chr19:44908822:C:T	19	C	T	0.0434184	6898	44386339	45412383	-0.383219	0.0354796	26.4684	missense_variant	MODERATE	APOE	HGNC	benign,drug_response,pathogenic,other,_risk_factor	-	-	-	-	EFO_0004529	lipid measurement	Known	Cholesterol in LDL [Mass/volume] in Serum or Plasma by calculation
ALL	3019897	chr2:8616053:C:T	2	C	T	0.444634	133115	8054103	9126062	-0.0404665	0.00374669	26.466	intron_variant,non_coding_transcript_variant	MODIFIER	-	-	-	-	-	-	-	EFO_0004509	hemoglobin measurement	Known	Erythrocyte distribution width [Ratio] by Automated count
EUR	3027114	chr15:58434545:G:C	15	G	C	0.79339	71013	57882496	58950532	-0.0691023	0.00639902	26.4579	intron_variant	MODIFIER	LIPC	HGNC	-	-	-	-	-	EFO_0004529	lipid measurement	Known	Cholesterol [Mass/volume] in Serum or Plasma
ALL	3013869	chr11:2301968:C:G	11	C	G	0.121459	94143	1795490	2820090	-0.0657277	0.00608756	26.4492	upstream_gene_variant	MODIFIER	TSPAN32	HGNC	-	-	-	-	-	EFO_0005090	basophil count	Known	Basophils/100 leukocytes in Blood by Automated count
EUR	3035995	chr19:44927023:C:G	19	C	G	0.546551	54671	44411194	45427023	-0.0636666	0.00589785	26.439	non_coding_transcript_exon_variant	MODIFIER	APOC1P1	HGNC	-	-	-	-	-	EFO_0004533	alkaline phosphatase measurement	Known	Alkaline phosphatase [Enzymatic activity/volume] in Serum or Plasma
ALL	3019170	chr6:165630374:T:C	6	T	C	0.31074	22263	165122747	166150129	-0.110117	0.0102047	26.4195	intron_variant	MODIFIER	PDE10A	HGNC	-	-	-	-	-	OBA_1000983	thyroid stimulating hormone amount	Known	Thyrotropin [Units/volume] in Serum or Plasma by Detection limit <= 0.005 mIU/L
EUR	3020630	chr6:32661837:A:T	6	A	T	0.384298	73352	27047726	33494353	-0.0573489	0.00531496	26.4163	intron_variant	MODIFIER	HLA-DQB1	HGNC	-	-	-	-	-	EFO_0004536	total blood protein measurement	Known	Protein [Mass/volume] in Serum or Plasma
EUR	3013869	chr18:63253621:C:T	18	C	T	0.0281455	55817	62744827	63753621	-0.185429	0.0172183	26.3181	intron_variant	MODIFIER	BCL2	HGNC	-	-	-	-	-	EFO_0005090	basophil count	Known	Basophils/100 leukocytes in Blood by Automated count
EUR	3006315	chr3:128603030:AG:A	3	AG	A	0.884391	21045	128076054	129395720	0.158532	0.0147253	26.3026	intergenic_variant	MODIFIER	-	-	-	-	-	-	-	EFO_0005090	basophil count	Known	Basophils [#/volume] in Blood
ALL	3036277	chr17:38765943:A:G	17	A	G	0.475981	393902	38012719	39374390	0.0223691	0.00207809	26.2944	3_prime_UTR_variant	MODIFIER	PIP4K2B	HGNC	-	-	-	-	-	OBA_VT0001253	body height	Known	Body height
ALL	3022192	chr17:43848758:C:T	17	C	T	0.0216468	113458	43199575	44750482	0.148237	0.0137715	26.2934	missense_variant	MODERATE	CD300LG	HGNC	-	-	-	-	-	EFO_0004529	lipid measurement	Known	Triglyceride [Mass/volume] in Serum or Plasma
ALL	3027018	chr1:44546601:A:C	1	A	C	0.312242	378905	44007874	45059606	0.0268649	0.00249611	26.287	intron_variant	MODIFIER	RNF220	HGNC	-	-	-	-	-	OBA_1001087	heart rate	Known	Heart rate
EUR	3013682	chr3:188009727:G:A	3	G	A	0.313048	86629	187470052	188527018	-0.0548081	0.00510019	26.2097	intergenic_variant	MODIFIER	-	-	-	-	-	-	-	OBA_VT0005265	blood urea nitrogen amount	Known	Urea nitrogen [Mass/volume] in Serum or Plasma
ALL	3036277	chr11:2150229:TC:T	11	TC	T	0.183824	393814	1598893	2669361	-0.0283158	0.00263525	26.2036	upstream_gene_variant	MODIFIER	-	-	-	-	-	-	-	OBA_VT0001253	body height	Known	Body height
ALL	3023599	chr15:65802932:T:C	15	T	C	0.705835	135232	64903877	66331241	0.0442924	0.00412777	26.1347	intron_variant,non_coding_transcript_variant	MODIFIER	-	-	-	-	-	-	-	EFO_0004509	hemoglobin measurement	Known	MCV [Entitic volume] by Automated count
EUR	3024929	chr9:132989126:C:T	9	C	T	0.0061774	69042	132489126	133608021	-0.359686	0.0335224	26.1318	synonymous_variant	LOW	GFI1B	HGNC	benign,benign/likely_benign	-	-	-	-	OBA_VT0003179	platelet quantity	Known	Platelets [#/volume] in Blood by Automated count
AFR	3022192	chr11:116791691:G:C	11	G	C	0.0611946	19103	116157670	117795775	0.214338	0.019991	26.0942	missense_variant	MODERATE	APOA5	HGNC	risk_factor	-	-	-	-	EFO_0004529	lipid measurement	Known	Triglyceride [Mass/volume] in Serum or Plasma
EUR	3043111	chr12:54329244:G:A	12	G	A	0.454675	51451	53732968	54877901	-0.0650771	0.00607039	26.0881	intron_variant	MODIFIER	COPZ1	HGNC	-	-	-	-	-	OBA_0003277	platelet volume	Known	Platelet mean volume [Entitic volume] in Blood by Automated count
ALL	3023599	chr1:198574288:G:C	1	G	C	0.0357214	135213	198073897	199557200	0.104598	0.00975841	26.0805	intergenic_variant	MODIFIER	-	-	-	-	-	-	-	EFO_0004509	hemoglobin measurement	Known	MCV [Entitic volume] by Automated count
ALL	3036277	chr7:25844482:G:T	7	G	T	0.242272	393911	24733039	26514485	0.0257294	0.00240185	26.0502	intron_variant,non_coding_transcript_variant	MODIFIER	-	-	-	-	-	-	-	OBA_VT0001253	body height	Known	Body height
ALL	3001604	chr1:92460097:G:C	1	G	C	0.0128842	29998	91206116	93343296	0.359434	0.0335537	26.0496	intergenic_variant	MODIFIER	-	-	-	-	-	-	-	EFO_0803547	monocyte measurement	Known	Monocytes [#/volume] in Blood
EUR	3019897	chr15:78243867:A:G	15	A	G	0.384596	77753	77729964	78814279	-0.0547539	0.00511246	26.0387	intron_variant,non_coding_transcript_variant	MODIFIER	ACSBG1	HGNC	-	-	-	-	-	EFO_0004509	hemoglobin measurement	Known	Erythrocyte distribution width [Ratio] by Automated count
ALL	3036277	chr2:44237490:C:T	2	C	T	0.755444	393932	43625938	45277680	-0.0258053	0.00241021	26.0236	downstream_gene_variant	MODIFIER	PPM1B	HGNC	-	-	-	-	-	OBA_VT0001253	body height	Known	Body height
ALL	3001604	chr3:128680780:G:C	3	G	C	0.624937	29995	128072005	129205613	0.0880657	0.00822875	26.0026	upstream_gene_variant	MODIFIER	POU5F1P6	HGNC	-	-	-	-	-	EFO_0803547	monocyte measurement	Known	Monocytes [#/volume] in Blood
ALL	3025315	chr7:93477781:A:C	7	A	C	0.554353	392557	92955353	94591340	0.0239682	0.00223964	26.0007	intron_variant	MODIFIER	CALCR	HGNC	benign	-	-	-	-	EFO_0004338	body weight	Known	Body weight
EUR	3011948	chr7:50267738:A:G	7	A	G	0.32519	56899	49640896	50872898	-0.0658461	0.006154	25.991	upstream_gene_variant	MODIFIER	-	-	-	-	-	-	-	EFO_0803547	monocyte measurement	Known	Monocytes/100 leukocytes in Blood by Automated count
ALL	3004327	chr12:9753094:A:G	12	A	G	0.343213	72863	9170356	10273801	0.0584312	0.00546334	25.9696	3_prime_UTR_variant	MODIFIER	CD69	HGNC	-	-	-	-	-	OBA_0003352	lymphocyte amount	Known	Lymphocytes [#/volume] in Blood by Automated count
EUR	3036277	chr1:176851820:C:T	1	C	T	0.447959	211745	176052519	177416170	0.0304652	0.00284873	25.9657	intergenic_variant	MODIFIER	-	-	-	-	-	-	-	OBA_VT0001253	body height	Known	Body height
AMR	40765148	chr16:53769662:T:A	16	T	A	0.245952	57554	53256269	54314649	0.0667662	0.0062475	25.9308	intron_variant	MODIFIER	FTO	HGNC	-	-	-	-	-	OBA_1000032	hip circumference	Known	PhenX - hip circumference protocol 020801
ALL	3006906	chr2:27508073:T:C	2	T	C	0.638491	141435	26833854	28025757	-0.0428832	0.00401315	25.9252	missense_variant,splice_region_variant	MODERATE	GCKR	HGNC	benign,association	-	-	-	-	EFO_0004838	calcium measurement	Known	Calcium [Mass/volume] in Serum or Plasma
AFR	3011948	chr1:116406684:G:A	1	G	A	0.799476	17190	114678920	117761200	0.145573	0.0136308	25.8974	downstream_gene_variant	MODIFIER	ATP1A1	HGNC	-	-	-	-	-	EFO_0803547	monocyte measurement	Known	Monocytes/100 leukocytes in Blood by Automated count
ALL	3036277	chr4:12861373:C:T	4	C	T	0.28454	393922	12072017	14080126	-0.0237356	0.00222318	25.882	non_coding_transcript_exon_variant	MODIFIER	-	-	-	-	-	-	-	OBA_VT0001253	body height	Known	Body height
ALL	3024929	chr8:105569300:A:T	8	A	T	0.315494	110064	105000600	106081434	-0.0482713	0.00452147	25.8801	intron_variant	MODIFIER	ZFPM2	HGNC	-	-	-	-	-	OBA_VT0003179	platelet quantity	Known	Platelets [#/volume] in Blood by Automated count
ALL	3024128	chr3:136207780:G:T	3	G	T	0.765065	126007	135467513	137452662	-0.046518	0.00435828	25.8682	upstream_gene_variant	MODIFIER	-	-	-	-	-	-	-	EFO_0004570	bilirubin measurement	Known	Bilirubin.total [Mass/volume] in Serum or Plasma
ALL	3036277	chr3:134460611:G:A	3	G	A	0.633017	393930	133633660	135112200	0.0227175	0.00212844	25.8674	intergenic_variant	MODIFIER	-	-	-	-	-	-	-	OBA_VT0001253	body height	Known	Body height
ALL	3027114	chr6:160589086:A:G	6	A	G	0.0481447	115184	159880369	161190668	0.0994107	0.00931986	25.8358	intron_variant	MODIFIER	LPA	HGNC	benign	-	-	-	-	EFO_0004529	lipid measurement	Known	Cholesterol [Mass/volume] in Serum or Plasma
ALL	3007070	chr12:124800125:G:A	12	G	A	0.00126981	114190	124093021	125888877	0.602747	0.0565418	25.8061	missense_variant,splice_region_variant	MODERATE	SCARB1	HGNC	pathogenic	-	-	-	-	EFO_0004529	lipid measurement	Known	Cholesterol in HDL [Mass/volume] in Serum or Plasma
ALL	3023599	chr3:24293020:T:TTTTG	3	T	TTTTG	0.703421	135151	23793020	24815795	0.0434233	0.00407409	25.7977	intron_variant	MODIFIER	THRB	HGNC	-	-	-	-	-	EFO_0004509	hemoglobin measurement	Known	MCV [Entitic volume] by Automated count
ALL	3011948	chr1:150614664:T:G	1	T	G	0.434611	93303	150054818	151529107	-0.0505439	0.00475418	25.6721	intron_variant	MODIFIER	ENSA	HGNC	-	-	-	-	-	EFO_0803547	monocyte measurement	Known	Monocytes/100 leukocytes in Blood by Automated count
AMR	3036277	chr2:55869757:A:G	2	A	G	0.21351	66697	55264374	56520621	-0.0638405	0.00600667	25.6573	intron_variant	MODIFIER	EFEMP1	HGNC	-	-	-	-	-	OBA_VT0001253	body height	Known	Body height
EUR	3012030	chr17:28860771:C:T	17	C	T	0.792789	76241	28060253	29616613	-0.0648643	0.00610504	25.6407	3_prime_UTR_variant	MODIFIER	ERAL1	HGNC	benign	-	-	-	-	EFO_0004509	hemoglobin measurement	Known	MCH [Entitic mass] by Automated count
ALL	3036277	chr10:124601929:G:A	10	G	A	0.329303	393929	124026735	125504911	-0.0231307	0.00217817	25.6156	intron_variant	MODIFIER	LHPP	HGNC	-	-	-	-	-	OBA_VT0001253	body height	Known	Body height
ALL	3036277	chr4:105149907:A:G	4	A	G	0.373208	393910	104561884	105954735	0.0223679	0.00210664	25.6085	intron_variant	MODIFIER	TET2	HGNC	-	-	-	-	-	OBA_VT0001253	body height	Known	Body height
AMR	3023599	chr6:135097494:TTAC:T	6	TTAC	T	0.148577	15211	134590090	135663956	0.157687	0.0148548	25.5965	intron_variant	MODIFIER	HBS1L	HGNC	-	-	-	-	-	EFO_0004509	hemoglobin measurement	Known	MCV [Entitic volume] by Automated count
EUR	3036277	chr19:55368304:C:T	19	C	T	0.026213	211746	54730003	56049935	-0.0937301	0.00883235	25.5822	missense_variant	MODERATE	IL11	HGNC	-	-	-	-	-	OBA_VT0001253	body height	Known	Body height
EUR	3013707	chr1:207622720:G:A	1	G	A	0.612492	13072	207005884	208133644	-0.130728	0.0123191	25.5804	intron_variant	MODIFIER	CR1	HGNC	-	-	-	-	-	OBA_2045235	blood sedimentation trait	Known	Erythrocyte sedimentation rate by Westergren method
ALL	3000330	chr11:5227002:T:A	11	T	A	0.00524599	38315	4074976	6095473	-0.415713	0.0391825	25.5707	missense_variant	MODERATE	HBB	HGNC	benign,likely_benign,pathogenic,protective,conflicting_interpretations_of_pathogenicity,other	-	-	-	-	OBA_2045259	urine relative density	Novel	Specific gravity of Urine by Test strip
AMR	40759207	chr16:53767042:T:C	16	T	C	0.245904	57557	53264611	54314649	0.0655634	0.00618544	25.5241	intron_variant	MODIFIER	FTO	HGNC	risk_factor	-	-	-	-	OBA_1001085	waist circumference	Known	Adult Waist Circumference Protocol
EUR	3006923	chr10:100152437:C:T	10	C	T	0.466472	46140	99515645	100767650	-0.0685091	0.00646358	25.5223	intron_variant	MODIFIER	ERLIN1	HGNC	benign	-	-	-	-	EFO_0802260	alanine aminotransferase 1 measurement	Known	Alanine aminotransferase [Enzymatic activity/volume] in Serum or Plasma
ALL	3027114	chr18:49583585:A:G	18	A	G	0.0096234	115188	48626394	50333690	0.219724	0.0207315	25.5191	missense_variant	MODERATE	LIPG	HGNC	benign	-	-	-	-	EFO_0004529	lipid measurement	Known	Cholesterol [Mass/volume] in Serum or Plasma
EUR	3027114	chr1:62579835:A:C	1	A	C	0.674999	71009	61936136	63234265	0.0589266	0.00556046	25.5139	intron_variant	MODIFIER	DOCK7	HGNC	-	-	-	-	-	EFO_0004529	lipid measurement	Known	Cholesterol [Mass/volume] in Serum or Plasma
EUR	3004905	chr9:133261703:A:G	9	A	G	0.652741	9503	132704885	133927322	-0.156083	0.0147321	25.5015	intron_variant	MODIFIER	ABO	HGNC	-	-	-	-	-	OBA_2050069	serum lipase activity amount	Known	Lipase [Enzymatic activity/volume] in Serum or Plasma
ALL	3009744	chr17:44251636:A:C	17	A	C	0.588305	127054	43619845	44761935	-0.0423561	0.00400208	25.4493	intron_variant	MODIFIER	SLC4A1	HGNC	benign	-	-	-	-	EFO_0004509	hemoglobin measurement	Known	MCHC [Mass/volume] by Automated count
ALL	3043111	chr22:43008101:T:C	22	T	C	0.577926	87513	42286485	43559659	0.0498659	0.00471196	25.4461	intron_variant	MODIFIER	PACSIN2	HGNC	-	-	-	-	-	OBA_0003277	platelet volume	Known	Platelet mean volume [Entitic volume] in Blood by Automated count
ALL	3011163	chr8:19967156:C:T	8	C	T	0.30828	30242	19365044	20586567	-0.0922009	0.00871341	25.4399	3_prime_UTR_variant	MODIFIER	LPL	HGNC	benign	-	-	-	-	EFO_0004529	lipid measurement	Known	Cholesterol.total/Cholesterol in HDL [Mass Ratio] in Serum or Plasma
ALL	3043111	chrX:39850941:C:T	23	C	T	0.3003	87511	39319809	40350941	-0.0532	0.005	25.41	upstream_gene_variant	MODIFIER	-	-	-	-	-	-	-	OBA_0003277	platelet volume	Known	Platelet mean volume [Entitic volume] in Blood by Automated count
ALL	3016723	chr15:76006403:A:G	15	A	G	0.460406	138570	75343853	76558175	0.0395752	0.00374267	25.4056	intron_variant	MODIFIER	NRG4	HGNC	-	-	-	-	-	OBA_2050096	serum creatinine amount	Known	Creatinine [Mass/volume] in Serum or Plasma
ALL	3024561	chr19:49534760:C:T	19	C	T	0.377739	116296	48954380	50178560	-0.04826	0.0045647	25.3979	intron_variant	MODIFIER	RCN3	HGNC	-	-	-	-	-	OBA_2050068	serum albumin amount	Known	Albumin [Mass/volume] in Serum or Plasma
EUR	3000905	chr6:31076691:C:T	6	C	T	0.407783	67715	25859013	33494353	0.0582302	0.00550825	25.3934	intergenic_variant	MODIFIER	-	-	-	-	-	-	-	OBA_VT0000217	leukocyte quantity	Known	Leukocytes [#/volume] in Blood by Automated count
ALL	3020416	chr2:46127912:A:C	2	A	C	0.40961	118664	45572554	46679480	-0.0443363	0.00419638	25.3652	intron_variant	MODIFIER	PRKCE	HGNC	-	-	-	-	-	EFO_0004305	erythrocyte count	Known	Erythrocytes [#/volume] in Blood by Automated count
EUR	3007220	chr19:54255498:T:C	19	T	C	0.423435	10860	53747206	54770738	-0.141587	0.0134071	25.343	missense_variant	MODERATE	LILRB5	HGNC	benign	-	-	-	-	EFO_0004534	creatine kinase measurement	Known	Creatine kinase [Enzymatic activity/volume] in Serum or Plasma
ALL	3036277	chr15:69744822:A:G	15	A	G	0.0724633	393889	69171983	70719707	-0.0412237	0.00390488	25.3264	downstream_gene_variant	MODIFIER	-	-	-	-	-	-	-	OBA_VT0001253	body height	Known	Body height
ALL	3004327	chr6:31271273:G:A	6	G	A	0.326126	72866	27053317	33211568	0.0583314	0.005529	25.2945	missense_variant	MODERATE	HLA-C	HGNC	-	-	-	-	-	OBA_0003352	lymphocyte amount	Known	Lymphocytes [#/volume] in Blood by Automated count
AFR	3022096	chr1:159204893:T:C	1	T	C	0.826897	6551	158170723	160125627	0.240339	0.0227811	25.2939	5_prime_UTR_variant	MODIFIER	ACKR1	HGNC	protective,association,pathogenic	-	-	-	-	EFO_0803539	basophil measurement	Known	Basophils/100 leukocytes in Blood
EUR	3036277	chr17:48890646:G:C	17	G	C	0.538344	211743	48261156	49904012	-0.0299118	0.00283554	25.289	upstream_gene_variant	MODIFIER	ATP5MC1	HGNC	-	-	-	-	-	OBA_VT0001253	body height	Known	Body height
EUR	3036277	chr14:94378610:C:T	14	C	T	0.0178184	211747	93733914	94878610	0.112464	0.0106642	25.2753	missense_variant	MODERATE	SERPINA1	HGNC	pathogenic,risk_factor,other	-	-	-	-	OBA_VT0001253	body height	Known	Body height
ALL	903135	chr6:50818295:T:A	6	T	A	0.332931	266115	50297927	51473175	0.0299428	0.00284155	25.2364	upstream_gene_variant	MODIFIER	TFAP2B	HGNC	-	-	-	-	-	OBA_1001085	waist circumference	Known	Computed waist circumference, mean of closest two measures
ALL	3006906	chr20:54114863:A:T	20	A	T	0.295872	141414	53586745	54674247	-0.0433093	0.00411316	25.1993	intergenic_variant	MODIFIER	-	-	-	-	-	-	-	EFO_0004838	calcium measurement	Known	Calcium [Mass/volume] in Serum or Plasma
EUR	3019897	chr17:28860618:G:T	17	G	T	0.792411	77757	28060253	29511098	0.0643569	0.0061201	25.1357	3_prime_UTR_variant	MODIFIER	ERAL1	HGNC	benign	-	-	-	-	EFO_0004509	hemoglobin measurement	Known	Erythrocyte distribution width [Ratio] by Automated count
AFR	3024929	chr1:43338136:G:T	1	G	T	0.045888	20975	42799848	43929119	0.236119	0.0224784	25.0831	missense_variant	MODERATE	MPL	HGNC	benign,likely_benign,risk_factor	-	-	-	-	OBA_VT0003179	platelet quantity	Known	Platelets [#/volume] in Blood by Automated count
EUR	3038553	chr4:45173674:C:T	4	C	T	0.434219	165086	44566912	45684815	0.035576	0.00338737	25.0752	intergenic_variant	MODIFIER	-	-	-	-	-	-	-	EFO_0004324	body weights and measures	Known	Body mass index (BMI) [Ratio]
ALL	3033575	chr22:17105867:T:C	22	T	C	0.00289518	67526	16597075	17616671	-0.517668	0.049298	25.0673	missense_variant	MODERATE	IL17RA	HGNC	uncertain_significance,conflicting_interpretations_of_pathogenicity	-	-	-	-	EFO_0803547	monocyte measurement	Known	Monocytes [#/volume] in Blood by Automated count
ALL	3043111	chr20:1943420:T:C	20	T	C	0.321842	87487	1037454	2457152	-0.0527366	0.00502329	25.0563	downstream_gene_variant	MODIFIER	SIRPA	HGNC	-	-	-	-	-	OBA_0003277	platelet volume	Known	Platelet mean volume [Entitic volume] in Blood by Automated count
EUR	3036277	chr6:81137332:A:G	6	A	G	0.2754	211741	79365425	82188334	-0.0330653	0.00315016	25.0471	intergenic_variant	MODIFIER	-	-	-	-	-	-	-	OBA_VT0001253	body height	Known	Body height
ALL	3025315	chr5:88236441:G:A	5	G	A	0.269812	392587	87302214	89563547	-0.0261318	0.00249042	25.0311	intron_variant	MODIFIER	TMEM161B	HGNC	-	-	-	-	-	EFO_0004338	body weight	Known	Body weight
ALL	903136	chr1:219464212:C:T	1	C	T	0.495772	265996	218920988	220081397	-0.0292109	0.00278594	24.9951	upstream_gene_variant	MODIFIER	LYPLAL1-AS1	HGNC	-	-	-	-	-	OBA_1000032	hip circumference	Known	Computed hip circumference, mean of closest two measures
ALL	minute_in_bed	chr2:66523432:G:T	2	G	T	0.0453421	38816	66011859	67072854	-0.156201	0.0148974	24.995	intron_variant	MODIFIER	MEIS1	HGNC	-	-	-	-	-	OBA_2040170	sleep quality	Known	Total number of minutes the user was in bed
AFR	3036277	chr17:63918836:C:G	17	C	G	0.18766	77579	62998276	67311110	0.0659571	0.00629243	24.9808	5_prime_UTR_variant	MODIFIER	GH1	HGNC	benign	-	-	-	-	OBA_VT0001253	body height	Known	Body height
ALL	3036277	chr2:36550682:G:A	2	G	A	0.262951	393531	35839605	37112580	0.0239767	0.00228748	24.9794	3_prime_UTR_variant	MODIFIER	CRIM1	HGNC	-	-	-	-	-	OBA_VT0001253	body height	Known	Body height
ALL	3038553	chr19:47065746:G:A	19	G	A	0.534865	302552	46540516	47634351	0.0283133	0.00270182	24.9687	3_prime_UTR_variant	MODIFIER	ZC3H4	HGNC	-	-	-	-	-	EFO_0004324	body weights and measures	Known	Body mass index (BMI) [Ratio]
EUR	3036277	chr2:71332315:C:G	2	C	G	0.575908	211750	70657223	71967981	-0.030003	0.00286398	24.9532	intron_variant	MODIFIER	ZNF638	HGNC	-	-	-	-	-	OBA_VT0001253	body height	Known	Body height
ALL	3012030	chr3:24293020:T:TTTTG	3	T	TTTTG	0.703394	126476	23793020	24815795	0.043524	0.00415477	24.9517	intron_variant	MODIFIER	THRB	HGNC	-	-	-	-	-	EFO_0004509	hemoglobin measurement	Known	MCH [Entitic mass] by Automated count
ALL	3017732	chr17:40006229:G:GTTTT	17	G	GTTTT	0.367597	28081	39433091	40562520	0.0893205	0.00852771	24.9448	intergenic_variant	MODIFIER	-	-	-	-	-	-	-	EFO_0803548	neutrophil measurement	Known	Neutrophils [#/volume] in Blood
EUR	3036277	chr7:23479641:A:C	7	A	C	0.395989	211709	22932442	24112942	-0.0303148	0.00289447	24.9412	upstream_gene_variant	MODIFIER	-	-	-	-	-	-	-	OBA_VT0001253	body height	Known	Body height
ALL	3036277	chr18:79466947:A:G	18	A	G	0.389136	393907	78904243	80008558	-0.0226422	0.00216231	24.9315	intron_variant	MODIFIER	NFATC1	HGNC	-	-	-	-	-	OBA_VT0001253	body height	Known	Body height
ALL	3019170	chr5:77222617:G:A	5	G	A	0.52477	22265	76719999	77748587	0.102912	0.0098284	24.9299	intron_variant	MODIFIER	PDE8B	HGNC	-	-	-	-	-	OBA_1000983	thyroid stimulating hormone amount	Known	Thyrotropin [Units/volume] in Serum or Plasma by Detection limit <= 0.005 mIU/L
EUR	3027018	chr11:61829161:C:T	11	C	T	0.336124	196554	61276027	62388645	0.0350534	0.00334947	24.9044	intron_variant	MODIFIER	FADS2	HGNC	-	-	-	-	-	OBA_1001087	heart rate	Known	Heart rate
EUR	3013682	chr7:151717955:A:G	7	A	G	0.29888	86620	151199885	152226110	0.0542899	0.00518814	24.8993	intron_variant	MODIFIER	PRKAG2	HGNC	-	-	-	-	-	OBA_VT0005265	blood urea nitrogen amount	Known	Urea nitrogen [Mass/volume] in Serum or Plasma
AFR	3036277	chr12:93591706:T:C	12	T	C	0.113739	77555	92904247	94288068	0.0809608	0.00773738	24.8964	intergenic_variant	MODIFIER	-	-	-	-	-	-	-	OBA_VT0001253	body height	Known	Body height
ALL	3036277	chr2:177701185:T:C	2	T	C	0.0335088	393703	176544464	178821754	0.0588926	0.00562885	24.892	missense_variant	MODERATE	PDE11A	HGNC	-	-	-	-	-	OBA_VT0001253	body height	Known	Body height
ALL	3025315	chr2:56646324:A:G	2	A	G	0.128662	392539	55283338	57743339	0.0419102	0.00400602	24.8881	intergenic_variant	MODIFIER	-	-	-	-	-	-	-	EFO_0004338	body weight	Known	Body weight
ALL	40765148	chr3:186108951:T:G	3	T	G	0.820762	332360	185552965	186630384	0.0325247	0.00310918	24.8839	5_prime_UTR_variant	MODIFIER	ETV5	HGNC	-	-	-	-	-	OBA_1000032	hip circumference	Known	PhenX - hip circumference protocol 020801
ALL	3044491	chr19:11077477:A:C	19	A	C	0.107194	61995	10460472	11651185	-0.0762144	0.00728572	24.8836	intron_variant	MODIFIER	SMARCA4	HGNC	-	-	-	-	-	EFO_0004529	lipid measurement	Known	Cholesterol non HDL [Mass/volume] in Serum or Plasma
EUR	3028288	chr5:75359901:C:T	5	C	T	0.383926	48775	74556355	76238562	0.0673102	0.00643637	24.8698	intron_variant	MODIFIER	HMGCR	HGNC	-	-	-	-	-	EFO_0004529	lipid measurement	Known	Cholesterol in LDL [Mass/volume] in Serum or Plasma by calculation
AFR	3043111	chr19:16095202:C:T	19	C	T	0.0836938	17803	15574749	16642368	0.176436	0.0168752	24.8585	intron_variant	MODIFIER	TPM4	HGNC	-	-	-	-	-	OBA_0003277	platelet volume	Known	Platelet mean volume [Entitic volume] in Blood by Automated count
ALL	3009744	chr17:28860618:G:T	17	G	T	0.736012	127233	28061707	29496304	-0.0453111	0.00433388	24.8574	3_prime_UTR_variant	MODIFIER	ERAL1	HGNC	benign	-	-	-	-	EFO_0004509	hemoglobin measurement	Known	MCHC [Mass/volume] by Automated count
ALL	3023599	chr3:196052284:C:T	3	C	T	0.314376	133746	195544854	196698587	-0.0418045	0.00399856	24.8565	intron_variant	MODIFIER	TFRC	HGNC	benign	-	-	-	-	EFO_0004509	hemoglobin measurement	Known	MCV [Entitic volume] by Automated count
ALL	3043111	chr2:31254972:G:A	2	G	A	0.766318	87512	30738066	31766861	-0.0579665	0.00554557	24.8467	intron_variant	MODIFIER	EHD3	HGNC	-	-	-	-	-	OBA_0003277	platelet volume	Known	Platelet mean volume [Entitic volume] in Blood by Automated count
EUR	3033575	chr3:128635107:C:A	3	C	A	0.603667	40683	128049816	129205613	0.0732659	0.00700933	24.8461	intron_variant	MODIFIER	RPN1	HGNC	-	-	-	-	-	EFO_0803547	monocyte measurement	Known	Monocytes [#/volume] in Blood by Automated count
AFR	3020416	chr11:5227100:T:C	11	T	C	0.00195444	20722	4303522	6060102	1.1306	0.108206	24.8276	upstream_gene_variant	MODIFIER	HBB	HGNC	pathogenic	-	-	-	-	EFO_0004305	erythrocyte count	Known	Erythrocytes [#/volume] in Blood by Automated count
EUR	3001604	chr1:92460097:G:C	1	G	C	0.0162502	21169	91350339	93354577	0.369981	0.0354512	24.7715	intergenic_variant	MODIFIER	-	-	-	-	-	-	-	EFO_0803547	monocyte measurement	Known	Monocytes [#/volume] in Blood
AFR	3036277	chr15:88864584:A:T	15	A	T	0.638331	77575	87857032	89669534	-0.0538945	0.00516571	24.7569	intron_variant	MODIFIER	ACAN	HGNC	-	-	-	-	-	OBA_VT0001253	body height	Known	Body height
AFR	3000905	chr11:5227003:C:T	11	C	T	0.0143005	22272	4298065	5732478	0.383037	0.036721	24.7471	missense_variant	MODERATE	HBB	HGNC	benign,pathogenic,other,protective	-	-	-	-	OBA_VT0000217	leukocyte quantity	Known	Leukocytes [#/volume] in Blood by Automated count
ALL	3024929	chr2:31254972:G:A	2	G	A	0.757675	110071	30738066	31766861	0.0518727	0.00497349	24.7418	intron_variant	MODIFIER	EHD3	HGNC	-	-	-	-	-	OBA_VT0003179	platelet quantity	Known	Platelets [#/volume] in Blood by Automated count
EUR	3044491	chr2:21009932:G:A	2	G	A	0.492291	44946	20434123	21753762	0.0681805	0.00653724	24.7406	synonymous_variant	LOW	APOB	HGNC	benign	-	-	-	-	EFO_0004529	lipid measurement	Known	Cholesterol non HDL [Mass/volume] in Serum or Plasma
ALL	3004501	chr3:123374683:T:C	3	T	C	0.761899	141839	122774863	123912407	0.045547	0.00436911	24.7188	intron_variant	MODIFIER	ADCY5	HGNC	-	-	-	-	-	EFO_0006842	diabetes mellitus biomarker	Known	Glucose [Mass/volume] in Serum or Plasma
AFR	3019069	chr1:159204893:T:C	1	T	C	0.828344	5144	156806674	160877630	0.269776	0.0258907	24.6959	5_prime_UTR_variant	MODIFIER	ACKR1	HGNC	protective,association,pathogenic	-	-	-	-	EFO_0803547	monocyte measurement	Known	Monocytes/100 leukocytes in Blood
ALL	3000905	chr19:3203964:C:T	19	C	T	0.00652876	112732	2679886	3703964	-0.262954	0.0252377	24.6926	intron_variant	MODIFIER	NCLN	HGNC	-	-	-	-	-	OBA_VT0000217	leukocyte quantity	Known	Leukocytes [#/volume] in Blood by Automated count
ALL	3036277	chr10:68579221:C:T	10	C	T	0.348887	393927	67651817	69743340	0.02225	0.00213552	24.6922	intron_variant	MODIFIER	TET1	HGNC	-	-	-	-	-	OBA_VT0001253	body height	Known	Body height
EUR	3044491	chr11:116752497:TA:T	11	TA	T	0.845356	44942	116193276	117330638	-0.0938428	0.00900882	24.6822	intron_variant	MODIFIER	BUD13	HGNC	-	-	-	-	-	EFO_0004529	lipid measurement	Known	Cholesterol non HDL [Mass/volume] in Serum or Plasma
ALL	3027114	chr8:9326086:A:G	8	A	G	0.898907	115201	8810636	9835831	0.071064	0.00682391	24.6693	non_coding_transcript_exon_variant	MODIFIER	PPP1R3B-DT	HGNC	-	-	-	-	-	EFO_0004529	lipid measurement	Known	Cholesterol [Mass/volume] in Serum or Plasma
ALL	3043111	chr20:59023753:G:A	20	G	A	0.0012284	87512	58500539	59618692	0.683685	0.0656656	24.6586	missense_variant	MODERATE	TUBB1	HGNC	uncertain_significance,likely_pathogenic	-	-	-	-	OBA_0003277	platelet volume	Known	Platelet mean volume [Entitic volume] in Blood by Automated count
EUR	3043111	chr20:59023753:G:A	20	G	A	0.00194341	51456	58500539	59598138	0.711095	0.0682996	24.6577	missense_variant	MODERATE	TUBB1	HGNC	uncertain_significance,likely_pathogenic	-	-	-	-	OBA_0003277	platelet volume	Known	Platelet mean volume [Entitic volume] in Blood by Automated count
ALL	3016723	chr6:160248049:A:G	6	A	G	0.891401	138578	159715828	160832006	0.061654	0.00592452	24.6356	intron_variant	MODIFIER	SLC22A2	HGNC	-	-	-	-	-	OBA_2050096	serum creatinine amount	Known	Creatinine [Mass/volume] in Serum or Plasma
EUR	3028288	chr2:21066560:G:A	2	G	A	0.808149	48780	20440780	21753762	0.0828298	0.00795968	24.6338	intergenic_variant	MODIFIER	-	-	-	-	-	-	-	EFO_0004529	lipid measurement	Known	Cholesterol in LDL [Mass/volume] in Serum or Plasma by calculation
ALL	3023314	chrX:154536002:C:T	23	C	T	0.024	126720	153446155	156175419	-0.1416	0.0136	24.62	missense_variant	MODERATE	G6PD	HGNC	pathogenic,uncertain_significance,conflicting_interpretations_of_pathogenicity,other	-	-	-	-	EFO_0004348	hematocrit	Known	Hematocrit [Volume Fraction] of Blood by Automated count
ALL	40765148	chr1:219460240:G:C	1	G	C	0.489208	332366	218920988	220125290	-0.025848	0.00248586	24.5965	upstream_gene_variant	MODIFIER	LYPLAL1-AS1	HGNC	-	-	-	-	-	OBA_1000032	hip circumference	Known	PhenX - hip circumference protocol 020801
ALL	3038553	chr4:102267552:C:T	4	C	T	0.0567249	302548	101286634	102953603	0.0547119	0.00526318	24.5838	missense_variant	MODERATE	SLC39A8	HGNC	benign	-	-	-	-	EFO_0004324	body weights and measures	Known	Body mass index (BMI) [Ratio]
ALL	3000593	chr19:8305034:ACTC:A	19	ACTC	A	0.00793354	53507	7802274	8903252	0.342622	0.0329624	24.5798	inframe_deletion	MODERATE	CD320	HGNC	-	-	-	-	-	EFO_0004620	vitamin B12 measurement	Known	Cobalamin (Vitamin B12) [Mass/volume] in Serum or Plasma
ALL	3022250	chr3:52517550:G:C	3	G	C	< 0.00465549348230913	4296	51994159	53656564	-1.78027	0.17132	24.567	missense_variant,splice_region_variant	MODERATE	STAB1	HGNC	-	-	-	-	-	EFO_0004808	L lactate dehydrogenase measurement	Known	Lactate dehydrogenase [Enzymatic activity/volume] in Serum or Plasma by Lactate to pyruvate reaction
EUR	3024929	chr11:196944:C:T	11	C	T	0.215566	69037	0	780464	0.0592176	0.00570167	24.542	5_prime_UTR_variant	MODIFIER	ODF3	HGNC	-	-	-	-	-	OBA_VT0003179	platelet quantity	Known	Platelets [#/volume] in Blood by Automated count
EUR	3020416	chr2:46127912:A:C	2	A	C	0.381247	71169	45588377	46679480	-0.0557944	0.00537265	24.5369	intron_variant	MODIFIER	PRKCE	HGNC	-	-	-	-	-	EFO_0004305	erythrocyte count	Known	Erythrocytes [#/volume] in Blood by Automated count
ALL	3025315	chr16:3965728:C:T	16	C	T	0.478518	392593	3451897	4493700	0.0237309	0.00228682	24.5022	3_prime_UTR_variant	MODIFIER	ADCY9	HGNC	-	-	-	-	-	EFO_0004338	body weight	Known	Body weight
ALL	3036277	chr12:124325628:G:A	12	G	A	0.509988	393839	123762373	125193440	-0.0228406	0.00220236	24.4735	intron_variant	MODIFIER	NCOR2	HGNC	-	-	-	-	-	OBA_VT0001253	body height	Known	Body height
EUR	3024386	chr1:205279671:T:C	1	T	C	0.346361	26507	204542978	205856481	-0.0920958	0.00888489	24.4484	intron_variant,non_coding_transcript_variant	MODIFIER	TMCC2	HGNC	-	-	-	-	-	OBA_0003277	platelet volume	Known	Platelet mean volume [Entitic volume] in Blood by Rees-Ecker
ALL	3007220	chr19:54251270:T:C	19	T	C	0.559736	16347	53747206	54770738	-0.113165	0.0109217	24.4303	intron_variant	MODIFIER	LILRB5	HGNC	-	-	-	-	-	EFO_0004534	creatine kinase measurement	Known	Creatine kinase [Enzymatic activity/volume] in Serum or Plasma
ALL	3025315	chrX:118782557:A:G	23	A	G	0.2598	392494	117840379	119333748	0.028	0.0027	24.43	intron_variant	MODIFIER	IL13RA1	HGNC	-	-	-	-	-	EFO_0004338	body weight	Known	Body weight
EUR	3013682	chr7:1246556:G:C	7	G	C	0.683904	86632	730562	1753374	0.0528268	0.00509966	24.4186	intergenic_variant	MODIFIER	-	-	-	-	-	-	-	OBA_VT0005265	blood urea nitrogen amount	Known	Urea nitrogen [Mass/volume] in Serum or Plasma
EUR	3012030	chr12:120718238:A:T	12	A	T	0.398667	76239	120141935	121439691	-0.0525675	0.00507529	24.4125	intron_variant	MODIFIER	UNC119B	HGNC	-	-	-	-	-	EFO_0004509	hemoglobin measurement	Known	MCH [Entitic mass] by Automated count
AFR	3025315	chr18:60161902:T:C	18	T	C	0.19395	77373	59594292	60889333	0.0647996	0.00626144	24.3738	downstream_gene_variant	MODIFIER	-	-	-	-	-	-	-	EFO_0004338	body weight	Known	Body weight
ALL	3013429	chr3:3156696:G:T	3	G	T	0.735989	67482	2576321	3689963	-0.0657239	0.00635158	24.3676	intron_variant	MODIFIER	CRBN	HGNC	-	-	-	-	-	EFO_0005090	basophil count	Known	Basophils [#/volume] in Blood by Automated count
EUR	3019550	chr16:69583610:C:G	16	C	G	0.861777	87109	69008575	70406458	-0.0712259	0.00688519	24.3548	intron_variant	MODIFIER	NFAT5	HGNC	-	-	-	-	-	EFO_0009282	sodium measurement	Known	Sodium [Moles/volume] in Serum or Plasma
EUR	3027018	chr12:2069594:G:C	12	G	C	0.160281	196552	1568380	2577875	-0.043586	0.00421973	24.2836	intron_variant	MODIFIER	CACNA1C	HGNC	-	-	-	-	-	OBA_1001087	heart rate	Known	Heart rate
EUR	3023599	chr9:133252613:G:C	9	G	C	0.0820378	81755	132704885	133971682	-0.0888755	0.00860556	24.2772	downstream_gene_variant	MODIFIER	ABO	HGNC	-	-	-	-	-	EFO_0004509	hemoglobin measurement	Known	MCV [Entitic volume] by Automated count
EUR	3009744	chr8:42533962:C:CCTCT	8	C	CCTCT	0.619928	73644	41967242	43102307	0.0546326	0.00529098	24.2678	downstream_gene_variant	MODIFIER	-	-	-	-	-	-	-	EFO_0004509	hemoglobin measurement	Known	MCHC [Mass/volume] by Automated count
EUR	3036277	chr5:89031965:T:G	5	T	G	0.470785	211742	88430605	90076689	-0.029312	0.00283879	24.2675	intron_variant,non_coding_transcript_variant	MODIFIER	MEF2C-AS1	HGNC	-	-	-	-	-	OBA_VT0001253	body height	Known	Body height
ALL	3024386	chr5:76701084:G:A	5	G	A	0.0300852	39654	76139806	77322011	0.189022	0.0183228	24.2253	missense_variant	MODERATE	IQGAP2	HGNC	-	-	-	-	-	OBA_0003277	platelet volume	Known	Platelet mean volume [Entitic volume] in Blood by Rees-Ecker
EUR	3012030	chr2:60412769:G:A	2	G	A	0.395743	76235	59875757	60999292	0.0524334	0.00508314	24.2205	intron_variant,non_coding_transcript_variant	MODIFIER	MIR4432HG	EntrezGene	-	-	-	-	-	EFO_0004509	hemoglobin measurement	Known	MCH [Entitic mass] by Automated count
EUR	3036277	chr7:20351629:T:C	7	T	C	0.436738	211747	19832135	21183469	-0.0293128	0.00284584	24.1532	intron_variant	MODIFIER	ITGB8	HGNC	-	-	-	-	-	OBA_VT0001253	body height	Known	Body height
EUR	3025315	chr16:283017:G:T	16	G	T	0.433587	210766	0	809953	0.0307089	0.00298377	24.1159	downstream_gene_variant	MODIFIER	ARHGDIG	HGNC	-	-	-	-	-	EFO_0004338	body weight	Known	Body weight
ALL	3036277	chr7:150845558:G:A	7	G	A	0.64105	393934	149820125	151511001	0.0223963	0.00217655	24.1061	intron_variant	MODIFIER	AOC1	HGNC	-	-	-	-	-	OBA_VT0001253	body height	Known	Body height
AMR	3036277	chr4:72630440:G:A	4	G	A	0.574911	66686	72053778	73171937	-0.0527942	0.00513163	24.0978	intergenic_variant	MODIFIER	-	-	-	-	-	-	-	OBA_VT0001253	body height	Known	Body height
EUR	3024561	chr2:27508073:T:C	2	T	C	0.576587	72989	26828100	28343255	-0.0539243	0.00524154	24.0974	missense_variant,splice_region_variant	MODERATE	GCKR	HGNC	benign,association	-	-	-	-	OBA_2050068	serum albumin amount	Known	Albumin [Mass/volume] in Serum or Plasma
EUR	3012030	chr9:4847570:T:C	9	T	C	0.197695	76236	4263176	5366010	-0.0595077	0.00578649	24.0795	intron_variant	MODIFIER	RCL1	HGNC	-	-	-	-	-	EFO_0004509	hemoglobin measurement	Known	MCH [Entitic mass] by Automated count
ALL	40765148	chr17:36549567:G:A	17	G	A	0.546847	332351	35982449	37103030	-0.0247594	0.00240768	24.0778	intron_variant	MODIFIER	GGNBP2	HGNC	-	-	-	-	-	OBA_1000032	hip circumference	Known	PhenX - hip circumference protocol 020801
EUR	3004327	chr12:111446804:T:C	12	T	C	0.494903	42767	110777393	113253113	-0.0690552	0.00671582	24.073	missense_variant	MODERATE	SH2B3	HGNC	benign	-	-	-	-	OBA_0003352	lymphocyte amount	Known	Lymphocytes [#/volume] in Blood by Automated count
AFR	3044491	chr19:44908822:C:T	19	C	T	0.105748	5915	44386339	45410319	-0.199178	0.0193752	24.0621	missense_variant	MODERATE	APOE	HGNC	benign,drug_response,pathogenic,other,_risk_factor	-	-	-	-	EFO_0004529	lipid measurement	Known	Cholesterol non HDL [Mass/volume] in Serum or Plasma
ALL	3043111	chr5:159208094:T:C	5	T	C	0.36948	87504	158631672	159728833	0.051377	0.00499882	24.052	intron_variant	MODIFIER	RNF145	HGNC	-	-	-	-	-	OBA_0003277	platelet volume	Known	Platelet mean volume [Entitic volume] in Blood by Automated count
EUR	3036277	chr3:136768717:A:G	3	A	G	0.222382	211717	135403639	137533748	-0.0347258	0.00337886	24.0501	intergenic_variant	MODIFIER	-	-	-	-	-	-	-	OBA_VT0001253	body height	Known	Body height
EUR	3013869	chr21:35417122:C:G	21	C	G	0.0293085	55820	34408079	35917122	0.173378	0.016876	24.0332	intron_variant,non_coding_transcript_variant	MODIFIER	RUNX1	HGNC	-	-	-	-	-	EFO_0005090	basophil count	Known	Basophils/100 leukocytes in Blood by Automated count
ALL	3025315	chr12:65978100:G:T	12	G	T	0.573962	392580	65363575	66496188	-0.0226028	0.00220184	23.9961	intergenic_variant	MODIFIER	-	-	-	-	-	-	-	EFO_0004338	body weight	Known	Body weight
AFR	3018677	chr9:133257521:T:TC	9	T	TC	0.3067	7015	132742300	133774306	-0.176762	0.0172271	23.975	frameshift_variant,splice_region_variant,intron_variant	HIGH	ABO	HGNC	-	HC	-	-	PERCENTILE:0.229946524064171,GERP_DIST:-2176.79070753753,BP_DIST:861,DIST_FROM_LAST_EXON:793,50_BP_RULE:PASS	OBA_VT0002551	blood coagulation trait	Known	aPTT in Platelet poor plasma by Coagulation assay
ALL	3011163	chr2:21009323:G:A	2	G	A	0.441182	30246	20440780	21685775	0.08374	0.00816236	23.9686	synonymous_variant	LOW	APOB	HGNC	benign,drug_response	-	-	-	-	EFO_0004529	lipid measurement	Known	Cholesterol.total/Cholesterol in HDL [Mass Ratio] in Serum or Plasma
EUR	3036277	chr2:88595605:T:C	2	T	C	0.674539	211743	88047443	89328708	-0.03105	0.00302807	23.9451	missense_variant	MODERATE	EIF2AK3	HGNC	benign	-	-	-	-	OBA_VT0001253	body height	Known	Body height
AFR	3028288	chr19:11085680:AC:A	19	AC	A	0.133308	14234	10052384	11753208	-0.14438	0.0140809	23.943	upstream_gene_variant	MODIFIER	LDLR	HGNC	-	-	-	-	-	EFO_0004529	lipid measurement	Known	Cholesterol in LDL [Mass/volume] in Serum or Plasma by calculation
ALL	3020416	chr6:139520516:T:C	6	T	C	0.918016	118669	139008423	140023292	0.0782618	0.00763486	23.9295	intron_variant,non_coding_transcript_variant	MODIFIER	-	-	-	-	-	-	-	EFO_0004305	erythrocyte count	Known	Erythrocytes [#/volume] in Blood by Automated count
AFR	3011948	chr9:88921159:C:A	9	C	A	0.122033	17188	88373884	89493730	-0.143	0.0139573	23.907	intergenic_variant	MODIFIER	-	-	-	-	-	-	-	EFO_0803547	monocyte measurement	Known	Monocytes/100 leukocytes in Blood by Automated count
ALL	3005131	chr17:82738816:C:T	17	C	T	0.326579	39998	82217229	83460326	0.0754818	0.00736876	23.8976	intron_variant	MODIFIER	FN3K	HGNC	-	-	-	-	-	EFO_0006842	diabetes mellitus biomarker	Known	Glucose mean value [Mass/volume] in Blood Estimated from glycated hemoglobin
ALL	3019762	chr9:97787746:T:C	9	T	C	0.702864	7855	97270683	98405589	0.173525	0.0169417	23.8931	intron_variant,non_coding_transcript_variant	MODIFIER	PTCSC2	HGNC	-	-	-	-	-	OBA_1000983	thyroid stimulating hormone amount	Known	Thyrotropin [Units/volume] in Serum or Plasma by Detection limit <= 0.05 mIU/L
ALL	3036277	chr16:84867039:G:A	16	G	A	0.00597116	393893	84201176	85946576	-0.134095	0.0130939	23.8866	missense_variant,splice_region_variant	MODERATE	CRISPLD2	HGNC	-	-	-	-	-	OBA_VT0001253	body height	Known	Body height
EUR	3024139	chr14:105803395:G:C	14	G	C	0.320375	1119	105132063	106303395	-0.382553	0.037364	23.8754	intergenic_variant	MODIFIER	-	-	-	-	-	-	-	OBA_2050085	serum IgG amount	Known	IgG subclass 3 [Mass/volume] in Serum
ALL	3011258	chr2:233764663:C:T	2	C	T	0.394066	2393	233181881	234264816	0.27079	0.0264658	23.8448	intron_variant	MODIFIER	UGT1A4	HGNC	-	-	-	-	-	EFO_0004570	bilirubin measurement	Known	Bilirubin.total [Presence] in Urine
ALL	3043111	chr12:56661507:C:T	12	C	T	0.311734	87509	56089640	57318706	-0.0511494	0.00499914	23.8444	downstream_gene_variant	MODIFIER	PTGES3	HGNC	-	-	-	-	-	OBA_0003277	platelet volume	Known	Platelet mean volume [Entitic volume] in Blood by Automated count
ALL	3028437	chr1:55039974:G:T	1	G	T	0.011771	36488	54539974	55835204	-0.329752	0.0322386	23.8303	missense_variant	MODERATE	PCSK9	HGNC	benign,association,pathogenic,benign/likely_benign	-	-	-	-	EFO_0004529	lipid measurement	Known	Cholesterol in LDL [Mass/volume] in Serum or Plasma
ALL	3013762	chr2:633053:A:AC	2	A	AC	0.83801	69961	0	1158550	0.0718543	0.00702524	23.8282	intergenic_variant	MODIFIER	-	-	-	-	-	-	-	EFO_0004338	body weight	Known	Body weight Measured
EUR	3000905	chr19:3203964:C:T	19	C	T	0.00821851	67713	2679886	3703964	-0.301954	0.0295226	23.8277	intron_variant	MODIFIER	NCLN	HGNC	-	-	-	-	-	OBA_VT0000217	leukocyte quantity	Known	Leukocytes [#/volume] in Blood by Automated count
ALL	3016723	chr18:79396537:C:G	18	C	G	0.424642	138558	78896103	79904243	0.0388731	0.00380193	23.8128	intron_variant	MODIFIER	NFATC1	HGNC	-	-	-	-	-	OBA_2050096	serum creatinine amount	Known	Creatinine [Mass/volume] in Serum or Plasma
ALL	3037511	chr7:92779056:C:T	7	C	T	0.144765	96356	92106850	93279056	0.0576885	0.00564302	23.8056	intron_variant	MODIFIER	CDK6	HGNC	-	-	-	-	-	OBA_0003352	lymphocyte amount	Known	Lymphocytes/100 leukocytes in Blood by Automated count
ALL	3023599	chr1:203681817:C:T	1	C	T	0.84174	135233	202812047	204198281	0.0535339	0.00523815	23.7923	intron_variant	MODIFIER	ATP2B4	HGNC	-	-	-	-	-	EFO_0004509	hemoglobin measurement	Known	MCV [Entitic volume] by Automated count
ALL	903126	chr1:207815258:G:C	1	G	C	0.0963791	299401	207142669	208468887	0.042891	0.00419687	23.7912	intron_variant,non_coding_transcript_variant	MODIFIER	MIR29B2CHG	HGNC	-	-	-	-	-	OBA_1001087	heart rate	Known	Computed heart rate, mean of 2nd and 3rd measures
EUR	3023314	chr22:37066896:A:G	22	A	G	0.564449	76308	36517628	37596161	0.0519387	0.00508309	23.783	missense_variant	MODERATE	TMPRSS6	HGNC	benign	-	-	-	-	EFO_0004348	hematocrit	Known	Hematocrit [Volume Fraction] of Blood by Automated count
ALL	3036277	chr6:109383848:G:A	6	G	A	0.506181	393928	108832929	110320488	-0.0211871	0.00207556	23.738	upstream_gene_variant	MODIFIER	CD164	HGNC	-	-	-	-	-	OBA_VT0001253	body height	Known	Body height
EUR	3027018	chr14:85344310:C:A	14	C	A	0.284312	196552	84805268	85888136	-0.0343331	0.00336727	23.6853	intergenic_variant	MODIFIER	-	-	-	-	-	-	-	OBA_1001087	heart rate	Known	Heart rate
ALL	3036277	chr9:111525145:T:G	9	T	G	0.151005	393815	110416025	112073605	0.0292558	0.00286998	23.6747	upstream_gene_variant	MODIFIER	ZNF483	HGNC	-	-	-	-	-	OBA_VT0001253	body height	Known	Body height
EUR	3025315	chr6:50845193:G:A	6	G	A	0.73483	210791	50196467	52460824	0.0340907	0.00334451	23.6716	3_prime_UTR_variant	MODIFIER	TFAP2B	HGNC	-	-	-	-	-	EFO_0004338	body weight	Known	Body weight
AFR	3000963	chr11:5227002:T:A	11	T	A	0.0463694	25092	4515263	6008635	-0.192126	0.0188489	23.6712	missense_variant	MODERATE	HBB	HGNC	benign,likely_benign,pathogenic,protective,conflicting_interpretations_of_pathogenicity,other	-	-	-	-	EFO_0004509	hemoglobin measurement	Known	Hemoglobin [Mass/volume] in Blood
ALL	3004249	chr16:53767042:T:C	16	T	C	0.308969	379036	53264611	54308996	0.0260183	0.00255335	23.6575	intron_variant	MODIFIER	FTO	HGNC	risk_factor	-	-	-	-	OBA_VT0000183	blood pressure trait	Known	Systolic blood pressure
EUR	903126	chr2:178856319:G:A	2	G	A	0.0898316	161146	177902927	179478885	0.0602064	0.00590891	23.6539	missense_variant	MODERATE	CCDC141	HGNC	benign	-	-	-	-	OBA_1001087	heart rate	Known	Computed heart rate, mean of 2nd and 3rd measures
ALL	3011948	chr14:103380379:G:A	14	G	A	0.653807	93305	102872572	104048598	0.0502064	0.00493011	23.6296	upstream_gene_variant	MODIFIER	MARK3	HGNC	-	-	-	-	-	EFO_0803547	monocyte measurement	Known	Monocytes/100 leukocytes in Blood by Automated count
EUR	3036277	chr5:135036995:T:C	5	T	C	0.257591	211692	134055592	135573217	-0.032664	0.00320798	23.6228	upstream_gene_variant	MODIFIER	PITX1	HGNC	-	-	-	-	-	OBA_VT0001253	body height	Known	Body height
EUR	3036277	chr2:218609191:A:T	2	A	T	0.569678	211680	216498758	220068235	0.0291716	0.00286513	23.6205	intron_variant	MODIFIER	PLCD4	HGNC	-	-	-	-	-	OBA_VT0001253	body height	Known	Body height
ALL	3012030	chr5:154647656:A:G	5	A	G	0.0756113	126489	154146913	155486623	0.0707364	0.00694903	23.6103	intergenic_variant	MODIFIER	-	-	-	-	-	-	-	EFO_0004509	hemoglobin measurement	Known	MCH [Entitic mass] by Automated count
EUR	3001604	chr8:129592317:G:A	8	G	A	0.569558	21112	129057817	130112415	-0.0973133	0.00956581	23.5823	intron_variant,non_coding_transcript_variant	MODIFIER	CCDC26	HGNC	-	-	-	-	-	EFO_0803547	monocyte measurement	Known	Monocytes [#/volume] in Blood
EUR	3013682	chr15:75843853:C:T	15	C	T	0.519099	86629	75332232	76512301	0.048043	0.00472476	23.5614	splice_region_variant,intron_variant	LOW	UBE2Q2	HGNC	-	-	-	-	-	OBA_VT0005265	blood urea nitrogen amount	Known	Urea nitrogen [Mass/volume] in Serum or Plasma
ALL	40759207	chr19:45678134:G:C	19	G	C	0.172723	332541	45169956	46198914	-0.0304692	0.00299705	23.5527	missense_variant	MODERATE	GIPR	HGNC	-	-	-	-	-	OBA_1001085	waist circumference	Known	Adult Waist Circumference Protocol
ALL	3013869	chr20:32628126:A:C	20	A	C	0.141253	94076	31624462	33391762	0.0562537	0.00553335	23.5523	downstream_gene_variant	MODIFIER	C20orf203	HGNC	-	-	-	-	-	EFO_0005090	basophil count	Known	Basophils/100 leukocytes in Blood by Automated count
ALL	3015183	chr1:207580000:C:T	1	C	T	0.505373	18147	207079205	208134604	-0.10859	0.0106837	23.5424	intron_variant	MODIFIER	CR1	HGNC	-	-	-	-	-	OBA_2045235	blood sedimentation trait	Known	Erythrocyte sedimentation rate
ALL	3036277	chr3:136768717:A:G	3	A	G	0.165384	393855	135403639	137533748	-0.027931	0.00275037	23.5036	intergenic_variant	MODIFIER	-	-	-	-	-	-	-	OBA_VT0001253	body height	Known	Body height
EUR	3036277	chr6:41884878:T:A	6	T	A	0.919728	211756	41003651	42546566	-0.0530489	0.00522477	23.4946	intron_variant	MODIFIER	USP49	HGNC	-	-	-	-	-	OBA_VT0001253	body height	Known	Body height
ALL	minute_rem	chr2:66523432:G:T	2	G	T	0.0452533	36594	66011859	67072854	-0.155343	0.0153014	23.4894	intron_variant	MODIFIER	MEIS1	HGNC	-	-	-	-	-	OBA_2040170	sleep quality	Known	The total number of minutes the user was in rem (rapid eye movement) sleep stage
ALL	3038553	chrX:31833493:C:T	23	C	T	0.3169	302514	31332149	32360065	0.0285	0.0028	23.48	intron_variant	MODIFIER	DMD	HGNC	-	-	-	-	-	EFO_0004324	body weights and measures	Known	Body mass index (BMI) [Ratio]
EUR	3036277	chrX:56789034:G:C	23	G	C	0.6742	211741	54641699	58415981	0.0387	0.0038	23.48	intron_variant	MODIFIER	NBDY	HGNC	-	-	-	-	-	OBA_VT0001253	body height	Known	Body height
ALL	3027018	chr14:72418763:G:C	14	G	C	0.109227	378817	71352383	73026583	-0.0370949	0.0036553	23.4718	intron_variant	MODIFIER	RGS6	HGNC	-	-	-	-	-	OBA_1001087	heart rate	Known	Heart rate
ALL	3027114	chr8:125467120:C:T	8	C	T	0.57949	115197	124964137	125995147	-0.0436216	0.00429903	23.4657	intron_variant,non_coding_transcript_variant	MODIFIER	-	-	-	-	-	-	-	EFO_0004529	lipid measurement	Known	Cholesterol [Mass/volume] in Serum or Plasma
AMR	3036277	chr20:6645428:C:T	20	C	T	0.544006	66707	5777689	7157619	-0.0515286	0.00507833	23.4653	intergenic_variant	MODIFIER	-	-	-	-	-	-	-	OBA_VT0001253	body height	Known	Body height
ALL	3024929	chr12:29282572:T:TA	12	T	TA	0.489015	110063	28722254	29898627	-0.0432453	0.0042635	23.4492	intron_variant	MODIFIER	FAR2	HGNC	-	-	-	-	-	OBA_VT0003179	platelet quantity	Known	Platelets [#/volume] in Blood by Automated count
EUR	3020630	chr17:16939677:G:A	17	G	A	0.111054	73370	16410680	17472322	0.079714	0.00786138	23.435	missense_variant	MODERATE	TNFRSF13B	HGNC	benign	-	-	-	-	EFO_0004536	total blood protein measurement	Known	Protein [Mass/volume] in Serum or Plasma
ALL	3013429	chr21:34908079:A:G	21	A	G	0.356064	67471	34408079	35917122	0.0649229	0.00640602	23.4115	intron_variant	MODIFIER	RUNX1	HGNC	-	-	-	-	-	EFO_0005090	basophil count	Known	Basophils [#/volume] in Blood by Automated count
AFR	3036277	chr13:50109040:T:C	13	T	C	0.0286342	77582	49055127	51045001	0.149065	0.0147105	23.4052	intron_variant,non_coding_transcript_variant	MODIFIER	DLEU2	HGNC	-	-	-	-	-	OBA_VT0001253	body height	Known	Body height
EUR	3036277	chr16:2149787:T:G	16	T	G	0.8096	211754	1551748	2910422	0.0364649	0.00360165	23.3664	intron_variant	MODIFIER	RAB26	HGNC	-	-	-	-	-	OBA_VT0001253	body height	Known	Body height
ALL	903126	chr12:2068999:A:G	12	A	G	0.183107	299390	1568380	2577875	-0.0313165	0.00309569	23.3293	intron_variant	MODIFIER	CACNA1C	HGNC	-	-	-	-	-	OBA_1001087	heart rate	Known	Computed heart rate, mean of 2nd and 3rd measures
ALL	3009744	chr1:3778232:G:A	1	G	A	0.223861	127226	3267543	4365551	0.0423697	0.00418927	23.3192	downstream_gene_variant	MODIFIER	LRRC47	HGNC	-	-	-	-	-	EFO_0004509	hemoglobin measurement	Known	MCHC [Mass/volume] by Automated count
ALL	3043111	chr12:29282742:A:G	12	A	G	0.489406	87502	28716468	29960980	0.0475779	0.00470454	23.3162	intron_variant	MODIFIER	FAR2	HGNC	-	-	-	-	-	OBA_0003277	platelet volume	Known	Platelet mean volume [Entitic volume] in Blood by Automated count
EUR	3012030	chr20:57415349:T:C	20	T	C	0.49085	76233	56914752	57916639	0.0502657	0.00497136	23.3067	intergenic_variant	MODIFIER	-	-	-	-	-	-	-	EFO_0004509	hemoglobin measurement	Known	MCH [Entitic mass] by Automated count
ALL	3027114	chr19:19268740:C:T	19	C	T	0.060537	115194	18715154	20182736	-0.0841157	0.00832269	23.2878	missense_variant	MODERATE	TM6SF2	HGNC	-	-	-	-	-	EFO_0004529	lipid measurement	Known	Cholesterol [Mass/volume] in Serum or Plasma
ALL	3006923	chr22:43952566:G:T	22	G	T	0.182942	85057	43432195	44498522	0.049987	0.00494825	23.2665	upstream_gene_variant	MODIFIER	SAMM50	HGNC	-	-	-	-	-	EFO_0802260	alanine aminotransferase 1 measurement	Known	Alanine aminotransferase [Enzymatic activity/volume] in Serum or Plasma
ALL	903126	chr2:219434819:G:T	2	G	T	0.467003	299388	218899690	219988382	-0.0277725	0.00274975	23.2578	upstream_gene_variant	MODIFIER	SPEG	HGNC	benign	-	-	-	-	OBA_1001087	heart rate	Known	Computed heart rate, mean of 2nd and 3rd measures
ALL	3036277	chr5:78144372:G:C	5	G	C	0.185432	393909	77501947	78804133	-0.0265415	0.00262836	23.2495	intron_variant	MODIFIER	AP3B1	HGNC	-	-	-	-	-	OBA_VT0001253	body height	Known	Body height
ALL	3011948	chr2:136128802:G:C	2	G	C	0.718213	93308	135011998	136800863	-0.0527851	0.00522977	23.2276	intergenic_variant	MODIFIER	-	-	-	-	-	-	-	EFO_0803547	monocyte measurement	Known	Monocytes/100 leukocytes in Blood by Automated count
EUR	3043111	chr18:69858621:C:T	18	C	T	0.521079	51401	69344409	70705464	0.0610987	0.0060537	23.2258	3_prime_UTR_variant	MODIFIER	CD226	HGNC	-	-	-	-	-	OBA_0003277	platelet volume	Known	Platelet mean volume [Entitic volume] in Blood by Automated count
EUR	3036277	chr16:742190:A:G	16	A	G	0.230627	211712	0	1982462	0.0335997	0.00332955	23.2195	upstream_gene_variant	MODIFIER	CIAO3	HGNC	-	-	-	-	-	OBA_VT0001253	body height	Known	Body height
EUR	3036277	chr15:69727376:A:C	15	A	C	0.0940233	211740	69179999	70576093	-0.0487724	0.00484046	23.1515	intron_variant,non_coding_transcript_variant	MODIFIER	DRAIC	HGNC	-	-	-	-	-	OBA_VT0001253	body height	Known	Body height
ALL	3036277	chr5:42717890:A:G	5	A	G	0.432244	393778	41129861	43357036	-0.0206196	0.00204657	23.148	intron_variant	MODIFIER	GHR	HGNC	benign	-	-	-	-	OBA_VT0001253	body height	Known	Body height
EUR	3023314	chr11:5226774:G:A	11	G	A	0.000452127	76306	4726684	5747598	-1.20006	0.119142	23.1361	stop_gained	HIGH	HBB	HGNC	pathogenic	HC	-	-	PERCENTILE:0.265765765765766,GERP_DIST:26.1224900245667,BP_DIST:325,DIST_FROM_LAST_EXON:197,50_BP_RULE:PASS	EFO_0004348	hematocrit	Known	Hematocrit [Volume Fraction] of Blood by Automated count
EUR	3022192	chr1:230158968:C:A	1	C	A	0.602894	70364	229642719	230688321	-0.0534449	0.00530829	23.1171	intron_variant	MODIFIER	GALNT2	HGNC	-	-	-	-	-	EFO_0004529	lipid measurement	Known	Triglyceride [Mass/volume] in Serum or Plasma
EUR	3036277	chr4:72630440:G:A	4	G	A	0.525264	211669	71891567	73171937	-0.0285491	0.00283589	23.1122	intergenic_variant	MODIFIER	-	-	-	-	-	-	-	OBA_VT0001253	body height	Known	Body height
ALL	3011948	chr15:79971003:A:C	15	A	C	0.33813	93303	79458264	80492099	-0.050058	0.00497302	23.1071	missense_variant	MODERATE	BCL2A1	HGNC	-	-	-	-	-	EFO_0803547	monocyte measurement	Known	Monocytes/100 leukocytes in Blood by Automated count
ALL	3036277	chr15:81531197:T:C	15	T	C	0.700984	393916	81020945	82044297	0.0223032	0.00221617	23.0979	intron_variant,non_coding_transcript_variant	MODIFIER	-	-	-	-	-	-	-	OBA_VT0001253	body height	Known	Body height
EUR	3007070	chr12:124800125:G:A	12	G	A	0.00145535	70430	124183421	125888877	0.677497	0.0674192	23.0326	missense_variant,splice_region_variant	MODERATE	SCARB1	HGNC	pathogenic	-	-	-	-	EFO_0004529	lipid measurement	Known	Cholesterol in HDL [Mass/volume] in Serum or Plasma
EUR	3011948	chr14:23120140:A:G	14	A	G	0.537978	56901	22619433	23629743	0.0583944	0.00581449	23.0056	upstream_gene_variant	MODIFIER	CEBPE	HGNC	-	-	-	-	-	EFO_0803547	monocyte measurement	Known	Monocytes/100 leukocytes in Blood by Automated count
AFR	3027114	chr16:72054562:A:C	16	A	C	0.129789	19682	71142897	73181778	0.137287	0.0136777	22.9809	5_prime_UTR_variant	MODIFIER	HP	HGNC	-	-	-	-	-	EFO_0004529	lipid measurement	Known	Cholesterol [Mass/volume] in Serum or Plasma
ALL	903136	chr6:50818295:T:A	6	T	A	0.332918	265959	50297927	51467582	0.028581	0.00284791	22.9743	upstream_gene_variant	MODIFIER	TFAP2B	HGNC	-	-	-	-	-	OBA_1000032	hip circumference	Known	Computed hip circumference, mean of closest two measures
EUR	3013721	chr22:43928975:G:A	22	G	A	0.221297	53627	43428847	44498522	0.0589984	0.00587916	22.9715	intron_variant	MODIFIER	PNPLA3	HGNC	-	-	-	-	-	EFO_0004736	aspartate aminotransferase measurement	Known	Aspartate aminotransferase [Enzymatic activity/volume] in Serum or Plasma
ALL	3035995	chr12:120965921:G:A	12	G	A	0.582382	97133	120415285	121533534	-0.0443667	0.00442363	22.9465	intron_variant,non_coding_transcript_variant	MODIFIER	HNF1A-AS1	HGNC	-	-	-	-	-	EFO_0004533	alkaline phosphatase measurement	Known	Alkaline phosphatase [Enzymatic activity/volume] in Serum or Plasma
EUR	3027018	chr12:33473595:G:A	12	G	A	0.527455	196555	32793695	34777703	-0.0317667	0.00316799	22.9372	intergenic_variant	MODIFIER	-	-	-	-	-	-	-	OBA_1001087	heart rate	Known	Heart rate
ALL	3025315	chr11:27656036:C:A	11	C	A	0.179165	392572	26943325	28226946	-0.0284224	0.00283547	22.9219	3_prime_UTR_variant	MODIFIER	BDNF	HGNC	-	-	-	-	-	EFO_0004338	body weight	Known	Body weight
ALL	3023314	chr7:100719675:C:A	7	C	A	0.634019	126717	99443507	101268661	-0.040317	0.0040225	22.9175	upstream_gene_variant	MODIFIER	EPO	HGNC	risk_factor	-	-	-	-	EFO_0004348	hematocrit	Known	Hematocrit [Volume Fraction] of Blood by Automated count
ALL	3012030	chr19:33263642:C:T	19	C	T	0.0676518	126545	32751985	33772569	-0.0731511	0.00729885	22.9148	intergenic_variant	MODIFIER	-	-	-	-	-	-	-	EFO_0004509	hemoglobin measurement	Known	MCH [Entitic mass] by Automated count
EUR	3012030	chr3:24306309:T:C	3	T	C	0.659216	76236	23793020	24815795	0.0526418	0.00525364	22.9051	intron_variant	MODIFIER	THRB	HGNC	-	-	-	-	-	EFO_0004509	hemoglobin measurement	Known	MCH [Entitic mass] by Automated count
EUR	3005131	chr10:112996282:A:T	10	A	T	0.319833	25740	112474337	113563667	0.0929254	0.00927421	22.9038	intron_variant	MODIFIER	TCF7L2	HGNC	-	-	-	-	-	EFO_0006842	diabetes mellitus biomarker	Known	Glucose mean value [Mass/volume] in Blood Estimated from glycated hemoglobin
ALL	3035995	chr12:461674:G:A	12	G	A	0.510279	97137	0	961781	0.0459201	0.00458349	22.8986	intron_variant	MODIFIER	B4GALNT3	HGNC	-	-	-	-	-	EFO_0004533	alkaline phosphatase measurement	Known	Alkaline phosphatase [Enzymatic activity/volume] in Serum or Plasma
ALL	3009744	chr8:41772929:G:A	8	G	A	0.292018	127230	40880728	42299848	-0.0382273	0.00381776	22.8741	intron_variant	MODIFIER	ANK1	HGNC	-	-	-	-	-	EFO_0004509	hemoglobin measurement	Known	MCHC [Mass/volume] by Automated count
ALL	903136	chr12:49868026:C:T	12	C	T	0.302791	266002	49294608	50395060	0.0297547	0.00297212	22.8664	3_prime_UTR_variant	MODIFIER	FAIM2	HGNC	-	-	-	-	-	OBA_1000032	hip circumference	Known	Computed hip circumference, mean of closest two measures
ALL	903135	chr5:75707853:T:C	5	T	C	0.515743	266158	74565156	76301560	-0.0287502	0.002872	22.8631	missense_variant	MODERATE	POC5	HGNC	benign	-	-	-	-	OBA_1001085	waist circumference	Known	Computed waist circumference, mean of closest two measures
ALL	3043111	chr14:68902405:G:C	14	G	C	0.0118959	87509	68398236	69990162	0.201453	0.0201246	22.862	intron_variant	MODIFIER	ACTN1	HGNC	-	-	-	-	-	OBA_0003277	platelet volume	Known	Platelet mean volume [Entitic volume] in Blood by Automated count
ALL	3036277	chr5:180302328:C:T	5	C	T	0.586691	393356	179793285	180826185	0.0208792	0.00208668	22.8431	intron_variant	MODIFIER	GFPT2	HGNC	-	-	-	-	-	OBA_VT0001253	body height	Known	Body height
ALL	3024731	chr4:54542708:A:T	4	A	T	0.333064	18531	53935541	55042708	0.11139	0.0111325	22.8425	intergenic_variant	MODIFIER	-	-	-	-	-	-	-	EFO_0004509	hemoglobin measurement	Known	MCV [Entitic volume]
ALL	3025315	chr13:65629995:C:CT	13	C	CT	0.531756	392539	65128931	66134346	-0.0218848	0.00218802	22.8263	intergenic_variant	MODIFIER	-	-	-	-	-	-	-	EFO_0004338	body weight	Known	Body weight
EUR	3027018	chr3:179454805:A:G	3	A	G	0.19444	196492	178849449	179978491	-0.0390131	0.00390127	22.8174	upstream_gene_variant	MODIFIER	GNB4	HGNC	-	-	-	-	-	OBA_1001087	heart rate	Known	Heart rate
ALL	3000905	chr2:136022924:T:C	2	T	C	0.00591852	112697	134500546	136782569	0.265739	0.0265851	22.7985	downstream_gene_variant	MODIFIER	DARS1-AS1	HGNC	-	-	-	-	-	OBA_VT0000217	leukocyte quantity	Known	Leukocytes [#/volume] in Blood by Automated count
AFR	40765148	chr1:177920345:A:G	1	A	G	0.258258	71144	177398476	178429986	0.0574861	0.00575269	22.786	upstream_gene_variant	MODIFIER	-	-	-	-	-	-	-	OBA_1000032	hip circumference	Known	PhenX - hip circumference protocol 020801
ALL	3025315	chr1:72347446:C:T	1	C	T	0.639243	392584	71495699	73239520	0.0226816	0.00227039	22.774	intron_variant,non_coding_transcript_variant	MODIFIER	-	-	-	-	-	-	-	EFO_0004338	body weight	Known	Body weight
ALL	3007794	chr3:38742538:T:C	3	T	C	0.691755	7374	38082762	39263899	-0.179578	0.0179767	22.7711	splice_polypyrimidine_tract_variant,intron_variant	LOW	SCN10A	HGNC	benign	-	-	-	-	EFO_0004462	PR interval	Known	P-R Interval
ALL	3012030	chr1:205256329:G:A	1	G	A	0.309719	126550	204546156	205798969	0.0415825	0.00416334	22.7634	intron_variant	MODIFIER	TMCC2	HGNC	-	-	-	-	-	EFO_0004509	hemoglobin measurement	Known	MCH [Entitic mass] by Automated count
EUR	40759207	chr16:28814632:A:G	16	A	G	0.390831	172242	27822090	29490139	0.033878	0.00339324	22.7469	intron_variant,non_coding_transcript_variant	MODIFIER	-	-	-	-	-	-	-	OBA_1001085	waist circumference	Known	Adult Waist Circumference Protocol
ALL	3013869	chr22:36937930:GC:G	22	GC	G	0.00208183	94148	36437930	37774324	-0.493252	0.0494172	22.7354	frameshift_variant	HIGH	CSF2RB	HGNC	uncertain_significance	LC	END_TRUNC	-	PERCENTILE:0.788047512991834,GERP_DIST:-947.757559204102,BP_DIST:571,DIST_FROM_LAST_EXON:-554,50_BP_RULE:FAIL	EFO_0005090	basophil count	Known	Basophils/100 leukocytes in Blood by Automated count
EUR	3036277	chr5:168829450:T:C	5	T	C	0.206271	211748	168289762	169343422	-0.0346385	0.0034705	22.7331	intron_variant	MODIFIER	SLIT3	HGNC	-	-	-	-	-	OBA_VT0001253	body height	Known	Body height
EUR	3036277	chr10:12905648:A:T	10	A	T	0.296576	211745	12374042	13410289	-0.0308951	0.00309565	22.7302	intron_variant	MODIFIER	CCDC3	HGNC	-	-	-	-	-	OBA_VT0001253	body height	Known	Body height
ALL	3023599	chr19:1855584:C:T	19	C	T	0.0239363	135234	1355584	2457032	-0.11935	0.0119635	22.713	intron_variant	MODIFIER	KLF16	HGNC	-	-	-	-	-	EFO_0004509	hemoglobin measurement	Known	MCV [Entitic volume] by Automated count
EUR	903126	chr3:179454805:A:G	3	A	G	0.194028	161108	178836532	179978491	-0.0407196	0.00408197	22.7096	upstream_gene_variant	MODIFIER	GNB4	HGNC	-	-	-	-	-	OBA_1001087	heart rate	Known	Computed heart rate, mean of 2nd and 3rd measures
AFR	3036277	chr12:65864456:C:G	12	C	G	0.693896	77583	64363540	69191430	-0.0540086	0.00541438	22.7077	intron_variant	MODIFIER	HMGA2	HGNC	-	-	-	-	-	OBA_VT0001253	body height	Known	Body height
ALL	3027114	chr9:133276163:T:TGGTGCAGGCGCAGGAAAAAATTGTGGCAATTCCTCA	9	T	TGGTGCAGGCGCAGGAAAAAATTGTGGCAATTCCTCA	0.825619	115199	132757521	133961126	-0.0537044	0.00538709	22.6816	upstream_gene_variant	MODIFIER	ABO	HGNC	-	-	-	-	-	EFO_0004529	lipid measurement	Known	Cholesterol [Mass/volume] in Serum or Plasma
EUR	3043111	chr12:56661507:C:T	12	C	T	0.341678	51452	56089640	57318706	-0.0633731	0.0063596	22.6635	downstream_gene_variant	MODIFIER	PTGES3	HGNC	-	-	-	-	-	OBA_0003277	platelet volume	Known	Platelet mean volume [Entitic volume] in Blood by Automated count
ALL	3000963	chrX:154536002:C:T	23	C	T	0.0231	144510	153434563	156175419	-0.1116	0.0112	22.65	missense_variant	MODERATE	G6PD	HGNC	pathogenic,uncertain_significance,conflicting_interpretations_of_pathogenicity,other	-	-	-	-	EFO_0004509	hemoglobin measurement	Known	Hemoglobin [Mass/volume] in Blood
ALL	3037511	chr19:16366444:G:C	19	G	C	0.658759	96382	15831971	17132398	-0.0473866	0.00476039	22.6172	intron_variant	MODIFIER	EPS15L1	HGNC	-	-	-	-	-	OBA_0003352	lymphocyte amount	Known	Lymphocytes/100 leukocytes in Blood by Automated count
ALL	3004327	chr19:16384963:A:C	19	A	C	0.729728	72871	15831971	17182891	-0.0597297	0.00600128	22.6106	intron_variant	MODIFIER	EPS15L1	HGNC	-	-	-	-	-	OBA_0003352	lymphocyte amount	Known	Lymphocytes [#/volume] in Blood by Automated count
ALL	3024929	chr18:23141009:G:T	18	G	T	0.435968	110070	22635692	23670436	-0.0430436	0.00432544	22.6037	intron_variant	MODIFIER	CABLES1	HGNC	-	-	-	-	-	OBA_VT0003179	platelet quantity	Known	Platelets [#/volume] in Blood by Automated count
EUR	3009744	chr1:3774964:A:G	1	A	G	0.232682	73306	3274964	4365551	0.0549665	0.00552373	22.6026	downstream_gene_variant	MODIFIER	CCDC27	HGNC	-	-	-	-	-	EFO_0004509	hemoglobin measurement	Known	MCHC [Mass/volume] by Automated count
EUR	3016723	chr4:76490987:G:A	4	G	A	0.439873	85003	75777638	77018826	0.0479359	0.00481921	22.5845	intron_variant	MODIFIER	SHROOM3	HGNC	-	-	-	-	-	OBA_2050096	serum creatinine amount	Known	Creatinine [Mass/volume] in Serum or Plasma
AFR	3033575	chr2:181459039:G:A	2	G	A	0.581959	14428	180943625	181989541	0.113427	0.0114039	22.5826	intron_variant	MODIFIER	ITGA4	HGNC	-	-	-	-	-	EFO_0803547	monocyte measurement	Known	Monocytes [#/volume] in Blood by Automated count
ALL	3036277	chr18:60161902:T:C	18	T	C	0.208355	393866	59553966	60912026	0.0246282	0.0024768	22.5703	downstream_gene_variant	MODIFIER	-	-	-	-	-	-	-	OBA_VT0001253	body height	Known	Body height
ALL	3020416	chr12:4222843:C:G	12	C	G	0.218253	118665	3720902	4732372	-0.0438813	0.00441601	22.541	intergenic_variant	MODIFIER	-	-	-	-	-	-	-	EFO_0004305	erythrocyte count	Known	Erythrocytes [#/volume] in Blood by Automated count
EUR	3023599	chr12:120739975:A:G	12	A	G	0.343042	81745	120127474	121439691	-0.0504333	0.00507694	22.5276	3_prime_UTR_variant	MODIFIER	ACADS	HGNC	benign	-	-	-	-	EFO_0004509	hemoglobin measurement	Known	MCV [Entitic volume] by Automated count
AMR	3037556	chr4:9994205:A:C	4	A	C	0.783071	2351	9413701	10881381	0.312711	0.0314881	22.5159	intron_variant	MODIFIER	SLC2A9	HGNC	-	-	-	-	-	EFO_0004531	urate measurement	Known	Urate [Mass/volume] in Serum or Plasma
AFR	3027114	chr1:109274968:G:T	1	G	T	0.250927	19689	108772511	109775908	-0.0976333	0.00983133	22.5147	3_prime_UTR_variant	MODIFIER	CELSR2	HGNC	association	-	-	-	-	EFO_0004529	lipid measurement	Known	Cholesterol [Mass/volume] in Serum or Plasma
EUR	3023599	chr3:142558733:A:T	3	A	T	0.586654	81750	141735858	143324930	-0.0484292	0.00487881	22.4956	synonymous_variant	LOW	ATR	HGNC	benign,benign/likely_benign	-	-	-	-	EFO_0004509	hemoglobin measurement	Known	MCV [Entitic volume] by Automated count
ALL	3035995	chr11:316299:T:G	11	T	G	0.656227	97128	0	859359	0.0485853	0.00489458	22.4952	downstream_gene_variant	MODIFIER	IFITM1	HGNC	-	-	-	-	-	EFO_0004533	alkaline phosphatase measurement	Known	Alkaline phosphatase [Enzymatic activity/volume] in Serum or Plasma
EUR	3028615	chr2:102316102:C:A	2	C	A	0.373875	42236	101664706	103084170	0.0691304	0.00696514	22.4902	intron_variant	MODIFIER	IL1RL1	HGNC	-	-	-	-	-	EFO_0803540	eosinophil measurement	Known	Eosinophils [#/volume] in Blood by Automated count
ALL	3028437	chr19:11085680:AC:A	19	AC	A	0.116109	36496	10577441	11618542	-0.0821568	0.00828085	22.4732	upstream_gene_variant	MODIFIER	LDLR	HGNC	-	-	-	-	-	EFO_0004529	lipid measurement	Known	Cholesterol in LDL [Mass/volume] in Serum or Plasma
AFR	3018677	chr3:186741438:A:G	3	A	G	0.520807	7017	186236391	187242138	-0.160335	0.0161612	22.4719	intron_variant,non_coding_transcript_variant	MODIFIER	HRG-AS1	HGNC	-	-	-	-	-	OBA_VT0002551	blood coagulation trait	Known	aPTT in Platelet poor plasma by Coagulation assay
AMR	3011948	chr2:181459459:CTT:C	2	CTT	C	0.551229	9721	180943625	181972157	0.136693	0.0137788	22.4699	intron_variant	MODIFIER	ITGA4	HGNC	-	-	-	-	-	EFO_0803547	monocyte measurement	Known	Monocytes/100 leukocytes in Blood by Automated count
ALL	3011948	chr20:50338887:T:C	20	T	C	0.469043	93308	49720941	50864477	-0.0495133	0.00499179	22.4629	intergenic_variant	MODIFIER	-	-	-	-	-	-	-	EFO_0803547	monocyte measurement	Known	Monocytes/100 leukocytes in Blood by Automated count
ALL	903126	chr7:93911230:T:C	7	T	C	0.618139	299402	93401198	94445397	-0.0264756	0.00266924	22.4623	3_prime_UTR_variant	MODIFIER	GNGT1	HGNC	-	-	-	-	-	OBA_1001087	heart rate	Known	Computed heart rate, mean of 2nd and 3rd measures
ALL	3036277	chr10:4923351:G:A	10	G	A	0.101401	393906	4413891	5423351	-0.0331718	0.00334445	22.4609	intergenic_variant	MODIFIER	-	-	-	-	-	-	-	OBA_VT0001253	body height	Known	Body height
EUR	3016991	chrX:106034370:C:A	23	C	A	0.1097	7861	105195131	107397815	-0.1673	0.0169	22.44	missense_variant	MODERATE	SERPINA7	HGNC	benign,pathogenic	-	-	-	-	OBA_1001010	thyroxine amount	Known	Thyroxine (T4) [Mass/volume] in Serum or Plasma
EUR	3010457	chr5:132655964:C:T	5	C	T	0.195175	55914	130767426	133163802	0.0598672	0.00603906	22.4385	upstream_gene_variant	MODIFIER	IL13	HGNC	-	-	-	-	-	EFO_0803540	eosinophil measurement	Known	Eosinophils/100 leukocytes in Blood by Automated count
ALL	3036277	chr6:168413884:CT:C	6	CT	C	0.229552	393836	167832278	169764254	-0.0238699	0.00240848	22.4274	intergenic_variant	MODIFIER	-	-	-	-	-	-	-	OBA_VT0001253	body height	Known	Body height
EUR	3025315	chr3:141402972:A:C	3	A	C	0.432196	210784	140822947	142112723	0.0295125	0.00297815	22.4227	intron_variant	MODIFIER	ZBTB38	HGNC	-	-	-	-	-	EFO_0004338	body weight	Known	Body weight
AFR	3007070	chr16:67942948:C:T	16	C	T	0.00398529	19572	66138149	68909002	0.77431	0.0781597	22.41	missense_variant	MODERATE	LCAT	HGNC	benign,likely_benign	-	-	-	-	EFO_0004529	lipid measurement	Known	Cholesterol in HDL [Mass/volume] in Serum or Plasma
EUR	3027018	chr15:73369346:T:G	15	T	G	0.16155	196499	72434908	73890526	-0.0416507	0.00420516	22.4009	upstream_gene_variant	MODIFIER	HCN4	HGNC	benign	-	-	-	-	OBA_1001087	heart rate	Known	Heart rate
AMR	3009744	chr16:270866:G:A	16	G	A	0.0319912	16442	0	1372577	-0.303526	0.0306572	22.3834	intron_variant	MODIFIER	RGS11	HGNC	-	-	-	-	-	EFO_0004509	hemoglobin measurement	Known	MCHC [Mass/volume] by Automated count
EUR	3019069	chr8:129592317:G:A	8	G	A	0.567807	29208	129057817	130112415	-0.0806411	0.00814732	22.3714	intron_variant,non_coding_transcript_variant	MODIFIER	CCDC26	HGNC	-	-	-	-	-	EFO_0803547	monocyte measurement	Known	Monocytes/100 leukocytes in Blood
ALL	3024561	chr14:94378610:C:T	14	C	T	0.0127215	116299	93580987	94880925	0.177185	0.017913	22.3435	missense_variant	MODERATE	SERPINA1	HGNC	pathogenic,risk_factor,other	-	-	-	-	OBA_2050068	serum albumin amount	Known	Albumin [Mass/volume] in Serum or Plasma
ALL	3006906	chr8:9326086:A:G	8	A	G	0.898602	141442	8819619	9837868	0.0614488	0.00622371	22.265	non_coding_transcript_exon_variant	MODIFIER	PPP1R3B-DT	HGNC	-	-	-	-	-	EFO_0004838	calcium measurement	Known	Calcium [Mass/volume] in Serum or Plasma
AMR	3036277	chr4:144650542:A:C	4	A	C	0.450253	66707	144115184	145659944	0.0499763	0.00506528	22.2351	intron_variant	MODIFIER	HHIP	HGNC	-	-	-	-	-	OBA_VT0001253	body height	Known	Body height
EUR	3004501	chr11:92950166:T:A	11	T	A	0.344448	87135	92433881	93490291	0.048896	0.00495636	22.2301	intergenic_variant	MODIFIER	-	-	-	-	-	-	-	EFO_0006842	diabetes mellitus biomarker	Known	Glucose [Mass/volume] in Serum or Plasma
EUR	3025315	chr20:35437976:G:A	20	G	A	0.575422	210786	33455008	36732891	-0.0293973	0.00298043	22.2221	5_prime_UTR_variant	MODIFIER	GDF5	HGNC	benign	-	-	-	-	EFO_0004338	body weight	Known	Body weight
ALL	3024128	chr10:69334748:T:C	10	T	C	0.0727922	125872	68834748	69844832	0.0685146	0.00694898	22.2058	intron_variant	MODIFIER	HK1	HGNC	-	-	-	-	-	EFO_0004570	bilirubin measurement	Known	Bilirubin.total [Mass/volume] in Serum or Plasma
EUR	3027114	chr2:27508073:T:C	2	T	C	0.576751	71009	26925859	28131657	-0.0520446	0.00528026	22.1919	missense_variant,splice_region_variant	MODERATE	GCKR	HGNC	benign,association	-	-	-	-	EFO_0004529	lipid measurement	Known	Cholesterol [Mass/volume] in Serum or Plasma
ALL	3023599	chr10:44904787:G:A	10	G	A	0.571459	135231	44357508	45411160	0.0367104	0.00372558	22.1795	intron_variant,non_coding_transcript_variant	MODIFIER	-	-	-	-	-	-	-	EFO_0004509	hemoglobin measurement	Known	MCV [Entitic volume] by Automated count
ALL	3002385	chr22:37073551:G:A	22	G	A	0.560144	10450	36517628	37580153	-0.133732	0.0135721	22.1789	synonymous_variant	LOW	TMPRSS6	HGNC	benign	-	-	-	-	EFO_0004509	hemoglobin measurement	Known	Erythrocyte distribution width [Ratio]
EUR	3023599	chr12:4222843:C:G	12	C	G	0.210272	81749	3720902	4732372	0.0549549	0.00557856	22.1687	intergenic_variant	MODIFIER	-	-	-	-	-	-	-	EFO_0004509	hemoglobin measurement	Known	MCV [Entitic volume] by Automated count
ALL	3036277	chr12:56752285:T:G	12	T	G	0.131442	393897	55474117	57252285	-0.0294693	0.00299346	22.1405	missense_variant	MODERATE	PRIM1	HGNC	benign	-	-	-	-	OBA_VT0001253	body height	Known	Body height
EUR	3027018	chr7:100885099:G:A	7	G	A	0.182815	196507	100111981	101623754	0.0393214	0.00399527	22.1293	downstream_gene_variant	MODIFIER	ACHE	HGNC	-	-	-	-	-	OBA_1001087	heart rate	Known	Heart rate
ALL	3025315	chr7:2824952:G:T	7	G	T	0.316715	392466	1743973	3374109	-0.0227809	0.00231474	22.1279	intron_variant	MODIFIER	GNA12	HGNC	-	-	-	-	-	EFO_0004338	body weight	Known	Body weight
ALL	3006923	chr9:114386150:G:T	9	G	T	0.450711	85079	113850534	114920198	-0.0475162	0.00482877	22.1219	intron_variant	MODIFIER	AKNA	HGNC	-	-	-	-	-	EFO_0802260	alanine aminotransferase 1 measurement	Known	Alanine aminotransferase [Enzymatic activity/volume] in Serum or Plasma
ALL	3036277	chr5:39433316:CTGTT:C	5	CTGTT	C	0.579674	393922	38687197	39937520	0.0211754	0.00215233	22.1138	intron_variant	MODIFIER	DAB2	HGNC	-	-	-	-	-	OBA_VT0001253	body height	Known	Body height
EUR	3019897	chr7:100642673:A:G	7	A	G	0.62857	77724	100115853	101268661	-0.0508099	0.0051646	22.1127	upstream_gene_variant	MODIFIER	TFR2	HGNC	-	-	-	-	-	EFO_0004509	hemoglobin measurement	Known	Erythrocyte distribution width [Ratio] by Automated count
EUR	3036277	chr6:75454873:C:A	6	C	A	0.0974109	211737	74806489	76440602	0.0469164	0.00477127	22.0911	intron_variant	MODIFIER	FILIP1	HGNC	-	-	-	-	-	OBA_VT0001253	body height	Known	Body height
ALL	3036277	chr14:24376635:T:C	14	T	C	0.537435	393853	23716939	24934758	-0.0212513	0.00216134	22.0883	missense_variant	MODERATE	NFATC4	HGNC	-	-	-	-	-	OBA_VT0001253	body height	Known	Body height
ALL	3027018	chr12:114399544:C:A	12	C	A	0.00408024	378899	113899544	114899544	0.174958	0.0178002	22.0735	missense_variant	MODERATE	TBX5	HGNC	benign,likely_benign,benign/likely_benign	-	-	-	-	OBA_1001087	heart rate	Known	Heart rate
AFR	3007070	chr11:116829820:AGCAGGTGACCTTT:A	11	AGCAGGTGACCTTT	A	0.00173718	19572	116157670	117795775	1.15709	0.117722	22.0733	upstream_gene_variant	MODIFIER	APOC3	HGNC	-	-	-	-	-	EFO_0004529	lipid measurement	Known	Cholesterol in HDL [Mass/volume] in Serum or Plasma
ALL	3036277	chr16:53447098:A:G	16	A	G	0.221743	393900	52891031	54018294	0.0244845	0.00249135	22.0682	missense_variant	MODERATE	RBL2	HGNC	-	-	-	-	-	OBA_VT0001253	body height	Known	Body height
EUR	3012030	chr15:65802932:T:C	15	T	C	0.76191	76240	64903877	66307024	0.0571731	0.00581758	22.0676	intron_variant,non_coding_transcript_variant	MODIFIER	-	-	-	-	-	-	-	EFO_0004509	hemoglobin measurement	Known	MCH [Entitic mass] by Automated count
ALL	40765148	chrX:31833493:C:T	23	C	T	0.3241	332329	31332149	32349511	0.0268	0.0027	22.06	intron_variant	MODIFIER	DMD	HGNC	-	-	-	-	-	OBA_1000032	hip circumference	Known	PhenX - hip circumference protocol 020801
EUR	903126	chr1:207967483:C:T	1	C	T	0.326566	161136	207142669	208471728	-0.0366542	0.00373042	22.0594	non_coding_transcript_exon_variant	MODIFIER	LINC02767	HGNC	-	-	-	-	-	OBA_1001087	heart rate	Known	Computed heart rate, mean of 2nd and 3rd measures
EUR	3035995	chr8:9325848:A:G	8	A	G	0.916365	54672	7762194	11158826	-0.103561	0.0105401	22.058	intron_variant,non_coding_transcript_variant	MODIFIER	PPP1R3B-DT	HGNC	-	-	-	-	-	EFO_0004533	alkaline phosphatase measurement	Known	Alkaline phosphatase [Enzymatic activity/volume] in Serum or Plasma
ALL	903135	chr12:49868026:C:T	12	C	T	0.302786	266158	49303725	50395060	0.0291216	0.00296532	22.0378	3_prime_UTR_variant	MODIFIER	FAIM2	HGNC	-	-	-	-	-	OBA_1001085	waist circumference	Known	Computed waist circumference, mean of closest two measures
ALL	3012030	chr6:16294491:C:G	6	C	G	0.519558	126545	15704829	16795358	-0.0400226	0.00407563	22.0345	intron_variant	MODIFIER	GMPR	HGNC	-	-	-	-	-	EFO_0004509	hemoglobin measurement	Known	MCH [Entitic mass] by Automated count
EUR	3033575	chr22:17105867:T:C	22	T	C	0.00419176	40675	16597075	17616671	-0.516977	0.0526907	21.9982	missense_variant	MODERATE	IL17RA	HGNC	uncertain_significance,conflicting_interpretations_of_pathogenicity	-	-	-	-	EFO_0803547	monocyte measurement	Known	Monocytes [#/volume] in Blood by Automated count
ALL	3036277	chr2:37779099:AAGAC:A	2	AAGAC	A	0.451028	393926	37221333	38279099	0.0200918	0.00204791	21.9954	intergenic_variant	MODIFIER	-	-	-	-	-	-	-	OBA_VT0001253	body height	Known	Body height
EUR	3024386	chr12:6180053:G:A	12	G	A	0.400483	26508	5617135	6692843	0.0850482	0.00866925	21.993	intergenic_variant	MODIFIER	-	-	-	-	-	-	-	OBA_0003277	platelet volume	Known	Platelet mean volume [Entitic volume] in Blood by Rees-Ecker
EUR	3009744	chr7:100642673:A:G	7	A	G	0.626285	73619	100122306	101227213	0.0521772	0.00531966	21.9845	upstream_gene_variant	MODIFIER	TFR2	HGNC	-	-	-	-	-	EFO_0004509	hemoglobin measurement	Known	MCHC [Mass/volume] by Automated count
AFR	3036277	chr11:75570564:C:G	11	C	G	0.635167	77582	75063016	76073289	-0.050203	0.00511855	21.9831	intron_variant	MODIFIER	SERPINH1	HGNC	-	-	-	-	-	OBA_VT0001253	body height	Known	Body height
ALL	3013650	chr7:28684757:G:T	7	G	T	0.353697	64780	27737488	29184885	0.0567732	0.00578887	21.9799	intron_variant	MODIFIER	CREB5	HGNC	-	-	-	-	-	EFO_0803548	neutrophil measurement	Known	Neutrophils [#/volume] in Blood by Automated count
EUR	3036277	chr7:46537458:A:G	7	A	G	0.555787	211744	45505694	47482991	-0.0278863	0.00284624	21.9382	intergenic_variant	MODIFIER	-	-	-	-	-	-	-	OBA_VT0001253	body height	Known	Body height
ALL	3017732	chr1:158670244:A:G	1	A	G	0.941515	28101	158170244	160624121	0.214189	0.021865	21.9312	intron_variant	MODIFIER	SPTA1	HGNC	-	-	-	-	-	EFO_0803548	neutrophil measurement	Known	Neutrophils [#/volume] in Blood
ALL	3013869	chr2:144571821:T:G	2	T	G	0.527165	94146	144048866	145252899	-0.0443453	0.00452718	21.9285	intron_variant,non_coding_transcript_variant	MODIFIER	LINC01412	HGNC	-	-	-	-	-	EFO_0005090	basophil count	Known	Basophils/100 leukocytes in Blood by Automated count
ALL	3036277	chr8:23532533:C:G	8	C	G	0.184495	393926	22779280	24848913	0.0254208	0.00259565	21.9212	intron_variant	MODIFIER	SLC25A37	HGNC	-	-	-	-	-	OBA_VT0001253	body height	Known	Body height
ALL	3027018	chr3:172082466:A:G	3	A	G	0.347546	378879	171541620	172615476	0.0240589	0.00245699	21.9141	intron_variant	MODIFIER	FNDC3B	HGNC	-	-	-	-	-	OBA_1001087	heart rate	Known	Heart rate
AMR	3009744	chr22:37066896:A:G	22	A	G	0.545706	16442	36517628	37580153	0.105565	0.010782	21.9092	missense_variant	MODERATE	TMPRSS6	HGNC	benign	-	-	-	-	EFO_0004509	hemoglobin measurement	Known	MCHC [Mass/volume] by Automated count
ALL	3007070	chr7:80671133:T:G	7	T	G	0.017165	114186	80035064	81548782	0.150397	0.0153632	21.9031	stop_gained	HIGH	CD36	HGNC	risk_factor,uncertain_significance,benign	HC	-	-	PERCENTILE:0.687103594080338,GERP_DIST:-6407.52700992208,BP_DIST:3330,DIST_FROM_LAST_EXON:3166,50_BP_RULE:PASS	EFO_0004529	lipid measurement	Known	Cholesterol in HDL [Mass/volume] in Serum or Plasma
EUR	3001604	chr3:128680780:G:C	3	G	C	0.637886	21166	128049816	129205613	0.096016	0.00980987	21.8956	upstream_gene_variant	MODIFIER	POU5F1P6	HGNC	-	-	-	-	-	EFO_0803547	monocyte measurement	Known	Monocytes [#/volume] in Blood
ALL	3000593	chr6:49449112:T:C	6	T	C	0.306421	53500	48586495	49991569	-0.0647969	0.00662098	21.891	intron_variant	MODIFIER	MMUT	HGNC	benign	-	-	-	-	EFO_0004620	vitamin B12 measurement	Known	Cobalamin (Vitamin B12) [Mass/volume] in Serum or Plasma
ALL	3024386	chr19:16095202:C:T	19	C	T	0.0314722	39654	15574749	16595202	0.163747	0.0167354	21.8817	intron_variant	MODIFIER	TPM4	HGNC	-	-	-	-	-	OBA_0003277	platelet volume	Known	Platelet mean volume [Entitic volume] in Blood by Rees-Ecker
ALL	3036277	chr2:224223112:G:A	2	G	A	0.645617	393927	223496444	225382565	0.0206954	0.00211591	21.8662	intergenic_variant	MODIFIER	-	-	-	-	-	-	-	OBA_VT0001253	body height	Known	Body height
EUR	3007070	chr19:44908684:T:C	19	T	C	0.13561	70415	44379418	45496130	-0.0690842	0.00706408	21.8611	missense_variant	MODERATE	APOE	HGNC	conflicting_interpretations_of_pathogenicity,risk_factor,drug_response,likely_pathogenic,other,_risk_factor,uncertain_significance,association,pathogenic	-	-	-	-	EFO_0004529	lipid measurement	Known	Cholesterol in HDL [Mass/volume] in Serum or Plasma
EUR	3036277	chr1:88681169:A:G	1	A	G	0.578043	211737	88050816	89479282	0.0280685	0.00287058	21.854	upstream_gene_variant	MODIFIER	PKN2	HGNC	-	-	-	-	-	OBA_VT0001253	body height	Known	Body height
EUR	minute_in_bed	chr2:66523432:G:T	2	G	T	0.0535899	27132	66018732	67072854	-0.15996	0.0163605	21.8505	intron_variant	MODIFIER	MEIS1	HGNC	-	-	-	-	-	OBA_2040170	sleep quality	Known	Total number of minutes the user was in bed
EUR	3036277	chr4:8603611:G:A	4	G	A	0.405965	211746	8092017	9119659	-0.0281978	0.00288459	21.8426	intron_variant	MODIFIER	CPZ	HGNC	-	-	-	-	-	OBA_VT0001253	body height	Known	Body height
EUR	3012030	chr10:45547125:G:A	10	G	A	0.310741	76221	44919305	46514679	0.0524573	0.00536974	21.8157	intron_variant	MODIFIER	MARCHF8	HGNC	-	-	-	-	-	EFO_0004509	hemoglobin measurement	Known	MCH [Entitic mass] by Automated count
EUR	3007070	chr17:43848758:C:T	17	C	T	0.029213	70431	43199575	44407481	-0.146926	0.015044	21.8044	missense_variant	MODERATE	CD300LG	HGNC	-	-	-	-	-	EFO_0004529	lipid measurement	Known	Cholesterol in HDL [Mass/volume] in Serum or Plasma
ALL	3025315	chr16:283017:G:T	16	G	T	0.437965	392558	0	900956	0.0212998	0.00218155	21.7923	downstream_gene_variant	MODIFIER	ARHGDIG	HGNC	-	-	-	-	-	EFO_0004338	body weight	Known	Body weight
EUR	3036277	chr2:241559082:G:A	2	G	A	0.456233	211714	240355238	242065574	-0.0277701	0.00284446	21.7891	intron_variant	MODIFIER	BOK	HGNC	-	-	-	-	-	OBA_VT0001253	body height	Known	Body height
AFR	3006923	chr8:144507115:T:G	8	T	G	0.0856569	15673	143690978	145121473	-0.175998	0.0180329	21.7761	3_prime_UTR_variant	MODIFIER	GPT	HGNC	-	-	-	-	-	EFO_0802260	alanine aminotransferase 1 measurement	Known	Alanine aminotransferase [Enzymatic activity/volume] in Serum or Plasma
ALL	3007461	chr7:106731773:C:G	7	C	G	0.415138	31180	106171738	107232457	-0.0782861	0.00802332	21.7654	intron_variant,non_coding_transcript_variant	MODIFIER	-	-	-	-	-	-	-	OBA_VT0003179	platelet quantity	Known	Platelets [#/volume] in Blood
EUR	3017732	chr17:40004501:C:T	17	C	T	0.382726	19301	39415920	40562551	0.0995618	0.0102053	21.7592	intergenic_variant	MODIFIER	-	-	-	-	-	-	-	EFO_0803548	neutrophil measurement	Known	Neutrophils [#/volume] in Blood
ALL	3006906	chr19:35062926:G:C	19	G	C	0.883362	141442	34546802	35568720	0.0595183	0.00610445	21.734	intron_variant	MODIFIER	HPN	HGNC	-	-	-	-	-	EFO_0004838	calcium measurement	Known	Calcium [Mass/volume] in Serum or Plasma
EUR	3022192	chr19:19268740:C:T	19	C	T	0.070249	70364	18715154	20178719	-0.0962576	0.00987326	21.7312	missense_variant	MODERATE	TM6SF2	HGNC	-	-	-	-	-	EFO_0004529	lipid measurement	Known	Triglyceride [Mass/volume] in Serum or Plasma
ALL	3007461	chr9:4763176:T:C	9	T	C	0.443263	31179	4241732	5358997	0.0794534	0.00815462	21.7057	downstream_gene_variant	MODIFIER	-	-	-	-	-	-	-	OBA_VT0003179	platelet quantity	Known	Platelets [#/volume] in Blood
EUR	3012030	chr1:205247445:G:A	1	G	A	0.381583	76239	204543956	205798969	0.0498223	0.00511426	21.6992	intron_variant	MODIFIER	TMCC2	HGNC	-	-	-	-	-	EFO_0004509	hemoglobin measurement	Known	MCH [Entitic mass] by Automated count
EUR	903136	chr1:177904248:T:A	1	T	A	0.307448	143992	177300962	178465915	0.0385042	0.00395307	21.6927	intron_variant,non_coding_transcript_variant	MODIFIER	-	-	-	-	-	-	-	OBA_1000032	hip circumference	Known	Computed hip circumference, mean of closest two measures
EUR	3004501	chr3:123375604:T:C	3	T	C	0.760509	87141	122832172	123917401	0.0537923	0.00552545	21.6715	intron_variant	MODIFIER	ADCY5	HGNC	-	-	-	-	-	EFO_0006842	diabetes mellitus biomarker	Known	Glucose [Mass/volume] in Serum or Plasma
ALL	3007220	chr12:7483197:G:A	12	G	A	0.823119	16350	6971128	8069749	-0.153464	0.015775	21.6413	intron_variant	MODIFIER	CD163	HGNC	-	-	-	-	-	EFO_0004534	creatine kinase measurement	Known	Creatine kinase [Enzymatic activity/volume] in Serum or Plasma
ALL	3001123	chr12:121779004:A:G	12	A	G	0.111582	22535	121102944	122504538	0.0852561	0.00876421	21.639	3_prime_UTR_variant	MODIFIER	TMEM120B	HGNC	-	-	-	-	-	OBA_0003277	platelet volume	Known	Platelet mean volume [Entitic volume] in Blood
ALL	3019069	chr17:40017649:C:T	17	C	T	0.36935	42235	39254115	40570602	-0.0677386	0.00696632	21.6218	downstream_gene_variant	MODIFIER	MED24	HGNC	-	-	-	-	-	EFO_0803547	monocyte measurement	Known	Monocytes/100 leukocytes in Blood
ALL	3025315	chr17:67896636:T:C	17	T	C	0.325126	392591	66854009	68602838	0.023997	0.00246877	21.6069	intron_variant	MODIFIER	BPTF	HGNC	-	-	-	-	-	EFO_0004338	body weight	Known	Body weight
EUR	3036277	chr15:51251114:G:A	15	G	A	0.0470455	211742	50303116	51850730	-0.0649411	0.00668331	21.5927	intron_variant	MODIFIER	CYP19A1	HGNC	-	-	-	-	-	OBA_VT0001253	body height	Known	Body height
ALL	3001604	chr16:85895015:A:T	16	A	T	0.462781	29998	85384338	86482722	-0.0790128	0.00813195	21.5903	upstream_gene_variant	MODIFIER	IRF8	HGNC	-	-	-	-	-	EFO_0803547	monocyte measurement	Known	Monocytes [#/volume] in Blood
EUR	3002385	chr22:37066896:A:G	22	A	G	0.568906	9034	36517628	37574496	-0.141858	0.0146068	21.5708	missense_variant	MODERATE	TMPRSS6	HGNC	benign	-	-	-	-	EFO_0004509	hemoglobin measurement	Known	Erythrocyte distribution width [Ratio]
ALL	3036277	chr7:137920089:A:T	7	A	T	0.717473	393923	137265797	138436116	0.0227066	0.00233809	21.5701	intron_variant	MODIFIER	CREB3L2	HGNC	-	-	-	-	-	OBA_VT0001253	body height	Known	Body height
EUR	3036277	chr17:56771863:C:T	17	C	T	0.493828	211750	55991466	57350468	-0.0274257	0.00282437	21.5648	intergenic_variant	MODIFIER	-	-	-	-	-	-	-	OBA_VT0001253	body height	Known	Body height
ALL	3019897	chr17:78123984:A:G	17	A	G	0.367424	133112	77621280	78687152	0.0381739	0.00393139	21.5635	splice_donor_5th_base_variant,intron_variant	LOW	TMC6	HGNC	benign	-	-	-	-	EFO_0004509	hemoglobin measurement	Known	Erythrocyte distribution width [Ratio] by Automated count
EUR	3006906	chr2:233376098:C:A	2	C	A	0.695762	86521	232736296	234088299	-0.0500679	0.00515695	21.5583	intron_variant	MODIFIER	DGKD	HGNC	-	-	-	-	-	EFO_0004838	calcium measurement	Known	Calcium [Mass/volume] in Serum or Plasma
ALL	3010457	chr12:111741667:T:C	12	T	C	0.746116	89988	110423333	113137605	-0.0537882	0.00554342	21.5338	intron_variant	MODIFIER	ACAD10	HGNC	-	-	-	-	-	EFO_0803540	eosinophil measurement	Known	Eosinophils/100 leukocytes in Blood by Automated count
ALL	3043111	chr8:105569300:A:T	8	A	T	0.31507	87506	105000600	106081330	0.0482052	0.00496868	21.5284	intron_variant	MODIFIER	ZFPM2	HGNC	-	-	-	-	-	OBA_0003277	platelet volume	Known	Platelet mean volume [Entitic volume] in Blood by Automated count
AMR	3025315	chr2:417167:T:C	2	T	C	0.0320299	66672	0	1580108	-0.145143	0.0149612	21.5263	downstream_gene_variant	MODIFIER	-	-	-	-	-	-	-	EFO_0004338	body weight	Known	Body weight
ALL	3036277	chr5:115735811:G:C	5	G	C	0.349905	393914	115160130	116237036	0.0206274	0.00212757	21.5008	upstream_gene_variant	MODIFIER	-	-	-	-	-	-	-	OBA_VT0001253	body height	Known	Body height
EUR	3024386	chr2:31254972:G:A	2	G	A	0.705232	26509	30734288	31759434	-0.0899524	0.00927884	21.4967	intron_variant	MODIFIER	EHD3	HGNC	-	-	-	-	-	OBA_0003277	platelet volume	Known	Platelet mean volume [Entitic volume] in Blood by Rees-Ecker
ALL	3012888	chr12:20050493:A:G	12	A	G	0.626905	379178	19491820	20715335	0.0234398	0.00241838	21.4881	intron_variant,non_coding_transcript_variant	MODIFIER	LINC02398	HGNC	-	-	-	-	-	OBA_VT0000183	blood pressure trait	Known	Diastolic blood pressure
EUR	3022192	chr15:43434427:A:C	15	A	C	0.034521	70363	41646764	44789263	0.136571	0.0140935	21.4798	intron_variant	MODIFIER	TP53BP1	HGNC	-	-	-	-	-	EFO_0004529	lipid measurement	Known	Triglyceride [Mass/volume] in Serum or Plasma
EUR	3036277	chr1:9279408:C:T	1	C	T	0.132802	211740	8725662	9990859	0.0403024	0.00415976	21.4723	intergenic_variant	MODIFIER	-	-	-	-	-	-	-	OBA_VT0001253	body height	Known	Body height
EUR	3036277	chr8:13514611:G:A	8	G	A	0.066604	211744	12693166	14033245	-0.0547653	0.00565646	21.4438	5_prime_UTR_variant	MODIFIER	DLC1	HGNC	-	-	-	-	-	OBA_VT0001253	body height	Known	Body height
AMR	3023599	chr22:37066896:A:G	22	A	G	0.546378	15212	36517628	37573551	0.108561	0.0112139	21.4395	missense_variant	MODERATE	TMPRSS6	HGNC	benign	-	-	-	-	EFO_0004509	hemoglobin measurement	Known	MCV [Entitic volume] by Automated count
ALL	3027597	chr11:5227002:T:A	11	T	A	0.0122441	53046	4515263	6128214	0.240338	0.0248276	21.4368	missense_variant	MODERATE	HBB	HGNC	benign,likely_benign,pathogenic,protective,conflicting_interpretations_of_pathogenicity,other	-	-	-	-	EFO_0004570	bilirubin measurement	Known	Bilirubin.direct [Mass/volume] in Serum or Plasma
EAS	3019897	chr16:377772:C:A	16	C	A	0.0118631	2571	0	1163726	1.17927	0.12184	21.4307	missense_variant	MODERATE	PGAP6	HGNC	-	-	-	-	-	EFO_0004509	hemoglobin measurement	Known	Erythrocyte distribution width [Ratio] by Automated count
ALL	3004410	chr16:88717174:ATCT:A	16	ATCT	A	0.00111295	69635	87878393	90061525	-0.749911	0.0775219	21.4082	inframe_deletion	MODERATE	PIEZO1	HGNC	-	-	-	-	-	EFO_0006842	diabetes mellitus biomarker	Known	Hemoglobin A1c/Hemoglobin.total in Blood
ALL	3036277	chr1:37996149:C:T	1	C	T	0.433365	393704	37282066	38497832	-0.0208803	0.00216014	21.377	downstream_gene_variant	MODIFIER	FHL3	HGNC	-	-	-	-	-	OBA_VT0001253	body height	Known	Body height
ALL	3016723	chr2:210675783:C:A	2	C	A	0.32112	138573	210175783	211288256	0.0380595	0.00393873	21.3631	missense_variant	MODERATE	CPS1	HGNC	benign	-	-	-	-	OBA_2050096	serum creatinine amount	Known	Creatinine [Mass/volume] in Serum or Plasma
ALL	3006906	chr6:73783709:A:C	6	A	C	0.543015	141426	73233201	74308479	-0.0363006	0.00375796	21.3493	missense_variant,splice_region_variant	MODERATE	CD109	HGNC	-	-	-	-	-	EFO_0004838	calcium measurement	Known	Calcium [Mass/volume] in Serum or Plasma
ALL	3000905	chr1:148354938:T:TG	1	T	TG	0.0781947	112693	146602975	148888346	-0.0765718	0.00792723	21.348	intron_variant,non_coding_transcript_variant	MODIFIER	LINC01138	HGNC	-	-	-	-	-	OBA_VT0000217	leukocyte quantity	Known	Leukocytes [#/volume] in Blood by Automated count
ALL	3020416	chr19:12890733:A:G	19	A	G	0.331469	118601	12331936	13445743	-0.0418902	0.00433695	21.3462	upstream_gene_variant	MODIFIER	GCDH	HGNC	-	-	-	-	-	EFO_0004305	erythrocyte count	Known	Erythrocytes [#/volume] in Blood by Automated count
EUR	3025315	chr5:88370824:G:T	5	G	T	0.771875	210786	87304447	89249212	0.0341257	0.00353419	21.3333	intron_variant,non_coding_transcript_variant	MODIFIER	TMEM161B-DT	HGNC	-	-	-	-	-	EFO_0004338	body weight	Known	Body weight
ALL	3020630	chr17:7559652:A:G	17	A	G	0.67381	122441	6963300	8133209	-0.043529	0.00450806	21.3331	upstream_gene_variant	MODIFIER	SENP3	HGNC	benign	-	-	-	-	EFO_0004536	total blood protein measurement	Known	Protein [Mass/volume] in Serum or Plasma
ALL	40765148	chr5:75707853:T:C	5	T	C	0.518478	332367	74553219	76247088	-0.0248005	0.00256876	21.3283	missense_variant	MODERATE	POC5	HGNC	benign	-	-	-	-	OBA_1000032	hip circumference	Known	PhenX - hip circumference protocol 020801
ALL	40765148	chr6:34697901:C:CAA	6	C	CAA	0.853371	332379	33695464	35950582	-0.0325697	0.00337467	21.3135	upstream_gene_variant	MODIFIER	ILRUN	HGNC	-	-	-	-	-	OBA_1000032	hip circumference	Known	PhenX - hip circumference protocol 020801
ALL	3036277	chr1:214457414:G:A	1	G	A	0.403477	393922	213656654	214986419	-0.0200227	0.00207496	21.3071	intron_variant	MODIFIER	PTPN14	HGNC	-	-	-	-	-	OBA_VT0001253	body height	Known	Body height
ALL	40759207	chr5:75707853:T:C	5	T	C	0.518572	332576	74556355	76247088	-0.0247235	0.00256242	21.3021	missense_variant	MODERATE	POC5	HGNC	benign	-	-	-	-	OBA_1001085	waist circumference	Known	Adult Waist Circumference Protocol
EUR	3004501	chr8:117172544:C:T	8	C	T	0.300731	87141	116672544	117710159	-0.0495965	0.00514223	21.287	missense_variant	MODERATE	SLC30A8	HGNC	risk_factor	-	-	-	-	EFO_0006842	diabetes mellitus biomarker	Known	Glucose [Mass/volume] in Serum or Plasma
ALL	3025315	chr6:130069512:G:C	6	G	C	0.243748	392576	129506558	130634754	0.024242	0.00251401	21.2777	intron_variant	MODIFIER	L3MBTL3	HGNC	-	-	-	-	-	EFO_0004338	body weight	Known	Body weight
ALL	3013650	chr2:136022924:T:C	2	T	C	0.00593786	64754	134500546	136782569	0.32497	0.0337019	21.2766	downstream_gene_variant	MODIFIER	DARS1-AS1	HGNC	-	-	-	-	-	EFO_0803548	neutrophil measurement	Known	Neutrophils [#/volume] in Blood by Automated count
EUR	3011948	chr13:40403211:T:C	13	T	C	0.613449	56889	39877571	40928885	-0.0570112	0.00591564	21.255	downstream_gene_variant	MODIFIER	RN7SKP2	HGNC	-	-	-	-	-	EFO_0803547	monocyte measurement	Known	Monocytes/100 leukocytes in Blood by Automated count
ALL	3013707	chr1:25451252:C:T	1	C	T	0.449167	22023	24842223	26034025	-0.0926639	0.00961802	21.2424	intron_variant	MODIFIER	MACO1	HGNC	-	-	-	-	-	OBA_2045235	blood sedimentation trait	Known	Erythrocyte sedimentation rate by Westergren method
EUR	3006906	chr10:9287072:AT:A	10	AT	A	0.314979	86517	8752520	9815645	-0.0493796	0.00512687	21.2303	downstream_gene_variant	MODIFIER	LINC00709	HGNC	-	-	-	-	-	EFO_0004838	calcium measurement	Known	Calcium [Mass/volume] in Serum or Plasma
EUR	3036277	chr4:105291405:G:A	4	G	A	0.360421	211741	104621535	105904743	-0.028365	0.00294613	21.2149	upstream_gene_variant	MODIFIER	RN7SL89P	HGNC	-	-	-	-	-	OBA_VT0001253	body height	Known	Body height
ALL	3036277	chr11:12760112:A:G	11	A	G	0.466617	393911	12131421	13366689	0.0200878	0.00208732	21.1975	intron_variant	MODIFIER	TEAD1	HGNC	-	-	-	-	-	OBA_VT0001253	body height	Known	Body height
ALL	3025315	chr18:23529305:T:C	18	T	C	0.740621	392451	22635692	24091061	-0.0244071	0.00253656	21.1906	splice_region_variant,intron_variant	LOW	RMC1	HGNC	-	-	-	-	-	EFO_0004338	body weight	Known	Body weight
EUR	3036277	chr2:33135271:A:G	2	A	G	0.713118	211751	32515537	33844045	0.0301657	0.00313525	21.1877	intron_variant	MODIFIER	LTBP1	HGNC	-	-	-	-	-	OBA_VT0001253	body height	Known	Body height
EUR	40765148	chr16:28814632:A:G	16	A	G	0.390837	172187	27979196	29490139	0.0327752	0.00340701	21.1813	intron_variant,non_coding_transcript_variant	MODIFIER	-	-	-	-	-	-	-	OBA_1000032	hip circumference	Known	PhenX - hip circumference protocol 020801
ALL	3013650	chr1:115864139:C:T	1	C	T	0.859188	64785	115038868	117768714	0.093983	0.00977143	21.1737	intergenic_variant	MODIFIER	-	-	-	-	-	-	-	EFO_0803548	neutrophil measurement	Known	Neutrophils [#/volume] in Blood by Automated count
AFR	3015586	chr1:155718789:C:A	1	C	A	0.907655	1646	154056329	157193657	-0.52669	0.05476	21.1737	intron_variant	MODIFIER	DAP3	HGNC	-	-	-	-	-	EFO_0803548	neutrophil measurement	Known	Segmented neutrophils [#/volume] in Blood
EUR	3024929	chr2:31239507:C:A	2	C	A	0.713463	69040	30734288	31759434	0.0559881	0.00582521	21.145	intron_variant	MODIFIER	EHD3	HGNC	-	-	-	-	-	OBA_VT0003179	platelet quantity	Known	Platelets [#/volume] in Blood by Automated count
EUR	3020416	chr6:41957421:G:A	6	G	A	0.243916	71166	41277210	42539339	0.0518578	0.00539576	21.1429	intron_variant	MODIFIER	CCND3	HGNC	benign	-	-	-	-	EFO_0004305	erythrocyte count	Known	Erythrocytes [#/volume] in Blood by Automated count
ALL	40759207	chrX:31833493:C:T	23	C	T	0.3238	332538	31332149	32360065	0.026	0.0027	21.14	intron_variant	MODIFIER	DMD	HGNC	-	-	-	-	-	OBA_1001085	waist circumference	Known	Adult Waist Circumference Protocol
AFR	3035995	chr19:44919330:A:G	19	A	G	0.122155	18628	44419330	45419689	0.137085	0.0142674	21.1318	3_prime_UTR_variant	MODIFIER	APOC1	HGNC	-	-	-	-	-	EFO_0004533	alkaline phosphatase measurement	Known	Alkaline phosphatase [Enzymatic activity/volume] in Serum or Plasma
ALL	3023599	chr5:95937033:G:A	5	G	A	0.0100128	135227	95340873	96765849	-0.178898	0.018629	21.1107	intron_variant	MODIFIER	ELL2	HGNC	-	-	-	-	-	EFO_0004509	hemoglobin measurement	Known	MCV [Entitic volume] by Automated count
ALL	3004249	chr8:10947505:T:C	8	T	C	0.483778	379118	7746260	12503116	-0.0227015	0.00236411	21.108	intron_variant	MODIFIER	XKR6	HGNC	-	-	-	-	-	OBA_VT0000183	blood pressure trait	Known	Systolic blood pressure
ALL	3006906	chr2:96797358:T:C	2	T	C	0.423551	141368	96186103	97297792	-0.0369913	0.00385355	21.0942	intron_variant	MODIFIER	CNNM4	HGNC	benign	-	-	-	-	EFO_0004838	calcium measurement	Known	Calcium [Mass/volume] in Serum or Plasma
EUR	3036277	chr5:55677874:A:G	5	A	G	0.699927	211745	54568445	56435483	-0.0295876	0.00308255	21.0905	intron_variant	MODIFIER	SLC38A9	HGNC	-	-	-	-	-	OBA_VT0001253	body height	Known	Body height
EUR	3024386	chr12:54342686:A:G	12	A	G	0.557063	26506	53736733	54877901	-0.0816443	0.00850614	21.0899	intron_variant	MODIFIER	COPZ1	HGNC	-	-	-	-	-	OBA_0003277	platelet volume	Known	Platelet mean volume [Entitic volume] in Blood by Rees-Ecker
ALL	3023599	chr5:1104823:C:T	5	C	T	0.495319	135231	578527	1796371	0.0362166	0.00377537	21.0671	intron_variant	MODIFIER	SLC12A7	HGNC	-	-	-	-	-	EFO_0004509	hemoglobin measurement	Known	MCV [Entitic volume] by Automated count
AMR	3036277	chr12:65953588:G:T	12	G	T	0.595994	66707	64793975	66496188	-0.0494123	0.00515106	21.0662	intron_variant	MODIFIER	HMGA2	HGNC	-	-	-	-	-	OBA_VT0001253	body height	Known	Body height
EUR	3024929	chr1:247556467:G:A	1	G	A	0.0698611	69037	246937489	248378519	-0.0961266	0.0100212	21.0647	splice_donor_variant	HIGH	GCSAML	HGNC	-	HC	-	-	INTRON_SIZE:7123	OBA_VT0003179	platelet quantity	Known	Platelets [#/volume] in Blood by Automated count
EUR	3025315	chr16:28814632:A:G	16	A	G	0.389598	210708	27822090	29490139	0.0290385	0.00302855	21.0478	intron_variant,non_coding_transcript_variant	MODIFIER	-	-	-	-	-	-	-	EFO_0004338	body weight	Known	Body weight
AFR	3013650	chr1:125066017:A:G	1	A	G	0.891235	12858	124563738	125567377	-0.188398	0.0196493	21.0467	intergenic_variant	MODIFIER	-	-	-	-	-	-	-	EFO_0803548	neutrophil measurement	Novel	Neutrophils [#/volume] in Blood by Automated count
ALL	3036277	chr15:94009996:C:T	15	C	T	0.424207	393911	93508378	94523586	0.0199395	0.00208012	21.0372	intron_variant,non_coding_transcript_variant	MODIFIER	LINC01581	HGNC	-	-	-	-	-	OBA_VT0001253	body height	Known	Body height
ALL	3000905	chr1:145918026:T:C	1	T	C	0.201918	112724	145223410	146551774	-0.0484119	0.00505273	21.0187	intron_variant	MODIFIER	PEX11B	HGNC	-	-	-	-	-	OBA_VT0000217	leukocyte quantity	Known	Leukocytes [#/volume] in Blood by Automated count
ALL	3023599	chr10:45522720:T:A	10	T	A	0.313796	135228	44919305	46514679	0.0379964	0.0039657	21.0183	intron_variant	MODIFIER	MARCHF8	HGNC	-	-	-	-	-	EFO_0004509	hemoglobin measurement	Known	MCV [Entitic volume] by Automated count
AFR	3023314	chrX:154536002:C:T	23	C	T	0.1087	22838	153446155	156249146	-0.1422	0.0148	21	missense_variant	MODERATE	G6PD	HGNC	pathogenic,uncertain_significance,conflicting_interpretations_of_pathogenicity,other	-	-	-	-	EFO_0004348	hematocrit	Known	Hematocrit [Volume Fraction] of Blood by Automated count
ALL	3016723	chr9:68838385:C:G	9	C	G	0.689294	138573	68063016	69443461	-0.0383125	0.00400138	20.9913	intron_variant	MODIFIER	PIP5K1B	HGNC	-	-	-	-	-	OBA_2050096	serum creatinine amount	Known	Creatinine [Mass/volume] in Serum or Plasma
EUR	3035995	chr11:126415406:G:A	11	G	A	0.426634	54664	125839488	126916693	0.056626	0.00591473	20.9867	downstream_gene_variant	MODIFIER	ST3GAL4	HGNC	-	-	-	-	-	EFO_0004533	alkaline phosphatase measurement	Known	Alkaline phosphatase [Enzymatic activity/volume] in Serum or Plasma
ALL	3028615	chr2:212971482:T:C	2	T	C	0.341478	70432	212465463	213558049	-0.0536239	0.00560261	20.9762	intron_variant,non_coding_transcript_variant	MODIFIER	-	-	-	-	-	-	-	EFO_0803540	eosinophil measurement	Known	Eosinophils [#/volume] in Blood by Automated count
ALL	3010457	chr8:129587845:G:A	8	G	A	0.300067	89975	129013151	130153070	-0.0487497	0.0050942	20.9695	intron_variant,non_coding_transcript_variant	MODIFIER	CCDC26	HGNC	-	-	-	-	-	EFO_0803540	eosinophil measurement	Known	Eosinophils/100 leukocytes in Blood by Automated count
ALL	3004249	chr7:27206374:GAGCA:G	7	GAGCA	G	0.87287	379172	26689500	27865472	0.0332209	0.00347162	20.968	non_coding_transcript_exon_variant	MODIFIER	HOTTIP	HGNC	-	-	-	-	-	OBA_VT0000183	blood pressure trait	Known	Systolic blood pressure
ALL	3036277	chr19:19578355:T:C	19	T	C	0.839898	393937	18260453	20181241	-0.0267038	0.00279074	20.9656	intron_variant	MODIFIER	PBX4	HGNC	-	-	-	-	-	OBA_VT0001253	body height	Known	Body height
EUR	3013707	chr1:25427534:C:G	1	C	G	0.421129	13072	24842223	26040347	-0.116902	0.0122182	20.9619	upstream_gene_variant	MODIFIER	MACO1	HGNC	-	-	-	-	-	OBA_2045235	blood sedimentation trait	Known	Erythrocyte sedimentation rate by Westergren method
ALL	3022192	chr8:18415025:C:T	8	C	T	0.728545	113461	17871107	18934080	-0.0446313	0.00466484	20.9608	intergenic_variant	MODIFIER	-	-	-	-	-	-	-	EFO_0004529	lipid measurement	Known	Triglyceride [Mass/volume] in Serum or Plasma
ALL	3024929	chr22:50190508:G:A	22	G	A	0.0451944	110069	49559819	50969277	0.0941731	0.00984822	20.9393	intron_variant	MODIFIER	TRABD	HGNC	-	-	-	-	-	OBA_VT0003179	platelet quantity	Known	Platelets [#/volume] in Blood by Automated count
ALL	3036277	chr1:77979080:C:CGGCCG	1	C	CGGCCG	0.0722529	393825	76979950	78777321	0.0377246	0.00394643	20.9256	upstream_gene_variant	MODIFIER	FUBP1	HGNC	-	-	-	-	-	OBA_VT0001253	body height	Known	Body height
AMR	3019897	chrX:154536002:C:T	23	C	T	0.0133	17498	153170045	156175419	-0.4492	0.047	20.92	missense_variant	MODERATE	G6PD	HGNC	pathogenic,uncertain_significance,conflicting_interpretations_of_pathogenicity,other	-	-	-	-	EFO_0004509	hemoglobin measurement	Known	Erythrocyte distribution width [Ratio] by Automated count
EUR	3019897	chr2:8603238:T:C	2	T	C	0.385716	77754	8054103	9126062	-0.0488379	0.00511021	20.9161	intron_variant,non_coding_transcript_variant	MODIFIER	-	-	-	-	-	-	-	EFO_0004509	hemoglobin measurement	Known	Erythrocyte distribution width [Ratio] by Automated count
EUR	3036277	chr16:14301575:T:C	16	T	C	0.335939	206268	13601261	14846007	0.0291998	0.00305542	20.9153	upstream_gene_variant	MODIFIER	MIR193BHG	HGNC	-	-	-	-	-	OBA_VT0001253	body height	Known	Body height
EUR	3036277	chr12:101954242:CTT:C	12	CTT	C	0.42372	211747	101445581	103281392	-0.0274046	0.0028679	20.9107	downstream_gene_variant	MODIFIER	-	-	-	-	-	-	-	OBA_VT0001253	body height	Known	Body height
ALL	3043111	chr1:247857254:G:C	1	G	C	0.688262	87511	247348564	248378519	0.0493832	0.00516833	20.9079	missense_variant	MODERATE	TRIM58	HGNC	-	-	-	-	-	OBA_0003277	platelet volume	Known	Platelet mean volume [Entitic volume] in Blood by Automated count
ALL	3036277	chr8:125486023:C:A	8	C	A	0.20556	393932	124944134	125991673	-0.0241107	0.00252463	20.8879	intron_variant,non_coding_transcript_variant	MODIFIER	-	-	-	-	-	-	-	OBA_VT0001253	body height	Known	Body height
ALL	3025315	chr21:38938666:G:GT	21	G	GT	0.368613	392279	38418579	39444978	-0.021375	0.00223843	20.8833	upstream_gene_variant	MODIFIER	-	-	-	-	-	-	-	EFO_0004338	body weight	Known	Body weight
AMR	3036277	chr4:17991787:A:C	4	A	C	0.651755	66703	17279309	18622491	-0.0508371	0.00532409	20.8808	intron_variant	MODIFIER	LCORL	HGNC	-	-	-	-	-	OBA_VT0001253	body height	Known	Body height
EUR	3028437	chr1:55039974:G:T	1	G	T	0.0148366	25882	54539974	55708327	-0.32454	0.033996	20.872	missense_variant	MODERATE	PCSK9	HGNC	benign,association,pathogenic,benign/likely_benign	-	-	-	-	EFO_0004529	lipid measurement	Known	Cholesterol in LDL [Mass/volume] in Serum or Plasma
ALL	3036277	chr12:11705257:C:T	12	C	T	0.602479	393914	11202159	12251836	-0.0204978	0.00214746	20.8666	intron_variant	MODIFIER	ETV6	HGNC	-	-	-	-	-	OBA_VT0001253	body height	Known	Body height
ALL	3024561	chr19:35065396:A:G	19	A	G	0.91073	116299	34546802	35575247	0.0693547	0.00726603	20.8664	intron_variant	MODIFIER	HPN	HGNC	-	-	-	-	-	OBA_2050068	serum albumin amount	Known	Albumin [Mass/volume] in Serum or Plasma
ALL	3019897	chr9:133262254:C:T	9	C	T	0.0902627	133117	132485025	133993072	-0.0592947	0.00621358	20.8567	intron_variant	MODIFIER	ABO	HGNC	-	-	-	-	-	EFO_0004509	hemoglobin measurement	Known	Erythrocyte distribution width [Ratio] by Automated count
EUR	3036277	chr1:50881541:T:G	1	T	G	0.0939315	211734	49840783	51908295	0.0462016	0.00484155	20.8566	intron_variant	MODIFIER	FAF1	HGNC	-	-	-	-	-	OBA_VT0001253	body height	Known	Body height
ALL	903136	chr3:186108951:T:G	3	T	G	0.819533	265996	185552965	186623835	0.0331661	0.00347802	20.8281	5_prime_UTR_variant	MODIFIER	ETV5	HGNC	-	-	-	-	-	OBA_1000032	hip circumference	Known	Computed hip circumference, mean of closest two measures
ALL	3023599	chr10:69334748:T:C	10	T	C	0.0731164	135086	68818770	69844832	0.0664815	0.00697283	20.8216	intron_variant	MODIFIER	HK1	HGNC	-	-	-	-	-	EFO_0004509	hemoglobin measurement	Known	MCV [Entitic volume] by Automated count
ALL	3004501	chr9:136353630:A:G	9	A	G	0.759333	141841	135843450	136904141	0.0413898	0.00434151	20.818	intron_variant	MODIFIER	GPSM1	HGNC	-	-	-	-	-	EFO_0006842	diabetes mellitus biomarker	Known	Glucose [Mass/volume] in Serum or Plasma
AFR	3013869	chr19:33263642:C:T	19	C	T	0.0160903	18334	32751985	33769014	-0.378611	0.0397211	20.8105	intergenic_variant	MODIFIER	-	-	-	-	-	-	-	EFO_0005090	basophil count	Known	Basophils/100 leukocytes in Blood by Automated count
EUR	3016723	chr2:210675783:C:A	2	C	A	0.313921	85004	210175783	211375292	0.04927	0.00516951	20.807	missense_variant	MODERATE	CPS1	HGNC	benign	-	-	-	-	OBA_2050096	serum creatinine amount	Known	Creatinine [Mass/volume] in Serum or Plasma
ALL	3007070	chr12:123985191:A:G	12	A	G	0.336073	114188	121797350	124591069	0.0408797	0.0042894	20.805	intron_variant	MODIFIER	ZNF664	HGNC	-	-	-	-	-	EFO_0004529	lipid measurement	Known	Cholesterol in HDL [Mass/volume] in Serum or Plasma
ALL	3024929	chr12:54342686:A:G	12	A	G	0.639852	110066	53697920	54855409	0.0431124	0.00452412	20.801	intron_variant	MODIFIER	COPZ1	HGNC	-	-	-	-	-	OBA_VT0003179	platelet quantity	Known	Platelets [#/volume] in Blood by Automated count
EUR	3036277	chr14:74519700:T:C	14	T	C	0.626041	211740	73960029	75072138	0.0277623	0.00291377	20.7949	intron_variant	MODIFIER	LTBP2	HGNC	-	-	-	-	-	OBA_VT0001253	body height	Known	Body height
ALL	3022096	chr14:23116809:A:C	14	A	C	0.694104	45826	22607402	23630814	0.0676291	0.00710015	20.7825	downstream_gene_variant	MODIFIER	CEBPE	HGNC	-	-	-	-	-	EFO_0803539	basophil measurement	Known	Basophils/100 leukocytes in Blood
ALL	3009744	chr9:133262254:C:T	9	C	T	0.0905268	127233	132688741	133971682	0.0608606	0.00639276	20.7625	intron_variant	MODIFIER	ABO	HGNC	-	-	-	-	-	EFO_0004509	hemoglobin measurement	Known	MCHC [Mass/volume] by Automated count
AMR	3036277	chr4:81247735:T:C	4	T	C	0.314661	66702	80563479	81906607	0.0516353	0.00542415	20.7595	intergenic_variant	MODIFIER	-	-	-	-	-	-	-	OBA_VT0001253	body height	Known	Body height
EUR	3012030	chr3:142558733:A:T	3	A	T	0.587307	76237	141735858	143227996	-0.0479431	0.00504016	20.729	synonymous_variant	LOW	ATR	HGNC	benign,benign/likely_benign	-	-	-	-	EFO_0004509	hemoglobin measurement	Known	MCH [Entitic mass] by Automated count
EUR	3036277	chr4:12964132:A:AC	4	A	AC	0.459802	211740	12112350	13761552	-0.0269694	0.00283538	20.727	intergenic_variant	MODIFIER	-	-	-	-	-	-	-	OBA_VT0001253	body height	Known	Body height
ALL	903135	chr16:283017:G:T	16	G	T	0.435449	266138	0	783017	0.0256508	0.00269676	20.727	downstream_gene_variant	MODIFIER	ARHGDIG	HGNC	-	-	-	-	-	OBA_1001085	waist circumference	Known	Computed waist circumference, mean of closest two measures
ALL	903136	chr5:75707853:T:C	5	T	C	0.515639	266002	74565156	76247088	-0.0273692	0.00287837	20.7138	missense_variant	MODERATE	POC5	HGNC	benign	-	-	-	-	OBA_1000032	hip circumference	Known	Computed hip circumference, mean of closest two measures
ALL	903136	chr17:36556904:G:C	17	G	C	0.548043	265972	35982449	37103030	-0.0256642	0.00269943	20.7084	intron_variant	MODIFIER	GGNBP2	HGNC	-	-	-	-	-	OBA_1000032	hip circumference	Known	Computed hip circumference, mean of closest two measures
EUR	3000963	chr7:151717955:A:G	7	A	G	0.297994	89881	151199885	152218660	-0.0485965	0.00511338	20.6938	intron_variant	MODIFIER	PRKAG2	HGNC	-	-	-	-	-	EFO_0004509	hemoglobin measurement	Known	Hemoglobin [Mass/volume] in Blood
EUR	3038553	chr6:50845193:G:A	6	G	A	0.735492	165097	50196467	51503440	0.0362649	0.0038182	20.6692	3_prime_UTR_variant	MODIFIER	TFAP2B	HGNC	-	-	-	-	-	EFO_0004324	body weights and measures	Known	Body mass index (BMI) [Ratio]
ALL	3012888	chr3:41891446:G:A	3	G	A	0.724715	377550	41212156	42520847	-0.0262413	0.00276328	20.6631	intron_variant	MODIFIER	ULK4	HGNC	-	-	-	-	-	OBA_VT0000183	blood pressure trait	Known	Diastolic blood pressure
ALL	903118	chr19:11416089:T:G	19	T	G	0.553027	299205	10916089	11916089	0.0251253	0.00264638	20.6539	missense_variant	MODERATE	RGL3	HGNC	-	-	-	-	-	OBA_VT0000183	blood pressure trait	Known	Computed systolic blood pressure, mean of 2nd and 3rd measures
ALL	3036277	chr9:88226151:G:A	9	G	A	0.479667	393910	87678830	89053388	-0.0201723	0.00212494	20.6493	intergenic_variant	MODIFIER	-	-	-	-	-	-	-	OBA_VT0001253	body height	Known	Body height
ALL	3027018	chr7:136943552:T:C	7	T	C	0.13665	378896	136384669	137471731	0.0315842	0.00332806	20.6374	intron_variant	MODIFIER	CHRM2	HGNC	-	-	-	-	-	OBA_1001087	heart rate	Known	Heart rate
EUR	minute_rem	chr2:66523432:G:T	2	G	T	0.0535142	25582	66011859	67072854	-0.158375	0.0166898	20.6334	intron_variant	MODIFIER	MEIS1	HGNC	-	-	-	-	-	OBA_2040170	sleep quality	Known	The total number of minutes the user was in rem (rapid eye movement) sleep stage
ALL	3000905	chr7:28684757:G:T	7	G	T	0.353992	112730	27737488	29339707	0.0416978	0.00439577	20.6193	intron_variant	MODIFIER	CREB5	HGNC	-	-	-	-	-	OBA_VT0000217	leukocyte quantity	Known	Leukocytes [#/volume] in Blood by Automated count
ALL	3019897	chr17:46025316:C:CT	17	C	CT	0.403943	133113	44894123	47285767	0.0352507	0.00371793	20.6	downstream_gene_variant	MODIFIER	KANSL1	HGNC	benign	-	-	-	-	EFO_0004509	hemoglobin measurement	Known	Erythrocyte distribution width [Ratio] by Automated count
ALL	3009201	chr20:22652293:T:C	20	T	C	0.769316	45636	22111348	23223367	0.0737079	0.00777482	20.5961	intergenic_variant	MODIFIER	-	-	-	-	-	-	-	OBA_1000983	thyroid stimulating hormone amount	Known	Thyrotropin [Units/volume] in Serum or Plasma
ALL	3004410	chr12:4275678:T:G	12	T	G	0.0134606	69202	3775678	4775678	-0.207374	0.0218831	20.5798	intron_variant	MODIFIER	CCND2	HGNC	-	-	-	-	-	EFO_0006842	diabetes mellitus biomarker	Known	Hemoglobin A1c/Hemoglobin.total in Blood
EUR	3006906	chr2:27508073:T:C	2	T	C	0.577729	86518	26833854	28235988	-0.0457349	0.00482745	20.5694	missense_variant,splice_region_variant	MODERATE	GCKR	HGNC	benign,association	-	-	-	-	EFO_0004838	calcium measurement	Known	Calcium [Mass/volume] in Serum or Plasma
ALL	3011948	chr20:32603213:C:T	20	C	T	0.199531	93304	31562500	33109335	0.0428675	0.0045287	20.5354	intron_variant,non_coding_transcript_variant	MODIFIER	NOL4L-DT	HGNC	-	-	-	-	-	EFO_0803547	monocyte measurement	Known	Monocytes/100 leukocytes in Blood by Automated count
ALL	3036277	chr2:20005780:C:T	2	C	T	0.0206488	393921	19444070	20697850	-0.0673508	0.00711826	20.5186	missense_variant	MODERATE	MATN3	HGNC	benign	-	-	-	-	OBA_VT0001253	body height	Known	Body height
ALL	3013682	chr1:155202588:A:G	1	A	G	0.431364	141318	154560832	156159325	0.0358391	0.0037911	20.4845	intron_variant	MODIFIER	THBS3	HGNC	-	-	-	-	-	OBA_VT0005265	blood urea nitrogen amount	Known	Urea nitrogen [Mass/volume] in Serum or Plasma
EUR	40759207	chr16:283017:G:T	16	G	T	0.433596	172286	0	783017	0.0316317	0.00334892	20.4507	downstream_gene_variant	MODIFIER	ARHGDIG	HGNC	-	-	-	-	-	OBA_1001085	waist circumference	Known	Adult Waist Circumference Protocol
ALL	3009596	chr11:116830638:G:A	11	G	A	0.00191758	13298	116215567	117330638	-1.26324	0.133756	20.4468	splice_donor_variant	HIGH	APOC3	HGNC	pathogenic,protective,conflicting_interpretations_of_pathogenicity	HC	-	-	INTRON_SIZE:135	EFO_0004529	lipid measurement	Known	Cholesterol in VLDL [Mass/volume] in Serum or Plasma by calculation
EUR	3024128	chr10:69334748:T:C	10	T	C	0.0953639	77241	68830087	69844832	0.0714143	0.00756178	20.4456	intron_variant	MODIFIER	HK1	HGNC	-	-	-	-	-	EFO_0004570	bilirubin measurement	Known	Bilirubin.total [Mass/volume] in Serum or Plasma
ALL	3022217	chr1:169522885:C:T	1	C	T	0.0567174	35862	168922398	170108752	0.122943	0.0130217	20.4341	intron_variant	MODIFIER	F5	HGNC	-	-	-	-	-	EFO_0008390	prothrombin time measurement	Known	INR in Platelet poor plasma by Coagulation assay
ALL	3008342	chr4:74099557:T:C	4	T	C	0.536929	95142	73531388	74682675	-0.0441331	0.00467699	20.4129	upstream_gene_variant	MODIFIER	CXCL2	HGNC	-	-	-	-	-	EFO_0803548	neutrophil measurement	Known	Neutrophils/100 leukocytes in Blood by Automated count
ALL	3025315	chr6:108673623:G:A	6	G	A	0.579992	392591	108043216	109199520	0.0227576	0.00241406	20.3751	intron_variant	MODIFIER	FOXO3	HGNC	-	-	-	-	-	EFO_0004338	body weight	Known	Body weight
EUR	3024929	chr8:105579917:A:G	8	A	G	0.302061	69034	105000600	106081477	-0.0541773	0.00574831	20.366	intron_variant	MODIFIER	ZFPM2	HGNC	-	-	-	-	-	OBA_VT0003179	platelet quantity	Known	Platelets [#/volume] in Blood by Automated count
ALL	3008342	chr3:128599154:G:A	3	G	A	0.875486	95158	128076054	129138456	-0.0639428	0.00678495	20.3632	intergenic_variant	MODIFIER	-	-	-	-	-	-	-	EFO_0803548	neutrophil measurement	Known	Neutrophils/100 leukocytes in Blood by Automated count
ALL	3007070	chr7:130739451:A:G	7	A	G	0.407234	114190	130239211	131273915	0.0395409	0.00419669	20.3537	intergenic_variant	MODIFIER	-	-	-	-	-	-	-	EFO_0004529	lipid measurement	Known	Cholesterol in HDL [Mass/volume] in Serum or Plasma
EUR	3036277	chr16:88780144:C:T	16	C	T	0.23921	211753	88188917	90367443	-0.0309144	0.00328184	20.3451	intron_variant	MODIFIER	PIEZO1	HGNC	-	-	-	-	-	OBA_VT0001253	body height	Known	Body height
EUR	3011948	chr17:39994239:T:C	17	T	C	0.611103	56902	39256124	40596975	0.0556327	0.00590779	20.3327	intron_variant	MODIFIER	PSMD3	HGNC	-	-	-	-	-	EFO_0803547	monocyte measurement	Known	Monocytes/100 leukocytes in Blood by Automated count
ALL	3036277	chr16:2148167:G:C	16	G	C	0.767361	393936	0	2950843	0.0232831	0.0024734	20.3184	upstream_gene_variant	MODIFIER	RAB26	HGNC	-	-	-	-	-	OBA_VT0001253	body height	Known	Body height
EUR	3036277	chr11:2150371:T:C	11	T	C	0.199148	211737	1576950	2685596	-0.0330526	0.00351192	20.3108	upstream_gene_variant	MODIFIER	-	-	-	-	-	-	-	OBA_VT0001253	body height	Known	Body height
EUR	3022192	chr17:43848758:C:T	17	C	T	0.0291697	70364	43199575	44578374	0.143231	0.0152215	20.3034	missense_variant	MODERATE	CD300LG	HGNC	-	-	-	-	-	EFO_0004529	lipid measurement	Known	Triglyceride [Mass/volume] in Serum or Plasma
ALL	3036277	chr16:67308687:C:T	16	C	T	0.179531	393921	66477325	68883893	-0.0287978	0.00306069	20.3	intron_variant	MODIFIER	KCTD19	HGNC	-	-	-	-	-	OBA_VT0001253	body height	Known	Body height
EUR	3027018	chr12:24631205:G:A	12	G	A	0.150618	196554	24044708	25148922	-0.0408186	0.0043389	20.2945	intergenic_variant	MODIFIER	-	-	-	-	-	-	-	OBA_1001087	heart rate	Known	Heart rate
EUR	3007070	chr1:230158968:C:A	1	C	A	0.603115	70431	229642719	230690666	0.0493994	0.00525143	20.2913	intron_variant	MODIFIER	GALNT2	HGNC	-	-	-	-	-	EFO_0004529	lipid measurement	Known	Cholesterol in HDL [Mass/volume] in Serum or Plasma
ALL	3036277	chr19:7184751:A:G	19	A	G	0.309719	393923	6603382	7746662	0.020798	0.00221109	20.2888	intron_variant	MODIFIER	INSR	HGNC	benign	-	-	-	-	OBA_VT0001253	body height	Known	Body height
AFR	3002030	chr1:161972701:C:G	1	C	G	0.829027	3948	161214779	163717473	0.268439	0.0285413	20.2849	intron_variant,NMD_transcript_variant	MODIFIER	ATF6	HGNC	-	-	-	-	-	OBA_0003352	lymphocyte amount	Known	Lymphocytes/100 leukocytes in Blood
EUR	3012030	chr19:33263642:C:T	19	C	T	0.0792715	76238	32751985	33772569	-0.0841136	0.00894375	20.2826	intergenic_variant	MODIFIER	-	-	-	-	-	-	-	EFO_0004509	hemoglobin measurement	Known	MCH [Entitic mass] by Automated count
AMR	3023599	chrX:154536002:C:T	23	C	T	0.0148	15212	153434563	156175419	0.4492	0.0478	20.28	missense_variant	MODERATE	G6PD	HGNC	pathogenic,uncertain_significance,conflicting_interpretations_of_pathogenicity,other	-	-	-	-	EFO_0004509	hemoglobin measurement	Known	MCV [Entitic volume] by Automated count
ALL	903126	chr14:85343567:T:C	14	T	C	0.242319	299384	84805268	85888136	-0.0254703	0.00270921	20.2688	intergenic_variant	MODIFIER	-	-	-	-	-	-	-	OBA_1001087	heart rate	Known	Computed heart rate, mean of 2nd and 3rd measures
EUR	3010457	chrX:1243320:G:A	23	G	A	0.8687	55922	743320	1743320	-0.082	0.0087	20.26	intergenic_variant	MODIFIER	-	-	-	-	-	-	-	EFO_0803540	eosinophil measurement	Known	Eosinophils/100 leukocytes in Blood by Automated count
ALL	3023599	chr17:20094112:T:C	17	T	C	0.557336	135228	19398934	20806161	0.0348865	0.00371261	20.2496	intron_variant	MODIFIER	SPECC1	HGNC	-	-	-	-	-	EFO_0004509	hemoglobin measurement	Known	MCV [Entitic volume] by Automated count
EUR	3036277	chr8:77213221:C:T	8	C	T	0.283316	211739	76610274	77844926	0.0291011	0.00309744	20.2433	intergenic_variant	MODIFIER	-	-	-	-	-	-	-	OBA_VT0001253	body height	Known	Body height
EUR	3028437	chr1:109275908:C:T	1	C	T	0.783408	25892	108772630	109779544	0.0980373	0.0104396	20.2256	downstream_gene_variant	MODIFIER	CELSR2	HGNC	-	-	-	-	-	EFO_0004529	lipid measurement	Known	Cholesterol in LDL [Mass/volume] in Serum or Plasma
ALL	3013762	chr18:60191569:A:G	18	A	G	0.301958	69955	59564745	60894190	0.0534848	0.00569825	20.2061	upstream_gene_variant	MODIFIER	-	-	-	-	-	-	-	EFO_0004338	body weight	Known	Body weight Measured
AMR	903135	chr16:53767637:C:T	16	C	T	0.315907	41995	53264611	54314649	0.0677203	0.00721583	20.2011	intron_variant	MODIFIER	FTO	HGNC	-	-	-	-	-	OBA_1001085	waist circumference	Known	Computed waist circumference, mean of closest two measures
ALL	3019897	chr3:171664825:A:G	3	A	G	0.440334	133116	171097100	172573485	-0.0346891	0.00369689	20.1944	intron_variant	MODIFIER	PLD1	HGNC	-	-	-	-	-	EFO_0004509	hemoglobin measurement	Known	Erythrocyte distribution width [Ratio] by Automated count
ALL	3036277	chr22:45319727:C:T	22	C	T	0.417774	391010	44794413	46589093	0.0207263	0.00220913	20.1893	intron_variant	MODIFIER	FAM118A	HGNC	-	-	-	-	-	OBA_VT0001253	body height	Known	Body height
ALL	3027114	chr2:43869120:T:G	2	T	G	0.784255	115078	43327852	44372294	-0.047407	0.00505402	20.1808	intron_variant	MODIFIER	ABCG8	HGNC	-	-	-	-	-	EFO_0004529	lipid measurement	Known	Cholesterol [Mass/volume] in Serum or Plasma
ALL	3000963	chr16:187433:C:T	16	C	T	0.00908393	144486	0	1163726	-0.166523	0.0177531	20.1804	downstream_gene_variant	MODIFIER	LUC7L	HGNC	-	-	-	-	-	EFO_0004509	hemoglobin measurement	Known	Hemoglobin [Mass/volume] in Blood
AFR	3000963	chrX:154536002:C:T	23	C	T	0.1086	25097	153434563	156175419	-0.1125	0.012	20.17	missense_variant	MODERATE	G6PD	HGNC	pathogenic,uncertain_significance,conflicting_interpretations_of_pathogenicity,other	-	-	-	-	EFO_0004509	hemoglobin measurement	Known	Hemoglobin [Mass/volume] in Blood
EUR	3001123	chr10:63267850:A:T	10	A	T	0.430901	13676	62614994	64140320	-0.106735	0.0113845	20.1618	intron_variant	MODIFIER	JMJD1C	HGNC	-	-	-	-	-	OBA_0003277	platelet volume	Known	Platelet mean volume [Entitic volume] in Blood
ALL	3038553	chr16:283017:G:T	16	G	T	0.435917	302524	0	783017	0.0235599	0.00251342	20.1546	downstream_gene_variant	MODIFIER	ARHGDIG	HGNC	-	-	-	-	-	EFO_0004324	body weights and measures	Known	Body mass index (BMI) [Ratio]
EUR	3013869	chr3:3156696:G:T	3	G	T	0.839436	55822	2540141	3714597	-0.075015	0.00800537	20.1419	intron_variant	MODIFIER	CRBN	HGNC	-	-	-	-	-	EFO_0005090	basophil count	Known	Basophils/100 leukocytes in Blood by Automated count
ALL	3001420	chr10:7984646:C:T	10	C	T	0.523739	40524	7371095	8522236	-0.0648699	0.0069243	20.1331	intron_variant	MODIFIER	TAF3	HGNC	-	-	-	-	-	EFO_0004845	magnesium measurement	Known	Magnesium [Mass/volume] in Serum or Plasma
ALL	3044491	chr2:27508073:T:C	2	T	C	0.61218	62003	26833854	28025757	-0.054714	0.00584076	20.1297	missense_variant,splice_region_variant	MODERATE	GCKR	HGNC	benign,association	-	-	-	-	EFO_0004529	lipid measurement	Known	Cholesterol non HDL [Mass/volume] in Serum or Plasma
ALL	3036277	chr15:76841215:C:CA	15	C	CA	0.0526674	393849	74838882	78075340	0.0425646	0.00454751	20.0982	intron_variant	MODIFIER	SCAPER	HGNC	-	-	-	-	-	OBA_VT0001253	body height	Known	Body height
EUR	3024386	chr5:76701084:G:A	5	G	A	0.0381206	26508	76086613	77322011	0.184638	0.0197392	20.0732	missense_variant	MODERATE	IQGAP2	HGNC	-	-	-	-	-	OBA_0003277	platelet volume	Known	Platelet mean volume [Entitic volume] in Blood by Rees-Ecker
ALL	3036277	chr13:48533826:T:A	13	T	A	0.414377	393923	47656191	49179835	0.0215742	0.00230659	20.0708	upstream_gene_variant	MODIFIER	RCBTB2	HGNC	-	-	-	-	-	OBA_VT0001253	body height	Known	Body height
AFR	40759207	chr1:177920345:A:G	1	A	G	0.25832	71270	177398476	178429986	0.0536745	0.00574223	20.0463	upstream_gene_variant	MODIFIER	-	-	-	-	-	-	-	OBA_1001085	waist circumference	Known	Adult Waist Circumference Protocol
AMR	3012030	chr6:26104404:T:G	6	T	G	0.881486	15572	25154489	26962714	-0.158886	0.016998	20.0462	downstream_gene_variant	MODIFIER	H1-6	HGNC	-	-	-	-	-	EFO_0004509	hemoglobin measurement	Known	MCH [Entitic mass] by Automated count
ALL	3027114	chr9:104826853:A:T	9	A	T	0.302148	115197	104294495	105410245	0.0351151	0.00375791	20.034	intron_variant	MODIFIER	ABCA1	HGNC	benign	-	-	-	-	EFO_0004529	lipid measurement	Known	Cholesterol [Mass/volume] in Serum or Plasma
EUR	903135	chr16:28814632:A:G	16	A	G	0.390575	143984	27822090	29490139	0.0347262	0.00371652	20.0315	intron_variant,non_coding_transcript_variant	MODIFIER	-	-	-	-	-	-	-	OBA_1001085	waist circumference	Known	Computed waist circumference, mean of closest two measures
EUR	3024386	chr1:171970150:C:A	1	C	A	0.81295	26509	171267114	172476942	0.101636	0.0108779	20.0297	intron_variant	MODIFIER	DNM3	HGNC	-	-	-	-	-	OBA_0003277	platelet volume	Known	Platelet mean volume [Entitic volume] in Blood by Rees-Ecker
EUR	3006504	chr12:111446804:T:C	12	T	C	0.500051	29278	110421908	112968611	-0.07607	0.00814207	20.0278	missense_variant	MODERATE	SH2B3	HGNC	benign	-	-	-	-	EFO_0803540	eosinophil measurement	Known	Eosinophils/100 leukocytes in Blood
ALL	3009201	chr1:19442749:C:T	1	C	T	0.314313	45636	18850611	20098168	0.0664956	0.00711912	20.018	intron_variant	MODIFIER	CAPZB	HGNC	-	-	-	-	-	OBA_1000983	thyroid stimulating hormone amount	Known	Thyrotropin [Units/volume] in Serum or Plasma
ALL	3020416	chr19:33263642:C:T	19	C	T	0.0673625	118664	32751985	33772569	0.0730993	0.00782667	20.0153	intergenic_variant	MODIFIER	-	-	-	-	-	-	-	EFO_0004305	erythrocyte count	Known	Erythrocytes [#/volume] in Blood by Automated count
ALL	3025315	chr5:123363504:C:CTA	5	C	CTA	0.449192	392573	122814415	124316926	-0.0202761	0.00217179	20.0004	intron_variant	MODIFIER	CEP120	HGNC	-	-	-	-	-	EFO_0004338	body weight	Known	Body weight
EUR	3036277	chr16:84867039:G:A	16	G	A	0.00752137	211730	84269060	85454341	-0.152546	0.016342	19.994	missense_variant,splice_region_variant	MODERATE	CRISPLD2	HGNC	-	-	-	-	-	OBA_VT0001253	body height	Known	Body height
ALL	3036277	chr2:10054360:T:C	2	T	C	0.54441	393921	9543843	10570302	-0.0191069	0.00204778	19.9775	downstream_gene_variant	MODIFIER	CYS1	HGNC	benign	-	-	-	-	OBA_VT0001253	body height	Known	Body height
ALL	3036277	chr2:46746261:T:A	2	T	A	0.39625	393921	46145906	47565837	0.0193701	0.00207615	19.9745	intron_variant	MODIFIER	SOCS5	HGNC	-	-	-	-	-	OBA_VT0001253	body height	Known	Body height
EUR	903126	chr11:61839170:A:G	11	A	G	0.340552	161103	61276027	62388645	0.0343909	0.00368832	19.9518	intron_variant	MODIFIER	FADS2	HGNC	-	-	-	-	-	OBA_1001087	heart rate	Known	Computed heart rate, mean of 2nd and 3rd measures
EUR	3006906	chr20:54101616:T:TTTTG	20	T	TTTTG	0.716604	86501	53586745	54674247	0.0490622	0.00526202	19.9499	intergenic_variant	MODIFIER	-	-	-	-	-	-	-	EFO_0004838	calcium measurement	Known	Calcium [Mass/volume] in Serum or Plasma
AFR	3027597	chr11:5227002:T:A	11	T	A	0.0495645	10562	4515263	6008635	0.247967	0.026596	19.9485	missense_variant	MODERATE	HBB	HGNC	benign,likely_benign,pathogenic,protective,conflicting_interpretations_of_pathogenicity,other	-	-	-	-	EFO_0004570	bilirubin measurement	Known	Bilirubin.direct [Mass/volume] in Serum or Plasma
ALL	3025315	chr1:74538364:G:A	1	G	A	0.434173	392568	74012186	75048678	-0.0215299	0.00230952	19.9433	intron_variant	MODIFIER	TNNI3K	HGNC	-	-	-	-	-	EFO_0004338	body weight	Known	Body weight
EUR	3013682	chr18:45682443:G:A	18	G	A	0.0124322	86630	45127020	46182443	0.19431	0.0208604	19.9129	missense_variant	MODERATE	SLC14A2	HGNC	-	-	-	-	-	OBA_VT0005265	blood urea nitrogen amount	Known	Urea nitrogen [Mass/volume] in Serum or Plasma
EUR	3009744	chr1:158661381:A:C	1	A	C	0.249267	73642	157918655	159161381	-0.0495794	0.00532307	19.91	synonymous_variant	LOW	SPTA1	HGNC	benign	-	-	-	-	EFO_0004509	hemoglobin measurement	Known	MCHC [Mass/volume] by Automated count
ALL	3019069	chr22:17105867:T:C	22	T	C	0.00284145	42232	16597075	17616671	-0.579986	0.0622907	19.8973	missense_variant	MODERATE	IL17RA	HGNC	uncertain_significance,conflicting_interpretations_of_pathogenicity	-	-	-	-	EFO_0803547	monocyte measurement	Known	Monocytes/100 leukocytes in Blood
ALL	3027018	chr3:38582762:T:C	3	T	C	0.626508	378906	38073825	39254924	-0.0227344	0.00244202	19.892	intron_variant	MODIFIER	SCN5A	HGNC	-	-	-	-	-	OBA_1001087	heart rate	Known	Heart rate
ALL	3006906	chr20:40715632:G:A	20	G	A	0.0385953	141442	40215632	41286355	0.0838815	0.00901021	19.8918	upstream_gene_variant	MODIFIER	-	-	-	-	-	-	-	EFO_0004838	calcium measurement	Known	Calcium [Mass/volume] in Serum or Plasma
EUR	40765148	chr4:45173674:C:T	4	C	T	0.433698	172242	44673674	45684815	0.0310913	0.00334085	19.8787	intergenic_variant	MODIFIER	-	-	-	-	-	-	-	OBA_1000032	hip circumference	Known	PhenX - hip circumference protocol 020801
ALL	3038553	chr1:72347446:C:T	1	C	T	0.637666	302548	71485771	72985661	0.0242799	0.00260901	19.8776	intron_variant,non_coding_transcript_variant	MODIFIER	-	-	-	-	-	-	-	EFO_0004324	body weights and measures	Known	Body mass index (BMI) [Ratio]
ALL	3006906	chr1:51075845:A:T	1	A	T	0.0111971	141152	49899266	51812103	0.151704	0.0163022	19.8758	intergenic_variant	MODIFIER	-	-	-	-	-	-	-	EFO_0004838	calcium measurement	Known	Calcium [Mass/volume] in Serum or Plasma
EUR	3000185	chr3:133760386:A:G	3	A	G	0.333075	21252	133217292	134303490	-0.0933919	0.0100379	19.8686	intron_variant	MODIFIER	TF	HGNC	-	-	-	-	-	EFO_0004461	iron biomarker measurement	Known	Iron saturation [Mass Fraction] in Serum or Plasma
EUR	3013869	chr22:36937930:GC:G	22	GC	G	0.00264237	55821	36437930	37437930	-0.528767	0.0568858	19.833	frameshift_variant	HIGH	CSF2RB	HGNC	uncertain_significance	LC	END_TRUNC	-	PERCENTILE:0.788047512991834,GERP_DIST:-947.757559204102,BP_DIST:571,DIST_FROM_LAST_EXON:-554,50_BP_RULE:FAIL	EFO_0005090	basophil count	Known	Basophils/100 leukocytes in Blood by Automated count
ALL	3000905	chr4:74097332:C:T	4	C	T	0.510099	112739	73250041	74643864	-0.0398683	0.00428913	19.8329	3_prime_UTR_variant	MODIFIER	CXCL2	HGNC	-	-	-	-	-	OBA_VT0000217	leukocyte quantity	Known	Leukocytes [#/volume] in Blood by Automated count
ALL	3019550	chr12:78426580:A:C	12	A	C	0.309427	142693	77854234	78949827	-0.0375454	0.00404006	19.825	intron_variant,non_coding_transcript_variant	MODIFIER	-	-	-	-	-	-	-	EFO_0009282	sodium measurement	Known	Sodium [Moles/volume] in Serum or Plasma
ALL	3033575	chr3:42864624:T:C	3	T	C	0.0515643	67537	42304792	43479009	0.100885	0.0108585	19.8153	missense_variant	MODERATE	ACKR2	HGNC	-	-	-	-	-	EFO_0803547	monocyte measurement	Known	Monocytes [#/volume] in Blood by Automated count
ALL	3036277	chr2:120866116:C:G	2	C	G	0.139612	393937	120181732	121387956	-0.0270115	0.00290784	19.8084	intron_variant	MODIFIER	GLI2	HGNC	-	-	-	-	-	OBA_VT0001253	body height	Known	Body height
ALL	3012030	chr21:33726359:CA:C	21	CA	C	0.316967	126540	32987188	34274273	-0.0375943	0.00404897	19.7909	intron_variant	MODIFIER	ITSN1	HGNC	-	-	-	-	-	EFO_0004509	hemoglobin measurement	Known	MCH [Entitic mass] by Automated count
EUR	3023599	chr21:33726359:CA:C	21	CA	C	0.326677	81749	32994546	34274273	-0.047635	0.00513083	19.7875	intron_variant	MODIFIER	ITSN1	HGNC	-	-	-	-	-	EFO_0004509	hemoglobin measurement	Known	MCV [Entitic volume] by Automated count
ALL	3013650	chr1:119963373:G:C	1	G	C	0.70866	64780	118975304	120473353	0.0709326	0.0076408	19.7848	intron_variant	MODIFIER	NOTCH2	HGNC	benign	-	-	-	-	EFO_0803548	neutrophil measurement	Known	Neutrophils [#/volume] in Blood by Automated count
ALL	3015632	chr11:18023101:A:G	11	A	G	0.361991	120623	17413135	18598337	0.0395967	0.00426538	19.7842	intron_variant	MODIFIER	TPH1	HGNC	-	-	-	-	-	OBA_1000957	carbon dioxide amount	Novel	Carbon dioxide, total [Moles/volume] in Serum or Plasma
EUR	3035995	chr12:120988675:C:T	12	C	T	0.329129	54670	120451159	121540109	0.0581467	0.00626517	19.7748	intron_variant	MODIFIER	HNF1A	HGNC	benign	-	-	-	-	EFO_0004533	alkaline phosphatase measurement	Known	Alkaline phosphatase [Enzymatic activity/volume] in Serum or Plasma
AFR	3036277	chr14:75958367:C:T	14	C	T	0.0477688	77582	75086890	76591702	-0.106786	0.0115061	19.7743	3_prime_UTR_variant	MODIFIER	TGFB3	HGNC	likely_benign	-	-	-	-	OBA_VT0001253	body height	Known	Body height
EUR	3013869	chr20:32676000:G:T	20	G	T	0.759898	55820	31613600	33391277	0.0641184	0.00690891	19.7731	upstream_gene_variant	MODIFIER	C20orf203	HGNC	-	-	-	-	-	EFO_0005090	basophil count	Known	Basophils/100 leukocytes in Blood by Automated count
EUR	3009744	chr17:44251636:A:C	17	A	C	0.683317	73594	43714652	44761935	-0.0512424	0.00552252	19.766	intron_variant	MODIFIER	SLC4A1	HGNC	benign	-	-	-	-	EFO_0004509	hemoglobin measurement	Known	MCHC [Mass/volume] by Automated count
EUR	3036277	chr11:48076728:G:A	11	G	A	0.694865	211749	46769433	49090511	-0.0284704	0.00306913	19.7561	intron_variant	MODIFIER	PTPRJ	HGNC	-	-	-	-	-	OBA_VT0001253	body height	Known	Body height
EUR	3004410	chr12:4275678:T:G	12	T	G	0.0197665	39309	3775678	4775678	-0.223534	0.0240985	19.754	intron_variant	MODIFIER	CCND2	HGNC	-	-	-	-	-	EFO_0006842	diabetes mellitus biomarker	Known	Hemoglobin A1c/Hemoglobin.total in Blood
ALL	3027114	chr15:58391167:A:G	15	A	G	0.593417	115199	57882496	58951510	-0.0387557	0.00417953	19.7413	intron_variant	MODIFIER	ALDH1A2	HGNC	-	-	-	-	-	EFO_0004529	lipid measurement	Known	Cholesterol [Mass/volume] in Serum or Plasma
ALL	3043111	chr9:132989126:C:T	9	C	T	0.00436522	87510	132489049	133608021	0.321141	0.0346385	19.7351	synonymous_variant	LOW	GFI1B	HGNC	benign,benign/likely_benign	-	-	-	-	OBA_0003277	platelet volume	Known	Platelet mean volume [Entitic volume] in Blood by Automated count
EUR	3036277	chr7:19576937:A:G	7	A	G	0.0227024	211718	18328409	20252430	0.0879564	0.0094885	19.7293	intron_variant,non_coding_transcript_variant	MODIFIER	-	-	-	-	-	-	-	OBA_VT0001253	body height	Known	Body height
ALL	40759207	chr16:283017:G:T	16	G	T	0.437457	332553	0	783017	0.0222688	0.00240268	19.7232	downstream_gene_variant	MODIFIER	ARHGDIG	HGNC	-	-	-	-	-	OBA_1001085	waist circumference	Known	Adult Waist Circumference Protocol
ALL	3025315	chr17:80584611:T:C	17	T	C	0.344244	392563	79991223	81620022	-0.0215053	0.00232102	19.7116	intron_variant	MODIFIER	RPTOR	HGNC	-	-	-	-	-	EFO_0004338	body weight	Known	Body weight
EUR	3004410	chr16:88717174:ATCT:A	16	ATCT	A	0.00117582	39547	87438435	89675365	-0.935634	0.100994	19.7068	inframe_deletion	MODERATE	PIEZO1	HGNC	-	-	-	-	-	EFO_0006842	diabetes mellitus biomarker	Known	Hemoglobin A1c/Hemoglobin.total in Blood
ALL	3008342	chr7:28684757:G:T	7	G	T	0.3415	95145	27737488	29184885	0.0445959	0.00481444	19.7015	intron_variant	MODIFIER	CREB5	HGNC	-	-	-	-	-	EFO_0803548	neutrophil measurement	Known	Neutrophils/100 leukocytes in Blood by Automated count
EUR	3011948	chr15:79976477:C:T	15	C	T	0.319233	56902	79458264	80492099	-0.0572257	0.00617889	19.6955	intergenic_variant	MODIFIER	-	-	-	-	-	-	-	EFO_0803547	monocyte measurement	Known	Monocytes/100 leukocytes in Blood by Automated count
EUR	3013466	chr9:133273813:C:T	9	C	T	0.663435	10264	132757521	133778431	0.132284	0.0142877	19.6837	intron_variant	MODIFIER	ABO	HGNC	-	-	-	-	-	OBA_VT0002551	blood coagulation trait	Known	aPTT in Blood by Coagulation assay
EUR	3036277	chr7:150815084:T:C	7	T	C	0.290059	211733	150301420	151511369	0.0285392	0.0030829	19.6783	intergenic_variant	MODIFIER	-	-	-	-	-	-	-	OBA_VT0001253	body height	Known	Body height
ALL	3025315	chr16:29975204:G:A	16	G	A	0.382938	392594	29363920	31716587	0.0208142	0.00224849	19.6772	downstream_gene_variant	MODIFIER	TMEM219	HGNC	-	-	-	-	-	EFO_0004338	body weight	Known	Body weight
ALL	3036277	chr3:114485122:T:C	3	T	C	0.516762	393923	113964010	115665843	0.0201278	0.00217618	19.6453	intron_variant	MODIFIER	ZBTB20	HGNC	-	-	-	-	-	OBA_VT0001253	body height	Known	Body height
EUR	3007070	chr20:44413724:C:T	20	C	T	0.0290802	70426	43913724	44913724	-0.13958	0.0150958	19.6338	missense_variant	MODERATE	HNF4A	HGNC	benign,likely_benign,benign/likely_benign	-	-	-	-	EFO_0004529	lipid measurement	Known	Cholesterol in HDL [Mass/volume] in Serum or Plasma
EUR	3019069	chr17:40022374:A:G	17	A	G	0.38494	29289	39410767	40562520	-0.0764444	0.00826857	19.6292	intron_variant	MODIFIER	MED24	HGNC	-	-	-	-	-	EFO_0803547	monocyte measurement	Known	Monocytes/100 leukocytes in Blood
ALL	3012030	chr10:44897007:G:A	10	G	A	0.555536	126548	44380846	45411160	0.0350181	0.00379124	19.5943	downstream_gene_variant	MODIFIER	-	-	-	-	-	-	-	EFO_0004509	hemoglobin measurement	Known	MCH [Entitic mass] by Automated count
ALL	3013115	chr3:128599154:G:A	3	G	A	0.884704	25170	128082547	129138456	0.126028	0.0136446	19.5939	intergenic_variant	MODIFIER	-	-	-	-	-	-	-	EFO_0803540	eosinophil measurement	Known	Eosinophils [#/volume] in Blood
ALL	3012030	chr5:95937033:G:A	5	G	A	0.00945133	126543	95340873	96745395	-0.179266	0.0194095	19.592	intron_variant	MODIFIER	ELL2	HGNC	-	-	-	-	-	EFO_0004509	hemoglobin measurement	Known	MCH [Entitic mass] by Automated count
AFR	3036277	chr17:46850508:A:G	17	A	G	0.883009	77583	46290728	47741264	0.0720328	0.00779952	19.5901	upstream_gene_variant	MODIFIER	WNT9B	HGNC	-	-	-	-	-	OBA_VT0001253	body height	Known	Body height
ALL	40765148	chr9:126646234:G:A	9	G	A	0.345717	332367	126108297	127195882	0.0235522	0.00255019	19.5898	intron_variant	MODIFIER	LMX1B	HGNC	-	-	-	-	-	OBA_1000032	hip circumference	Known	PhenX - hip circumference protocol 020801
ALL	3036277	chr4:183315715:G:A	4	G	A	0.0510689	393919	182743110	183831930	-0.0423516	0.00458927	19.5611	missense_variant	MODERATE	WWC2	HGNC	-	-	-	-	-	OBA_VT0001253	body height	Known	Body height
EUR	3024929	chr22:50190508:G:A	22	G	A	0.061841	69040	49591421	50969277	0.0978456	0.0106028	19.5606	intron_variant	MODIFIER	TRABD	HGNC	-	-	-	-	-	OBA_VT0003179	platelet quantity	Known	Platelets [#/volume] in Blood by Automated count
EUR	3025315	chr15:67731471:T:C	15	T	C	0.602634	210788	66683980	68335505	0.0278226	0.00301512	19.5582	intron_variant	MODIFIER	MAP2K5	HGNC	-	-	-	-	-	EFO_0004338	body weight	Known	Body weight
ALL	3000963	chr16:88783013:A:G	16	A	G	0.629396	144506	88217174	89287321	-0.0346944	0.00376026	19.5538	intron_variant	MODIFIER	PIEZO1	HGNC	-	-	-	-	-	EFO_0004509	hemoglobin measurement	Known	Hemoglobin [Mass/volume] in Blood
ALL	3036277	chr6:158262614:A:T	6	A	T	0.313311	393910	157728235	159010843	0.0202999	0.00220027	19.5519	intron_variant,non_coding_transcript_variant	MODIFIER	TULP4	HGNC	-	-	-	-	-	OBA_VT0001253	body height	Known	Body height
EAS	3020416	chr16:377772:C:A	16	C	A	0.0130543	2413	0	1163726	1.12327	0.12176	19.5486	missense_variant	MODERATE	PGAP6	HGNC	-	-	-	-	-	EFO_0004305	erythrocyte count	Known	Erythrocytes [#/volume] in Blood by Automated count
ALL	3023314	chr7:151714408:G:T	7	G	T	0.233383	126541	151199885	152218660	-0.0391652	0.00424589	19.5443	intron_variant	MODIFIER	PRKAG2	HGNC	-	-	-	-	-	EFO_0004348	hematocrit	Known	Hematocrit [Volume Fraction] of Blood by Automated count
EUR	3013650	chr7:28684757:G:T	7	G	T	0.297099	39714	28176537	29184885	0.0707957	0.0076751	19.5436	intron_variant	MODIFIER	CREB5	HGNC	-	-	-	-	-	EFO_0803548	neutrophil measurement	Known	Neutrophils [#/volume] in Blood by Automated count
ALL	3020630	chr2:27508073:T:C	2	T	C	0.644721	122487	26925859	28025757	-0.0392145	0.00425267	19.5317	missense_variant,splice_region_variant	MODERATE	GCKR	HGNC	benign,association	-	-	-	-	EFO_0004536	total blood protein measurement	Known	Protein [Mass/volume] in Serum or Plasma
EUR	3013115	chr12:111469627:A:AC	12	A	AC	0.491133	17706	110421908	113260511	-0.0961369	0.0104273	19.5261	intron_variant	MODIFIER	ATXN2	HGNC	-	-	-	-	-	EFO_0803540	eosinophil measurement	Known	Eosinophils [#/volume] in Blood
ALL	3036277	chr5:173498575:C:T	5	C	T	0.0259699	393917	172379105	174073333	0.0611166	0.00662992	19.5202	intergenic_variant	MODIFIER	-	-	-	-	-	-	-	OBA_VT0001253	body height	Known	Body height
ALL	3023599	chr1:205271017:A:G	1	A	G	0.307294	135229	204566327	205798969	0.0373888	0.00405654	19.5146	intron_variant	MODIFIER	TMCC2	HGNC	-	-	-	-	-	EFO_0004509	hemoglobin measurement	Known	MCV [Entitic volume] by Automated count
ALL	3025315	chr1:50973209:T:C	1	T	C	0.111044	392515	48855843	51549240	0.0318319	0.00345443	19.506	intron_variant	MODIFIER	CDKN2C	HGNC	-	-	-	-	-	EFO_0004338	body weight	Known	Body weight
AMR	903136	chr16:53767637:C:T	16	C	T	0.315929	41981	53264611	54314649	0.0670165	0.00727293	19.5049	intron_variant	MODIFIER	FTO	HGNC	-	-	-	-	-	OBA_1000032	hip circumference	Known	Computed hip circumference, mean of closest two measures
ALL	40765148	chr21:38938666:G:GT	21	G	GT	0.368538	332091	38418579	39444978	-0.0227554	0.00247026	19.4935	upstream_gene_variant	MODIFIER	-	-	-	-	-	-	-	OBA_1000032	hip circumference	Known	PhenX - hip circumference protocol 020801
ALL	3024929	chr17:29381694:T:G	17	T	G	0.607846	110064	28845302	30055687	-0.0413399	0.00448966	19.4778	intron_variant,non_coding_transcript_variant	MODIFIER	-	-	-	-	-	-	-	OBA_VT0003179	platelet quantity	Known	Platelets [#/volume] in Blood by Automated count
EUR	903135	chr1:177919890:A:C	1	A	C	0.18899	143997	177309163	178453482	0.0382151	0.00415107	19.4708	intron_variant,non_coding_transcript_variant	MODIFIER	-	-	-	-	-	-	-	OBA_1001085	waist circumference	Known	Computed waist circumference, mean of closest two measures
EUR	3043111	chr22:42960436:T:G	22	T	G	0.539573	51449	42290757	43539662	0.0554936	0.00603119	19.4506	intron_variant	MODIFIER	PACSIN2	HGNC	-	-	-	-	-	OBA_0003277	platelet volume	Known	Platelet mean volume [Entitic volume] in Blood by Automated count
EUR	40759207	chr12:49869365:G:A	12	G	A	0.391874	172304	49289578	50395884	0.0311853	0.00338956	19.4478	3_prime_UTR_variant	MODIFIER	FAIM2	HGNC	-	-	-	-	-	OBA_1001085	waist circumference	Known	Adult Waist Circumference Protocol
ALL	3006906	chr16:88454044:A:C	16	A	C	0.513333	141419	87943115	88985429	-0.0351075	0.00381693	19.4374	intron_variant	MODIFIER	ZFPM1	HGNC	-	-	-	-	-	EFO_0004838	calcium measurement	Known	Calcium [Mass/volume] in Serum or Plasma
EUR	3019897	chr6:41957566:G:A	6	G	A	0.177212	77757	41253879	42544421	-0.0565976	0.00615355	19.4363	intron_variant	MODIFIER	CCND3	HGNC	-	-	-	-	-	EFO_0004509	hemoglobin measurement	Known	Erythrocyte distribution width [Ratio] by Automated count
EUR	3007070	chr12:123924955:G:A	12	G	A	0.331168	70431	121860176	124610781	0.0503827	0.00548388	19.3953	intron_variant	MODIFIER	DNAH10	HGNC	-	-	-	-	-	EFO_0004529	lipid measurement	Known	Cholesterol in HDL [Mass/volume] in Serum or Plasma
ALL	40765148	chr1:72347446:C:T	1	C	T	0.637506	332367	71547305	72985661	0.0229902	0.00250285	19.3881	intron_variant,non_coding_transcript_variant	MODIFIER	-	-	-	-	-	-	-	OBA_1000032	hip circumference	Known	PhenX - hip circumference protocol 020801
EUR	3036277	chr19:41426370:T:C	19	T	C	0.615637	211745	40876807	41939999	-0.0266409	0.00290136	19.3744	downstream_gene_variant	MODIFIER	BCKDHA	HGNC	benign	-	-	-	-	OBA_VT0001253	body height	Known	Body height
ALL	3019897	chr7:33015200:C:G	7	C	G	0.297873	133114	32458137	33546779	0.0368809	0.00401662	19.3737	intron_variant	MODIFIER	NT5C3A	HGNC	-	-	-	-	-	EFO_0004509	hemoglobin measurement	Known	Erythrocyte distribution width [Ratio] by Automated count
ALL	3020630	chr14:102805688:G:A	14	G	A	0.541918	122490	102264421	103403826	-0.0382934	0.00417048	19.3736	intron_variant	MODIFIER	TRAF3	HGNC	-	-	-	-	-	EFO_0004536	total blood protein measurement	Known	Protein [Mass/volume] in Serum or Plasma
ALL	3023314	chr4:54542708:A:T	4	A	T	0.350477	126710	53981685	55042708	-0.0391661	0.00426579	19.3712	intergenic_variant	MODIFIER	-	-	-	-	-	-	-	EFO_0004348	hematocrit	Known	Hematocrit [Volume Fraction] of Blood by Automated count
ALL	3004249	chr5:32832368:C:A	5	C	A	0.582907	379165	32275909	33332368	0.0209875	0.00228596	19.3696	intergenic_variant	MODIFIER	-	-	-	-	-	-	-	OBA_VT0000183	blood pressure trait	Known	Systolic blood pressure
AFR	3018010	chr1:116392446:A:G	1	A	G	0.799867	5269	115383682	117761200	-0.217577	0.023709	19.3532	intron_variant	MODIFIER	ATP1A1	HGNC	-	-	-	-	-	EFO_0803548	neutrophil measurement	Known	Neutrophils/100 leukocytes in Blood
ALL	3000963	chr9:133273983:A:G	9	A	G	0.826616	144503	132709554	133817691	0.0439718	0.00479196	19.3499	intron_variant	MODIFIER	ABO	HGNC	association	-	-	-	-	EFO_0004509	hemoglobin measurement	Known	Hemoglobin [Mass/volume] in Blood
ALL	3036277	chr4:122830101:A:T	4	A	T	0.0858616	393919	122007052	123762083	0.0339057	0.0036951	19.3488	intron_variant	MODIFIER	FGF2	HGNC	-	-	-	-	-	OBA_VT0001253	body height	Known	Body height
ALL	3019897	chr6:109276508:A:G	6	A	G	0.56945	133117	108705777	109955700	-0.0350601	0.00382111	19.3468	intron_variant,non_coding_transcript_variant	MODIFIER	CCDC162P	HGNC	-	-	-	-	-	EFO_0004509	hemoglobin measurement	Known	Erythrocyte distribution width [Ratio] by Automated count
AMR	3006906	chr3:122274400:A:G	3	A	G	0.10692	16793	121631707	123070158	0.119674	0.0130431	19.3464	intron_variant	MODIFIER	CASR	HGNC	-	-	-	-	-	EFO_0004838	calcium measurement	Known	Calcium [Mass/volume] in Serum or Plasma
ALL	3036277	chr1:47449561:A:T	1	A	T	0.438044	393797	46760415	47974408	0.0189244	0.00206283	19.3412	intergenic_variant	MODIFIER	-	-	-	-	-	-	-	OBA_VT0001253	body height	Known	Body height
ALL	3025315	chr12:41425329:A:G	12	A	G	0.506641	392558	40830753	42068698	0.0200022	0.00218094	19.3306	intron_variant	MODIFIER	PDZRN4	HGNC	-	-	-	-	-	EFO_0004338	body weight	Known	Body weight
EUR	3013682	chr11:30727543:T:C	11	T	C	0.454597	86625	30227543	31484821	-0.0436204	0.00475625	19.3299	intergenic_variant	MODIFIER	-	-	-	-	-	-	-	OBA_VT0005265	blood urea nitrogen amount	Known	Urea nitrogen [Mass/volume] in Serum or Plasma
EUR	3000963	chr16:88787321:C:T	16	C	T	0.571326	89890	88270835	89292238	-0.0433207	0.00472544	19.3152	upstream_gene_variant	MODIFIER	PIEZO1	HGNC	-	-	-	-	-	EFO_0004509	hemoglobin measurement	Known	Hemoglobin [Mass/volume] in Blood
EUR	3012030	chr1:198574288:G:C	1	G	C	0.0328279	76231	198073897	199543349	0.126164	0.0137623	19.3147	intergenic_variant	MODIFIER	-	-	-	-	-	-	-	EFO_0004509	hemoglobin measurement	Known	MCH [Entitic mass] by Automated count
EUR	3025315	chr17:36544987:C:G	17	C	G	0.526391	210769	35967352	37130182	-0.0270036	0.00294593	19.3108	5_prime_UTR_variant	MODIFIER	GGNBP2	HGNC	-	-	-	-	-	EFO_0004338	body weight	Known	Body weight
ALL	3019897	chr6:27033276:C:G	6	C	G	0.0481088	133115	26533276	31216909	-0.077529	0.00845794	19.3107	downstream_gene_variant	MODIFIER	VN1R12P	HGNC	-	-	-	-	-	EFO_0004509	hemoglobin measurement	Known	Erythrocyte distribution width [Ratio] by Automated count
ALL	3022192	chr16:81500184:C:A	16	C	A	0.760588	113459	80976117	82079517	-0.0442407	0.00482744	19.3027	intron_variant	MODIFIER	CMIP	HGNC	-	-	-	-	-	EFO_0004529	lipid measurement	Known	Triglyceride [Mass/volume] in Serum or Plasma
AFR	3028288	chr1:109272630:A:G	1	A	G	0.339074	14227	108772511	109775908	-0.111917	0.0122133	19.299	splice_polypyrimidine_tract_variant,intron_variant	LOW	CELSR2	HGNC	-	-	-	-	-	EFO_0004529	lipid measurement	Known	Cholesterol in LDL [Mass/volume] in Serum or Plasma by calculation
EUR	3004501	chr1:213977102:T:A	1	T	A	0.0352454	87132	213472046	214490332	0.110883	0.0121051	19.2848	intron_variant,non_coding_transcript_variant	MODIFIER	PROX1-AS1	HGNC	-	-	-	-	-	EFO_0006842	diabetes mellitus biomarker	Known	Glucose [Mass/volume] in Serum or Plasma
EUR	3012030	chr21:33726359:CA:C	21	CA	C	0.325837	76236	32987188	34274273	-0.0485738	0.00530295	19.2839	intron_variant	MODIFIER	ITSN1	HGNC	-	-	-	-	-	EFO_0004509	hemoglobin measurement	Known	MCH [Entitic mass] by Automated count
ALL	3024731	chr6:26104404:T:G	6	T	G	0.872484	18535	25492051	26625114	-0.139045	0.0151848	19.2723	downstream_gene_variant	MODIFIER	H1-6	HGNC	-	-	-	-	-	EFO_0004509	hemoglobin measurement	Known	MCV [Entitic volume]
ALL	3036277	chr7:7994334:T:A	7	T	A	0.619273	393923	7463386	8594664	0.0193903	0.00211857	19.2548	intron_variant	MODIFIER	GLCCI1	HGNC	-	-	-	-	-	OBA_VT0001253	body height	Known	Body height
AMR	3022192	chr8:20075352:C:T	8	C	T	0.0576046	13150	19454386	20581538	-0.226174	0.0247154	19.2493	upstream_gene_variant	MODIFIER	-	-	-	-	-	-	-	EFO_0004529	lipid measurement	Known	Triglyceride [Mass/volume] in Serum or Plasma
ALL	3001123	chr1:171976942:T:C	1	T	C	0.811785	22546	171470150	172476942	0.0997987	0.0109091	19.2376	intron_variant	MODIFIER	DNM3	HGNC	-	-	-	-	-	OBA_0003277	platelet volume	Known	Platelet mean volume [Entitic volume] in Blood
AMR	3043111	chr14:68939303:C:T	14	C	T	0.121509	10168	68398236	69990162	0.157882	0.0172603	19.2331	intron_variant	MODIFIER	ACTN1	HGNC	-	-	-	-	-	OBA_0003277	platelet volume	Known	Platelet mean volume [Entitic volume] in Blood by Automated count
EUR	3000593	chr19:8305034:ACTC:A	19	ACTC	A	0.00986259	33257	7802274	8903252	0.342861	0.0374943	19.2219	inframe_deletion	MODERATE	CD320	HGNC	-	-	-	-	-	EFO_0004620	vitamin B12 measurement	Known	Cobalamin (Vitamin B12) [Mass/volume] in Serum or Plasma
AMR	3027018	chr14:23392602:A:G	14	A	G	0.290624	68205	22892602	23934743	0.0555607	0.00607691	19.2162	missense_variant	MODERATE	MYH6	HGNC	benign	-	-	-	-	OBA_1001087	heart rate	Known	Heart rate
ALL	3013682	chr18:45682443:G:A	18	G	A	0.00972948	141323	44637879	46182443	0.169085	0.0184984	19.2066	missense_variant	MODERATE	SLC14A2	HGNC	-	-	-	-	-	OBA_VT0005265	blood urea nitrogen amount	Known	Urea nitrogen [Mass/volume] in Serum or Plasma
EUR	3023599	chr3:196052284:C:T	3	C	T	0.324598	80706	195550105	196698587	-0.0475281	0.00520008	19.2039	intron_variant	MODIFIER	TFRC	HGNC	benign	-	-	-	-	EFO_0004509	hemoglobin measurement	Known	MCV [Entitic volume] by Automated count
EUR	3011163	chr8:19967156:C:T	8	C	T	0.295848	22111	19356595	20585516	-0.0937596	0.0102586	19.203	3_prime_UTR_variant	MODIFIER	LPL	HGNC	benign	-	-	-	-	EFO_0004529	lipid measurement	Known	Cholesterol.total/Cholesterol in HDL [Mass Ratio] in Serum or Plasma
ALL	3025315	chr2:58734001:C:T	2	C	T	0.299867	392567	57839883	59602018	0.0216988	0.00237419	19.2022	intron_variant,non_coding_transcript_variant	MODIFIER	LINC01122	HGNC	-	-	-	-	-	EFO_0004338	body weight	Known	Body weight
EUR	3007352	chr11:116752497:TA:T	11	TA	T	0.843956	8331	116214271	117336968	-0.188101	0.0205819	19.201	intron_variant	MODIFIER	BUD13	HGNC	-	-	-	-	-	EFO_0004529	lipid measurement	Known	Cholesterol in VLDL [Mass/volume] in Serum or Plasma
ALL	3013869	chr4:87119254:A:G	4	A	G	0.609736	94144	86270976	87760339	-0.0423981	0.00464077	19.1884	intron_variant	MODIFIER	AFF1	HGNC	-	-	-	-	-	EFO_0005090	basophil count	Known	Basophils/100 leukocytes in Blood by Automated count
EUR	3038553	chr16:283017:G:T	16	G	T	0.433066	165074	0	783017	0.0311436	0.0034097	19.1797	downstream_gene_variant	MODIFIER	ARHGDIG	HGNC	-	-	-	-	-	EFO_0004324	body weights and measures	Known	Body mass index (BMI) [Ratio]
ALL	3036277	chr5:128332993:G:T	5	G	T	0.00371516	393927	127013256	128966758	0.151437	0.0165814	19.176	missense_variant	MODERATE	FBN2	HGNC	benign,conflicting_interpretations_of_pathogenicity,likely_benign	-	-	-	-	OBA_VT0001253	body height	Known	Body height
ALL	3023520	chr11:5227002:T:A	11	T	A	0.0355482	3010	4074976	6095473	0.447434	0.0490021	19.168	missense_variant	MODERATE	HBB	HGNC	benign,likely_benign,pathogenic,protective,conflicting_interpretations_of_pathogenicity,other	-	-	-	-	EFO_0007986	reticulocyte count	Known	Reticulocytes [#/volume] in Blood
EUR	3009744	chr9:133255801:C:T	9	C	T	0.0829294	73647	132720383	133971682	0.0822976	0.00901317	19.1675	synonymous_variant	LOW	ABO	HGNC	-	-	-	-	-	EFO_0004509	hemoglobin measurement	Known	MCHC [Mass/volume] by Automated count
ALL	40765148	chr2:24968876:A:T	2	A	T	0.462945	331832	24355122	25468876	-0.0239623	0.0026249	19.1596	intron_variant	MODIFIER	DNAJC27	HGNC	-	-	-	-	-	OBA_1000032	hip circumference	Known	PhenX - hip circumference protocol 020801
ALL	3007070	chr4:102267552:C:T	4	C	T	0.0607874	114193	101433953	102924826	-0.074826	0.00819779	19.1546	missense_variant	MODERATE	SLC39A8	HGNC	benign	-	-	-	-	EFO_0004529	lipid measurement	Known	Cholesterol in HDL [Mass/volume] in Serum or Plasma
ALL	3004501	chr3:170998041:G:A	3	G	A	0.354182	141834	170410120	171531070	-0.0364834	0.00399772	19.1485	synonymous_variant	LOW	SLC2A2	HGNC	benign	-	-	-	-	EFO_0006842	diabetes mellitus biomarker	Known	Glucose [Mass/volume] in Serum or Plasma
EUR	3027114	chr2:43847292:C:T	2	C	T	0.679852	71011	43327852	44370228	-0.0509419	0.00558291	19.1427	intron_variant	MODIFIER	ABCG8	HGNC	-	-	-	-	-	EFO_0004529	lipid measurement	Known	Cholesterol [Mass/volume] in Serum or Plasma
EUR	40759207	chr4:45173674:C:T	4	C	T	0.433742	172297	44673674	45684815	0.0303366	0.00332537	19.1354	intergenic_variant	MODIFIER	-	-	-	-	-	-	-	OBA_1001085	waist circumference	Known	Adult Waist Circumference Protocol
EUR	3013721	chr14:94378610:C:T	14	C	T	0.0183832	53636	93790606	94878610	0.199944	0.0219206	19.1294	missense_variant	MODERATE	SERPINA1	HGNC	pathogenic,risk_factor,other	-	-	-	-	EFO_0004736	aspartate aminotransferase measurement	Known	Aspartate aminotransferase [Enzymatic activity/volume] in Serum or Plasma
ALL	3025315	chr5:96525308:C:T	5	C	T	0.392986	392571	95552311	97326239	-0.0200835	0.00220208	19.1251	intron_variant,non_coding_transcript_variant	MODIFIER	-	-	-	-	-	-	-	EFO_0004338	body weight	Known	Body weight
ALL	3019897	chr14:23022120:G:A	14	G	A	0.216616	133109	22412235	23532102	0.0380945	0.00417757	19.1194	downstream_gene_variant	MODIFIER	PSMB5	HGNC	-	-	-	-	-	EFO_0004509	hemoglobin measurement	Known	Erythrocyte distribution width [Ratio] by Automated count
ALL	3036277	chr1:183055334:C:T	1	C	T	0.520195	390293	182473067	183701264	-0.0188459	0.0020688	19.0824	intron_variant	MODIFIER	LAMC1	HGNC	-	-	-	-	-	OBA_VT0001253	body height	Known	Body height
ALL	3024929	chr1:205271017:A:G	1	A	G	0.309225	110067	204554636	205803219	0.0420262	0.00461364	19.0806	intron_variant	MODIFIER	TMCC2	HGNC	-	-	-	-	-	OBA_VT0003179	platelet quantity	Known	Platelets [#/volume] in Blood by Automated count
ALL	903126	chr12:33516648:T:C	12	T	C	0.327239	299393	32787706	34665416	0.0262682	0.00288491	19.0656	intergenic_variant	MODIFIER	-	-	-	-	-	-	-	OBA_1001087	heart rate	Known	Computed heart rate, mean of 2nd and 3rd measures
EUR	40765148	chr6:34697901:C:CAA	6	C	CAA	0.850636	172254	33695307	35946177	-0.0423875	0.00465608	19.0589	upstream_gene_variant	MODIFIER	ILRUN	HGNC	-	-	-	-	-	OBA_1000032	hip circumference	Known	PhenX - hip circumference protocol 020801
ALL	3036277	chr19:3459042:T:C	19	T	C	0.478051	393711	2877429	3959219	0.0201915	0.00221847	19.0504	intron_variant	MODIFIER	NFIC	HGNC	-	-	-	-	-	OBA_VT0001253	body height	Known	Body height
ALL	3025315	chr2:60057965:T:C	2	T	C	0.27628	392567	59486548	60986014	0.0216379	0.00237743	19.0497	intron_variant,non_coding_transcript_variant	MODIFIER	-	-	-	-	-	-	-	EFO_0004338	body weight	Known	Body weight
EUR	3036277	chr2:120856420:T:G	2	T	G	0.158492	211661	120330675	121372130	-0.0351138	0.00385849	19.0457	intron_variant	MODIFIER	GLI2	HGNC	-	-	-	-	-	OBA_VT0001253	body height	Known	Body height
ALL	40759207	chr19:47065746:G:A	19	G	A	0.52506	332579	46539983	47616511	0.0235741	0.00259059	19.0436	3_prime_UTR_variant	MODIFIER	ZC3H4	HGNC	-	-	-	-	-	OBA_1001085	waist circumference	Known	Adult Waist Circumference Protocol
ALL	3036277	chr7:38108059:C:T	7	C	T	0.407157	393914	37422306	38613095	-0.0189407	0.0020816	19.0405	intergenic_variant	MODIFIER	-	-	-	-	-	-	-	OBA_VT0001253	body height	Known	Body height
EUR	3015183	chr1:207580000:C:T	1	C	T	0.585176	13067	207080000	208133644	-0.111104	0.0122141	19.0298	intron_variant	MODIFIER	CR1	HGNC	-	-	-	-	-	OBA_2045235	blood sedimentation trait	Known	Erythrocyte sedimentation rate
ALL	3024929	chr5:76723219:C:T	5	C	T	0.0311853	110068	76086613	77322011	-0.108135	0.0118889	19.0261	intron_variant	MODIFIER	F2R	HGNC	-	-	-	-	-	OBA_VT0003179	platelet quantity	Known	Platelets [#/volume] in Blood by Automated count
ALL	3036277	chr10:102470399:A:G	10	A	G	0.475531	393907	101966075	104216287	0.0187278	0.0020595	19.0177	intron_variant	MODIFIER	MFSD13A	HGNC	-	-	-	-	-	OBA_VT0001253	body height	Known	Body height
ALL	3036277	chr2:106073280:G:A	2	G	A	0.091423	393927	105568727	106646331	0.0320762	0.00352751	19.0167	intron_variant	MODIFIER	ECRG4	HGNC	-	-	-	-	-	OBA_VT0001253	body height	Known	Body height
ALL	3012888	chr11:9738371:G:A	11	G	A	0.561162	379167	9229210	11152497	0.0203081	0.00223513	18.9877	intron_variant	MODIFIER	SWAP70	HGNC	-	-	-	-	-	OBA_VT0000183	blood pressure trait	Known	Diastolic blood pressure
ALL	3036277	chr4:99643813:C:T	4	C	T	0.445561	378917	99022404	100236516	0.0198524	0.00218503	18.9868	intron_variant	MODIFIER	C4orf54	HGNC	-	-	-	-	-	OBA_VT0001253	body height	Known	Body height
ALL	3012030	chr10:69334748:T:C	10	T	C	0.0725813	126410	68834748	69864472	0.0641667	0.00706704	18.9631	intron_variant	MODIFIER	HK1	HGNC	-	-	-	-	-	EFO_0004509	hemoglobin measurement	Known	MCH [Entitic mass] by Automated count
ALL	3036277	chr17:67834166:A:G	17	A	G	0.287536	393904	67282457	68802882	0.0207699	0.00228799	18.9554	intron_variant	MODIFIER	BPTF	HGNC	-	-	-	-	-	OBA_VT0001253	body height	Known	Body height
ALL	3043111	chr13:113363723:C:A	13	C	A	0.506481	87488	112849913	113873384	0.0421777	0.00464669	18.952	intron_variant	MODIFIER	GRTP1	HGNC	-	-	-	-	-	OBA_0003277	platelet volume	Known	Platelet mean volume [Entitic volume] in Blood by Automated count
EUR	3001123	chr7:106731773:C:G	7	C	G	0.461575	13676	106171738	107232457	0.103155	0.0113664	18.9461	intron_variant,non_coding_transcript_variant	MODIFIER	-	-	-	-	-	-	-	OBA_0003277	platelet volume	Known	Platelet mean volume [Entitic volume] in Blood
ALL	3025315	chr19:18709498:C:A	19	C	A	0.57022	392590	17672130	19250852	-0.0204153	0.00225028	18.9337	intron_variant	MODIFIER	CRTC1	HGNC	-	-	-	-	-	EFO_0004338	body weight	Known	Body weight
ALL	3045716	chr2:27508073:T:C	2	T	C	0.624281	67142	26833854	28025757	-0.0510972	0.00563321	18.9273	missense_variant,splice_region_variant	MODERATE	GCKR	HGNC	benign,association	-	-	-	-	EFO_0803344	anion gap measurement	Novel	Anion gap in Serum or Plasma
ALL	3011948	chr2:159651008:G:A	2	G	A	0.472874	93304	159002693	160316321	0.0417484	0.00460289	18.9245	intergenic_variant	MODIFIER	-	-	-	-	-	-	-	EFO_0803547	monocyte measurement	Known	Monocytes/100 leukocytes in Blood by Automated count
ALL	3038553	chrX:118827835:A:G	23	A	G	0.2916	300346	118181687	119333748	0.027	0.003	18.92	downstream_gene_variant	MODIFIER	ZCCHC12	HGNC	-	-	-	-	-	EFO_0004324	body weights and measures	Known	Body mass index (BMI) [Ratio]
EUR	3038553	chr4:102267552:C:T	4	C	T	0.0787242	165089	101286634	102953603	0.0552418	0.00609272	18.9119	missense_variant	MODERATE	SLC39A8	HGNC	benign	-	-	-	-	EFO_0004324	body weights and measures	Known	Body mass index (BMI) [Ratio]
ALL	3004501	chr6:20682933:G:A	6	G	A	0.387539	139644	20140673	21225192	0.0362879	0.00400234	18.9112	intron_variant	MODIFIER	CDKAL1	HGNC	-	-	-	-	-	EFO_0006842	diabetes mellitus biomarker	Known	Glucose [Mass/volume] in Serum or Plasma
EUR	3015632	chr11:18023101:A:G	11	A	G	0.404955	72755	17413135	18638807	0.0478341	0.00527798	18.8963	intron_variant	MODIFIER	TPH1	HGNC	-	-	-	-	-	OBA_1000957	carbon dioxide amount	Novel	Carbon dioxide, total [Moles/volume] in Serum or Plasma
ALL	3038553	chr19:45678134:G:C	19	G	C	0.175424	302513	45176926	46198914	-0.027718	0.00305862	18.8936	missense_variant	MODERATE	GIPR	HGNC	-	-	-	-	-	EFO_0004324	body weights and measures	Known	Body mass index (BMI) [Ratio]
AFR	3043111	chr10:63267850:A:T	10	A	T	0.318726	17799	62614994	64140320	-0.098491	0.0108711	18.8842	intron_variant	MODIFIER	JMJD1C	HGNC	-	-	-	-	-	OBA_0003277	platelet volume	Known	Platelet mean volume [Entitic volume] in Blood by Automated count
ALL	3009201	chr2:216761868:G:T	2	G	T	0.691373	45636	216227312	217316924	0.0649425	0.00717114	18.869	intron_variant,non_coding_transcript_variant	MODIFIER	DIRC3-AS1	HGNC	-	-	-	-	-	OBA_1000983	thyroid stimulating hormone amount	Known	Thyrotropin [Units/volume] in Serum or Plasma
ALL	3013721	chr14:94378610:C:T	14	C	T	0.0121424	95698	93733914	94878610	0.182885	0.0201964	18.8661	missense_variant	MODERATE	SERPINA1	HGNC	pathogenic,risk_factor,other	-	-	-	-	EFO_0004736	aspartate aminotransferase measurement	Known	Aspartate aminotransferase [Enzymatic activity/volume] in Serum or Plasma
ALL	3036277	chr16:29983601:C:T	16	C	T	0.395492	393928	29413101	30582458	0.0192751	0.00212891	18.8604	synonymous_variant	LOW	TAOK2	HGNC	benign	-	-	-	-	OBA_VT0001253	body height	Known	Body height
EUR	3020416	chr9:133262254:C:T	9	C	T	0.0833076	71170	132720383	133971682	0.0824535	0.00910704	18.86	intron_variant	MODIFIER	ABO	HGNC	-	-	-	-	-	EFO_0004305	erythrocyte count	Known	Erythrocytes [#/volume] in Blood by Automated count
ALL	3036277	chr3:158332407:T:C	3	T	C	0.535472	393905	157376853	159066892	-0.0184024	0.0020329	18.854	intron_variant	MODIFIER	RSRC1	HGNC	-	-	-	-	-	OBA_VT0001253	body height	Known	Body height
ALL	40759207	chr21:38938666:G:GT	21	G	GT	0.368534	332300	38418579	39444978	-0.0223043	0.00246439	18.8472	upstream_gene_variant	MODIFIER	-	-	-	-	-	-	-	OBA_1001085	waist circumference	Known	Adult Waist Circumference Protocol
AFR	3027018	chr14:23396676:G:A	14	G	A	0.629873	76979	22892602	23938399	0.0484321	0.00535199	18.8422	intron_variant	MODIFIER	MYH6	HGNC	benign	-	-	-	-	OBA_1001087	heart rate	Known	Heart rate
ALL	3008598	chr1:54010650:T:C	1	T	C	0.509949	44225	53501669	54622556	-0.0606813	0.00671327	18.801	intron_variant	MODIFIER	LDLRAD1	HGNC	-	-	-	-	-	OBA_1001010	thyroxine amount	Known	Thyroxine (T4) free [Mass/volume] in Serum or Plasma
EUR	3001123	chr17:29440325:T:C	17	T	C	0.519599	13674	28820612	30065997	0.102762	0.01137	18.797	intron_variant	MODIFIER	TAOK1	HGNC	-	-	-	-	-	OBA_0003277	platelet volume	Known	Platelet mean volume [Entitic volume] in Blood
ALL	3024929	chr7:80671133:T:G	7	T	G	0.0187208	110065	80088038	81249003	-0.139271	0.0154096	18.7968	stop_gained	HIGH	CD36	HGNC	risk_factor,uncertain_significance,benign	HC	-	-	PERCENTILE:0.687103594080338,GERP_DIST:-6407.52700992208,BP_DIST:3330,DIST_FROM_LAST_EXON:3166,50_BP_RULE:PASS	OBA_VT0003179	platelet quantity	Known	Platelets [#/volume] in Blood by Automated count
EUR	3022096	chr14:23115056:T:C	14	T	C	0.723218	31308	22607402	23630814	0.0792995	0.00877704	18.7846	downstream_gene_variant	MODIFIER	CEBPE	HGNC	-	-	-	-	-	EFO_0803539	basophil measurement	Known	Basophils/100 leukocytes in Blood
ALL	3036277	chr19:42224684:T:C	19	T	C	0.0903736	393865	41485364	42894998	-0.0319074	0.00353178	18.7826	missense_variant	MODERATE	ZNF526	HGNC	likely_benign	-	-	-	-	OBA_VT0001253	body height	Known	Body height
EUR	3011163	chr11:116830638:G:A	11	G	A	0.00260005	22115	116160137	117330638	-0.818226	0.0905739	18.7804	splice_donor_variant	HIGH	APOC3	HGNC	pathogenic,protective,conflicting_interpretations_of_pathogenicity	HC	-	-	INTRON_SIZE:135	EFO_0004529	lipid measurement	Known	Cholesterol.total/Cholesterol in HDL [Mass Ratio] in Serum or Plasma
EUR	3036277	chr14:103490697:CAG:C	14	CAG	C	0.36159	211462	102884569	104052314	-0.0265599	0.00294024	18.7782	intron_variant	MODIFIER	MARK3	HGNC	-	-	-	-	-	OBA_VT0001253	body height	Known	Body height
EUR	903126	chr12:2068380:G:A	12	G	A	0.15989	161151	1568380	2577875	-0.0403617	0.00446859	18.7745	intron_variant	MODIFIER	CACNA1C	HGNC	-	-	-	-	-	OBA_1001087	heart rate	Known	Computed heart rate, mean of 2nd and 3rd measures
ALL	3019897	chr19:44908822:C:T	19	C	T	0.0779739	133115	44408822	45412383	0.0600592	0.00665264	18.7569	missense_variant	MODERATE	APOE	HGNC	benign,drug_response,pathogenic,other,_risk_factor	-	-	-	-	EFO_0004509	hemoglobin measurement	Known	Erythrocyte distribution width [Ratio] by Automated count
AFR	3036277	chr3:58008671:G:A	3	G	A	0.00897104	77583	56340701	58567305	-0.23483	0.0260173	18.749	missense_variant	MODERATE	FLNB	HGNC	uncertain_significance,benign/likely_benign	-	-	-	-	OBA_VT0001253	body height	Known	Body height
ALL	3036277	chr3:61572044:A:G	3	A	G	0.398077	393924	60508911	62504271	-0.0190772	0.00211365	18.7482	intron_variant	MODIFIER	PTPRG	HGNC	-	-	-	-	-	OBA_VT0001253	body height	Known	Body height
EUR	3023599	chr10:45517990:A:G	10	A	G	0.0652794	81741	44919305	46514679	0.0866803	0.00960535	18.7421	intron_variant	MODIFIER	MARCHF8	HGNC	-	-	-	-	-	EFO_0004509	hemoglobin measurement	Known	MCV [Entitic volume] by Automated count
AFR	3043111	chr1:205262290:G:A	1	G	A	0.0658353	17802	204604135	205779574	-0.174	0.0192889	18.7287	intron_variant	MODIFIER	TMCC2	HGNC	-	-	-	-	-	OBA_0003277	platelet volume	Known	Platelet mean volume [Entitic volume] in Blood by Automated count
ALL	3004327	chr12:111741667:T:C	12	T	C	0.756614	72872	110818634	113260511	-0.056268	0.00623778	18.7277	intron_variant	MODIFIER	ACAD10	HGNC	-	-	-	-	-	OBA_0003352	lymphocyte amount	Known	Lymphocytes [#/volume] in Blood by Automated count
EUR	3027018	chr5:173243742:G:T	5	G	T	0.290931	196550	172554086	173746316	-0.0301311	0.00334121	18.7179	non_coding_transcript_exon_variant	MODIFIER	-	-	-	-	-	-	-	OBA_1001087	heart rate	Known	Heart rate
EUR	3036277	chr14:21074607:A:G	14	A	G	0.160263	211739	20569908	22007910	-0.0346249	0.00383998	18.7135	missense_variant	MODERATE	ARHGEF40	HGNC	benign	-	-	-	-	OBA_VT0001253	body height	Known	Body height
ALL	3028288	chr9:133276163:T:TGGTGCAGGCGCAGGAAAAAATTGTGGCAATTCCTCA	9	T	TGGTGCAGGCGCAGGAAAAAATTGTGGCAATTCCTCA	0.825699	77461	132773983	133778431	-0.059627	0.00661302	18.7122	upstream_gene_variant	MODIFIER	ABO	HGNC	-	-	-	-	-	EFO_0004529	lipid measurement	Known	Cholesterol in LDL [Mass/volume] in Serum or Plasma by calculation
ALL	3023599	chr22:32474782:C:T	22	C	T	0.439872	135228	31963715	33009483	-0.0342679	0.00380097	18.7081	upstream_gene_variant	MODIFIER	FBXO7	HGNC	benign	-	-	-	-	EFO_0004509	hemoglobin measurement	Known	MCV [Entitic volume] by Automated count
ALL	3025315	chr14:29215315:T:C	14	T	C	0.759964	392599	28567790	29789229	0.022707	0.00251924	18.6996	intron_variant,non_coding_transcript_variant	MODIFIER	-	-	-	-	-	-	-	EFO_0004338	body weight	Known	Body weight
EUR	3038553	chr12:49869365:G:A	12	G	A	0.392518	165092	49277931	50395884	0.0311237	0.00345348	18.695	3_prime_UTR_variant	MODIFIER	FAIM2	HGNC	-	-	-	-	-	EFO_0004324	body weights and measures	Known	Body mass index (BMI) [Ratio]
ALL	40759207	chrX:118827835:A:G	23	A	G	0.3	330223	118176774	119333748	0.0258	0.0029	18.69	downstream_gene_variant	MODIFIER	ZCCHC12	HGNC	-	-	-	-	-	OBA_1001085	waist circumference	Known	Adult Waist Circumference Protocol
ALL	3023599	chr1:47213586:C:T	1	C	T	0.469604	135231	46682705	47777818	0.0346093	0.00384089	18.6889	downstream_gene_variant	MODIFIER	TAL1	HGNC	-	-	-	-	-	EFO_0004509	hemoglobin measurement	Known	MCV [Entitic volume] by Automated count
ALL	3011960	chr1:11853700:T:C	1	T	C	0.450231	12327	11290308	12361124	0.115698	0.0128405	18.6875	downstream_gene_variant	MODIFIER	NPPB	HGNC	-	-	-	-	-	OBA_2045303	natriuretic peptides B level	Known	Natriuretic peptide B [Mass/volume] in Serum or Plasma
ALL	3002030	chr1:159010740:G:A	1	G	A	0.940528	35538	156116399	161276286	-0.169555	0.0188217	18.6801	intron_variant	MODIFIER	IFI16	HGNC	-	-	-	-	-	OBA_0003352	lymphocyte amount	Known	Lymphocytes/100 leukocytes in Blood
ALL	40759207	chr12:41452618:G:C	12	G	C	0.506033	332561	40830753	42078741	0.0215525	0.00239324	18.6686	intron_variant	MODIFIER	PDZRN4	HGNC	-	-	-	-	-	OBA_1001085	waist circumference	Known	Adult Waist Circumference Protocol
ALL	3012030	chr22:32479884:G:A	22	G	A	0.590378	126546	31963715	33009483	-0.0343588	0.00381641	18.658	intron_variant	MODIFIER	FBXO7	HGNC	-	-	-	-	-	EFO_0004509	hemoglobin measurement	Known	MCH [Entitic mass] by Automated count
EUR	3023103	chr5:137906167:T:C	5	T	C	0.832967	86417	136818061	138789539	0.0575393	0.00639375	18.6437	intron_variant	MODIFIER	PKD2L2	HGNC	-	-	-	-	-	EFO_0009283	potassium measurement	Known	Potassium [Moles/volume] in Serum or Plasma
EUR	3013869	chr1:87301644:G:T	1	G	T	0.383314	55808	86740189	87811159	-0.0543191	0.00603598	18.6433	intergenic_variant	MODIFIER	-	-	-	-	-	-	-	EFO_0005090	basophil count	Known	Basophils/100 leukocytes in Blood by Automated count
AMR	3022096	chr19:33263642:C:T	19	C	T	0.0937076	4418	32751985	33772569	-0.238299	0.0264883	18.6322	intergenic_variant	MODIFIER	-	-	-	-	-	-	-	EFO_0803539	basophil measurement	Known	Basophils/100 leukocytes in Blood
ALL	3004249	chr1:11836799:C:A	1	C	A	0.0401315	379166	11264185	12361124	-0.0515511	0.0057317	18.6229	intron_variant	MODIFIER	CLCN6	HGNC	-	-	-	-	-	OBA_VT0000183	blood pressure trait	Known	Systolic blood pressure
EUR	3023599	chr1:205247445:G:A	1	G	A	0.381301	81753	204546156	205798969	0.0445906	0.00495788	18.6222	intron_variant	MODIFIER	TMCC2	HGNC	-	-	-	-	-	EFO_0004509	hemoglobin measurement	Known	MCV [Entitic volume] by Automated count
EUR	3004501	chr7:15025271:T:G	7	T	G	0.545375	87130	14476483	15526176	0.0425068	0.00473007	18.5931	intergenic_variant	MODIFIER	-	-	-	-	-	-	-	EFO_0006842	diabetes mellitus biomarker	Known	Glucose [Mass/volume] in Serum or Plasma
ALL	3027018	chr1:87435483:A:G	1	A	G	0.520598	378895	86885020	88441914	-0.0211434	0.0023531	18.5885	intergenic_variant	MODIFIER	-	-	-	-	-	-	-	OBA_1001087	heart rate	Known	Heart rate
EUR	3027114	chr11:116752497:TA:T	11	TA	T	0.845212	71007	116215567	117365963	-0.0644118	0.00716879	18.5873	intron_variant	MODIFIER	BUD13	HGNC	-	-	-	-	-	EFO_0004529	lipid measurement	Known	Cholesterol [Mass/volume] in Serum or Plasma
ALL	3024929	chr20:1950152:T:C	20	T	C	0.391242	110065	1439932	2453902	-0.0411128	0.00457711	18.5763	intron_variant,non_coding_transcript_variant	MODIFIER	PDYN-AS1	HGNC	-	-	-	-	-	OBA_VT0003179	platelet quantity	Known	Platelets [#/volume] in Blood by Automated count
ALL	3004501	chr1:213977102:T:A	1	T	A	0.027381	141832	213472046	214490332	0.096655	0.0107608	18.5759	intron_variant,non_coding_transcript_variant	MODIFIER	PROX1-AS1	HGNC	-	-	-	-	-	EFO_0006842	diabetes mellitus biomarker	Known	Glucose [Mass/volume] in Serum or Plasma
EUR	3024561	chr14:94378610:C:T	14	C	T	0.0177346	72993	93580987	94880925	0.173384	0.0193037	18.5748	missense_variant	MODERATE	SERPINA1	HGNC	pathogenic,risk_factor,other	-	-	-	-	OBA_2050068	serum albumin amount	Known	Albumin [Mass/volume] in Serum or Plasma
ALL	3025315	chr4:129818987:G:C	4	G	C	0.489536	392573	128863543	130474373	-0.0208751	0.00232462	18.5675	intron_variant,non_coding_transcript_variant	MODIFIER	LINC02465	HGNC	-	-	-	-	-	EFO_0004338	body weight	Known	Body weight
ALL	3027388	chr8:144506797:G:C	8	G	C	< 0.0021684918139434	9223	144006731	145231148	-1.37453	0.153086	18.5626	missense_variant	MODERATE	GPT	HGNC	benign	-	-	-	-	EFO_0802260	alanine aminotransferase 1 measurement	Known	Alanine aminotransferase [Enzymatic activity/volume] in Serum or Plasma by No addition of P-5'-P
ALL	3016723	chr2:73423623:AGTAACCTCT:A	2	AGTAACCTCT	A	0.328037	138568	72831275	74322214	-0.0382641	0.0042618	18.561	intron_variant	MODIFIER	ALMS1	HGNC	-	-	-	-	-	OBA_2050096	serum creatinine amount	Known	Creatinine [Mass/volume] in Serum or Plasma
EUR	3025315	chr3:186108951:T:G	3	T	G	0.819792	210782	185272396	186629652	0.034431	0.00383489	18.5608	5_prime_UTR_variant	MODIFIER	ETV5	HGNC	-	-	-	-	-	EFO_0004338	body weight	Known	Body weight
ALL	3000185	chr3:133764852:T:C	3	T	C	0.536084	34738	133142380	134317811	-0.0682197	0.00759838	18.5603	intron_variant	MODIFIER	TF	HGNC	-	-	-	-	-	EFO_0004461	iron biomarker measurement	Known	Iron saturation [Mass Fraction] in Serum or Plasma
AFR	3013650	chr2:136022924:T:C	2	T	C	0.0261458	12851	134500546	136782569	0.305435	0.0340295	18.55	downstream_gene_variant	MODIFIER	DARS1-AS1	HGNC	-	-	-	-	-	EFO_0803548	neutrophil measurement	Known	Neutrophils [#/volume] in Blood by Automated count
ALL	3036277	chr12:115758517:G:A	12	G	A	0.796656	393756	115258517	116785921	0.0228431	0.00254513	18.5485	intron_variant,non_coding_transcript_variant	MODIFIER	-	-	-	-	-	-	-	OBA_VT0001253	body height	Known	Body height
EUR	3022217	chr1:169422398:AT:A	1	AT	A	0.0404641	24738	168922398	170108095	0.179437	0.0199961	18.542	intron_variant	MODIFIER	CCDC181	HGNC	-	-	-	-	-	EFO_0008390	prothrombin time measurement	Known	INR in Platelet poor plasma by Coagulation assay
ALL	3036277	chr20:62819980:C:T	20	C	T	0.043696	393846	61878381	63393458	0.0444696	0.00495562	18.542	missense_variant,splice_region_variant	MODERATE	COL9A3	HGNC	benign,risk_factor	-	-	-	-	OBA_VT0001253	body height	Known	Body height
ALL	3036277	chr3:187725526:G:A	3	G	A	0.0654351	393902	187184590	188242119	0.0365667	0.00407496	18.5418	synonymous_variant	LOW	BCL6	HGNC	-	-	-	-	-	OBA_VT0001253	body height	Known	Body height
ALL	40759207	chr1:72347446:C:T	1	C	T	0.637465	332576	71545831	72988928	0.022398	0.00249627	18.5381	intron_variant,non_coding_transcript_variant	MODIFIER	-	-	-	-	-	-	-	OBA_1001085	waist circumference	Known	Adult Waist Circumference Protocol
ALL	3025315	chr9:28410685:T:C	9	T	C	0.26169	392575	27907265	28992804	0.0218927	0.00244046	18.5309	intron_variant	MODIFIER	LINGO2	HGNC	-	-	-	-	-	EFO_0004338	body weight	Known	Body weight
ALL	3025315	chr10:100866753:G:T	10	G	T	0.271081	392588	100135683	101486474	0.0221088	0.00246476	18.5278	intergenic_variant	MODIFIER	-	-	-	-	-	-	-	EFO_0004338	body weight	Known	Body weight
AFR	40765148	chr18:60161902:T:C	18	T	C	0.193915	71137	59597892	60747446	0.0575881	0.00642422	18.5052	downstream_gene_variant	MODIFIER	-	-	-	-	-	-	-	OBA_1000032	hip circumference	Known	PhenX - hip circumference protocol 020801
EUR	3018010	chr17:39973886:C:T	17	C	T	0.46111	21548	39442528	40562551	0.0854036	0.00953052	18.4928	intron_variant	MODIFIER	GSDMA	HGNC	-	-	-	-	-	EFO_0803548	neutrophil measurement	Known	Neutrophils/100 leukocytes in Blood
AFR	3036277	chr4:17955953:C:T	4	C	T	0.441997	77582	17291246	18530796	-0.0451187	0.00503568	18.4877	intron_variant	MODIFIER	LCORL	HGNC	-	-	-	-	-	OBA_VT0001253	body height	Known	Body height
ALL	3008342	chr1:116066282:G:A	1	G	A	0.693058	95158	114186085	117768714	0.0491152	0.0054865	18.4571	intron_variant	MODIFIER	SLC22A15	HGNC	-	-	-	-	-	EFO_0803548	neutrophil measurement	Known	Neutrophils/100 leukocytes in Blood by Automated count
ALL	3013650	chr4:74102173:C:T	4	C	T	0.516895	64784	73531388	74643864	-0.050685	0.00566279	18.4513	upstream_gene_variant	MODIFIER	CXCL2	HGNC	-	-	-	-	-	EFO_0803548	neutrophil measurement	Known	Neutrophils [#/volume] in Blood by Automated count
AFR	3022192	chr8:19961928:A:G	8	A	G	0.552926	19102	19445626	20619800	-0.0913041	0.0102013	18.4502	intron_variant	MODIFIER	LPL	HGNC	benign,association	-	-	-	-	EFO_0004529	lipid measurement	Known	Triglyceride [Mass/volume] in Serum or Plasma
ALL	3007070	chr20:45916308:T:C	20	T	C	0.177086	114168	45408293	46461659	-0.0431076	0.00481923	18.4292	upstream_gene_variant	MODIFIER	PLTP	HGNC	-	-	-	-	-	EFO_0004529	lipid measurement	Known	Cholesterol in HDL [Mass/volume] in Serum or Plasma
EUR	3036277	chr6:117169501:T:C	6	T	C	0.632247	211748	115499993	117736935	0.0263573	0.00294662	18.4291	intergenic_variant	MODIFIER	-	-	-	-	-	-	-	OBA_VT0001253	body height	Known	Body height
ALL	3027018	chr2:154638915:G:T	2	G	T	0.0273779	378900	154053335	155138915	0.0666546	0.00745532	18.412	intergenic_variant	MODIFIER	-	-	-	-	-	-	-	OBA_1001087	heart rate	Known	Heart rate
ALL	3036277	chrX:76767345:C:T	23	C	T	0.0257	393919	75609611	77960557	0.0629	0.007	18.41	intron_variant,non_coding_transcript_variant	MODIFIER	MIR325HG	EntrezGene	-	-	-	-	-	OBA_VT0001253	body height	Known	Body height
ALL	3004501	chr12:4275678:T:G	12	T	G	0.0150172	141005	3775678	4775678	-0.132642	0.0148377	18.408	intron_variant	MODIFIER	CCND2	HGNC	-	-	-	-	-	EFO_0006842	diabetes mellitus biomarker	Known	Glucose [Mass/volume] in Serum or Plasma
ALL	3036277	chr4:55561218:G:A	4	G	A	0.321506	393898	54846203	56130618	0.0196981	0.00220404	18.3992	intron_variant	MODIFIER	PDCL2	HGNC	-	-	-	-	-	OBA_VT0001253	body height	Known	Body height
ALL	3025315	chr1:96735583:CTT:C	1	CTT	C	0.244247	392558	95234862	97478942	0.0226342	0.00253306	18.3922	intron_variant	MODIFIER	PTBP2	HGNC	-	-	-	-	-	EFO_0004338	body weight	Known	Body weight
EUR	3038553	chr16:28814632:A:G	16	A	G	0.38972	165034	27979196	29490139	0.0308677	0.0034566	18.3708	intron_variant,non_coding_transcript_variant	MODIFIER	-	-	-	-	-	-	-	EFO_0004324	body weights and measures	Known	Body mass index (BMI) [Ratio]
ALL	3015632	chr2:102538616:T:C	2	T	C	0.089449	120823	101808224	103135095	-0.060769	0.00680503	18.3706	downstream_gene_variant	MODIFIER	SLC9A4	HGNC	-	-	-	-	-	OBA_1000957	carbon dioxide amount	Novel	Carbon dioxide, total [Moles/volume] in Serum or Plasma
ALL	3028615	chr5:132449992:C:T	5	C	T	0.320554	70439	131754564	133163479	-0.052921	0.00592712	18.3651	intron_variant,non_coding_transcript_variant	MODIFIER	IRF1-AS1	HGNC	-	-	-	-	-	EFO_0803540	eosinophil measurement	Known	Eosinophils [#/volume] in Blood by Automated count
ALL	3012030	chr17:20088525:T:A	17	T	A	0.55435	126541	19398934	20806161	0.0338121	0.00378738	18.361	intron_variant	MODIFIER	SPECC1	HGNC	-	-	-	-	-	EFO_0004509	hemoglobin measurement	Known	MCH [Entitic mass] by Automated count
ALL	3011948	chr17:59805313:T:C	17	T	C	0.134323	93301	57778036	60463978	-0.0508026	0.00569175	18.3535	intron_variant	MODIFIER	VMP1	HGNC	-	-	-	-	-	EFO_0803547	monocyte measurement	Known	Monocytes/100 leukocytes in Blood by Automated count
EUR	3011948	chr19:18273734:C:T	19	C	T	0.632102	56903	17773734	19019020	0.0532664	0.0059686	18.3488	intron_variant	MODIFIER	IQCN	HGNC	-	-	-	-	-	EFO_0803547	monocyte measurement	Known	Monocytes/100 leukocytes in Blood by Automated count
EUR	3009744	chr17:28858809:C:T	17	C	T	0.796606	73650	28060253	29496304	-0.0565932	0.0063414	18.3486	synonymous_variant	LOW	ERAL1	HGNC	benign	-	-	-	-	EFO_0004509	hemoglobin measurement	Known	MCHC [Mass/volume] by Automated count
EUR	3009201	chr20:22633494:G:A	20	G	A	0.778094	32899	22105062	23223367	0.0823792	0.00923173	18.345	intergenic_variant	MODIFIER	-	-	-	-	-	-	-	OBA_1000983	thyroid stimulating hormone amount	Known	Thyrotropin [Units/volume] in Serum or Plasma
ALL	3035995	chr1:22704765:G:T	1	G	T	0.00213629	97131	22204765	23204765	-0.417986	0.0468458	18.3415	intergenic_variant	MODIFIER	-	-	-	-	-	-	-	EFO_0004533	alkaline phosphatase measurement	Known	Alkaline phosphatase [Enzymatic activity/volume] in Serum or Plasma
ALL	903126	chr1:44546601:A:C	1	A	C	0.309045	299395	44046601	45046601	0.0251131	0.00281486	18.3377	intron_variant	MODIFIER	RNF220	HGNC	-	-	-	-	-	OBA_1001087	heart rate	Known	Computed heart rate, mean of 2nd and 3rd measures
EUR	903135	chr16:283017:G:T	16	G	T	0.433343	144020	0	783017	0.0327333	0.00366934	18.3343	downstream_gene_variant	MODIFIER	ARHGDIG	HGNC	-	-	-	-	-	OBA_1001085	waist circumference	Known	Computed waist circumference, mean of closest two measures
ALL	3036277	chr12:106738723:A:G	12	A	G	0.37166	393917	105730555	107627992	-0.018606	0.0020857	18.3342	intron_variant	MODIFIER	RFX4	HGNC	-	-	-	-	-	OBA_VT0001253	body height	Known	Body height
ALL	3024929	chr20:59023753:G:A	20	G	A	0.00126282	110071	58170469	59956833	-0.525496	0.0589105	18.3323	missense_variant	MODERATE	TUBB1	HGNC	uncertain_significance,likely_pathogenic	-	-	-	-	OBA_VT0003179	platelet quantity	Known	Platelets [#/volume] in Blood by Automated count
AFR	3027018	chr15:73363952:G:A	15	G	A	0.0102041	76979	72549468	74001377	-0.224084	0.0251368	18.31	intron_variant	MODIFIER	HCN4	HGNC	-	-	-	-	-	OBA_1001087	heart rate	Known	Heart rate
EUR	3025315	chr2:24935412:C:T	2	C	T	0.47407	210781	24352412	25608303	0.0263659	0.00295835	18.3014	intergenic_variant	MODIFIER	-	-	-	-	-	-	-	EFO_0004338	body weight	Known	Body weight
ALL	3025315	chr18:54828093:G:T	18	G	T	0.198515	392579	54160166	55476571	0.0243924	0.00273862	18.2796	upstream_gene_variant	MODIFIER	RAB27B	HGNC	-	-	-	-	-	EFO_0004338	body weight	Known	Body weight
ALL	3005131	chr16:88717174:ATCT:A	16	ATCT	A	0.00113653	40034	87878393	90061525	-0.892653	0.10025	18.2696	inframe_deletion	MODERATE	PIEZO1	HGNC	-	-	-	-	-	EFO_0006842	diabetes mellitus biomarker	Known	Glucose mean value [Mass/volume] in Blood Estimated from glycated hemoglobin
EUR	3016426	chr2:190329333:C:T	2	C	T	0.619361	1064	189720892	191106882	0.344496	0.0386911	18.2676	intron_variant	MODIFIER	HIBCH	HGNC	-	-	-	-	-	EFO_0800622	methylmalonate (MMA) measurement	Known	Methylmalonate [Moles/volume] in Serum or Plasma
ALL	42869452	chr6:159085994:C:T	6	C	T	0.420055	29264	158577098	159618181	-0.0736049	0.00827027	18.2528	intron_variant,non_coding_transcript_variant	MODIFIER	-	-	-	-	-	-	-	EFO_0007987	granulocyte count	Known	Immature granulocytes/100 leukocytes in Blood by Automated count
ALL	3036277	chr6:117167733:A:G	6	A	G	0.625931	393901	115362161	118144547	0.0188133	0.00211407	18.2494	intergenic_variant	MODIFIER	-	-	-	-	-	-	-	OBA_VT0001253	body height	Known	Body height
EUR	40759207	chr5:88370824:G:T	5	G	T	0.77226	172306	87321630	89249212	0.0352708	0.00396365	18.2474	intron_variant,non_coding_transcript_variant	MODIFIER	TMEM161B-DT	HGNC	-	-	-	-	-	OBA_1001085	waist circumference	Known	Adult Waist Circumference Protocol
EUR	3025315	chr18:23539813:G:A	18	G	A	0.472002	210785	22644364	24085445	-0.0263503	0.0029614	18.2449	splice_region_variant,synonymous_variant	LOW	NPC1	HGNC	benign,likely_pathogenic	-	-	-	-	EFO_0004338	body weight	Known	Body weight
ALL	3025315	chr6:26330264:T:G	6	T	G	0.364413	392567	25391891	27789935	-0.0205369	0.00230812	18.2439	intron_variant,non_coding_transcript_variant	MODIFIER	-	-	-	-	-	-	-	EFO_0004338	body weight	Known	Body weight
ALL	3036277	chr7:129193430:A:G	7	A	G	0.123678	393825	128231738	129693430	0.0277835	0.00312256	18.2439	intron_variant	MODIFIER	SMO	HGNC	-	-	-	-	-	OBA_VT0001253	body height	Known	Body height
ALL	3027018	chr16:65246079:G:A	16	G	A	0.62753	378904	64343886	65751998	-0.0211922	0.0023825	18.2333	intron_variant,non_coding_transcript_variant	MODIFIER	-	-	-	-	-	-	-	OBA_1001087	heart rate	Known	Heart rate
EUR	3011163	chr2:21009932:G:A	2	G	A	0.490956	22113	20452995	21658305	0.0830092	0.00933387	18.2269	synonymous_variant	LOW	APOB	HGNC	benign	-	-	-	-	EFO_0004529	lipid measurement	Known	Cholesterol.total/Cholesterol in HDL [Mass Ratio] in Serum or Plasma
EUR	3013682	chr1:155208991:T:A	1	T	A	0.411341	86624	154627789	155708991	0.0428804	0.00482315	18.216	upstream_gene_variant	MODIFIER	THBS3	HGNC	benign	-	-	-	-	OBA_VT0005265	blood urea nitrogen amount	Known	Urea nitrogen [Mass/volume] in Serum or Plasma
ALL	3001123	chr17:29440325:T:C	17	T	C	0.557488	22544	28845302	30055687	0.0770356	0.00866721	18.2067	intron_variant	MODIFIER	TAOK1	HGNC	-	-	-	-	-	OBA_0003277	platelet volume	Known	Platelet mean volume [Entitic volume] in Blood
AFR	4041973	chr1:159204893:T:C	1	T	C	0.823151	622	158704893	159781721	-0.57055	0.0641942	18.2056	5_prime_UTR_variant	MODIFIER	ACKR1	HGNC	protective,association,pathogenic	-	-	-	-	EFO_0007987	granulocyte count	Known	Granulocyte count
EUR	3012030	chr5:154646913:C:G	5	C	G	0.0925494	76235	154146913	155486623	0.073893	0.00831856	18.1862	intergenic_variant	MODIFIER	-	-	-	-	-	-	-	EFO_0004509	hemoglobin measurement	Known	MCH [Entitic mass] by Automated count
EUR	3036277	chr2:20005780:C:T	2	C	T	0.0290323	211747	19444070	20700669	-0.0748929	0.00843256	18.1803	missense_variant	MODERATE	MATN3	HGNC	benign	-	-	-	-	OBA_VT0001253	body height	Known	Body height
EUR	3036277	chr14:24374848:A:G	14	A	G	0.66779	211747	23716939	24891587	-0.0266597	0.00300193	18.1782	intron_variant	MODIFIER	NFATC4	HGNC	-	-	-	-	-	OBA_VT0001253	body height	Known	Body height
EUR	3025315	chr3:25077146:A:C	3	A	C	0.598712	210739	24538386	25715505	0.0267586	0.00301342	18.1741	intron_variant	MODIFIER	RARB	HGNC	-	-	-	-	-	EFO_0004338	body weight	Known	Body weight
EUR	3004410	chr17:82732138:G:A	17	G	A	0.324041	39549	82185518	83471272	0.0661553	0.00745147	18.1676	upstream_gene_variant	MODIFIER	FN3K	HGNC	-	-	-	-	-	EFO_0006842	diabetes mellitus biomarker	Known	Hemoglobin A1c/Hemoglobin.total in Blood
ALL	903126	chr1:87435483:A:G	1	A	G	0.519688	299388	86899873	88436991	-0.023541	0.00265194	18.1627	intergenic_variant	MODIFIER	-	-	-	-	-	-	-	OBA_1001087	heart rate	Known	Computed heart rate, mean of 2nd and 3rd measures
EUR	3027114	chr19:19268740:C:T	19	C	T	0.0700717	71013	18715154	20182736	-0.0877637	0.00988839	18.157	missense_variant	MODERATE	TM6SF2	HGNC	-	-	-	-	-	EFO_0004529	lipid measurement	Known	Cholesterol [Mass/volume] in Serum or Plasma
EUR	3020416	chr6:139520516:T:C	6	T	C	0.952776	71172	139008423	140023292	0.109749	0.0123659	18.1557	intron_variant,non_coding_transcript_variant	MODIFIER	-	-	-	-	-	-	-	EFO_0004305	erythrocyte count	Known	Erythrocytes [#/volume] in Blood by Automated count
ALL	3025315	chr16:20234991:G:A	16	G	A	0.799639	392591	19417340	20859753	0.0246309	0.00277576	18.1496	downstream_gene_variant	MODIFIER	SNRPEP3	HGNC	-	-	-	-	-	EFO_0004338	body weight	Known	Body weight
AFR	3015586	chr1:161972701:C:G	1	C	G	0.849332	1646	161229270	162685429	-0.396317	0.0446669	18.1464	intron_variant,NMD_transcript_variant	MODIFIER	ATF6	HGNC	-	-	-	-	-	EFO_0803548	neutrophil measurement	Known	Segmented neutrophils [#/volume] in Blood
EUR	3043111	chr2:240571486:G:A	2	G	A	0.122882	51456	240071486	241071702	-0.0698129	0.00786855	18.1452	intron_variant	MODIFIER	RNPEPL1	HGNC	-	-	-	-	-	OBA_0003277	platelet volume	Known	Platelet mean volume [Entitic volume] in Blood by Automated count
EUR	3027018	chr2:219434819:G:T	2	G	T	0.562271	196553	218932316	219935649	-0.028312	0.00319137	18.1414	upstream_gene_variant	MODIFIER	SPEG	HGNC	benign	-	-	-	-	OBA_1001087	heart rate	Known	Heart rate
EUR	3036277	chr17:65553370:A:C	17	A	C	0.563094	211746	65053370	66065474	0.025312	0.00285379	18.1343	intron_variant	MODIFIER	AXIN2	HGNC	-	-	-	-	-	OBA_VT0001253	body height	Known	Body height
ALL	40759207	chr2:24968876:A:T	2	A	T	0.462834	332040	24321231	25543780	-0.0232292	0.00261911	18.1323	intron_variant	MODIFIER	DNAJC27	HGNC	-	-	-	-	-	OBA_1001085	waist circumference	Known	Adult Waist Circumference Protocol
EUR	3001123	chr3:56815721:T:C	3	T	C	0.603824	13677	56315721	57331748	-0.102673	0.0115828	18.1136	intron_variant	MODIFIER	ARHGEF3	HGNC	-	-	-	-	-	OBA_0003277	platelet volume	Known	Platelet mean volume [Entitic volume] in Blood
EUR	3036277	chr5:36787605:G:GA	5	G	GA	0.457327	211725	36187291	38168928	-0.0252037	0.00284349	18.1109	intergenic_variant	MODIFIER	-	-	-	-	-	-	-	OBA_VT0001253	body height	Known	Body height
ALL	3006906	chr9:126532697:T:G	9	T	G	0.627223	141429	126022010	127044904	0.0342899	0.00387055	18.0936	downstream_gene_variant	MODIFIER	-	-	-	-	-	-	-	EFO_0004838	calcium measurement	Known	Calcium [Mass/volume] in Serum or Plasma
AFR	3013466	chr5:177409531:A:G	5	A	G	0.553696	1434	176909531	177909531	-0.294283	0.0332224	18.0889	5_prime_UTR_variant	MODIFIER	F12	HGNC	benign	-	-	-	-	OBA_VT0002551	blood coagulation trait	Known	aPTT in Blood by Coagulation assay
ALL	3027018	chr11:128895027:G:A	11	G	A	0.395684	378824	128392289	129399981	-0.020693	0.00233633	18.0854	intron_variant	MODIFIER	KCNJ5	HGNC	-	-	-	-	-	OBA_1001087	heart rate	Known	Heart rate
EUR	3009966	chr19:44908822:C:T	19	C	T	0.0784458	7451	44319913	45412383	-0.167154	0.0188728	18.0846	missense_variant	MODERATE	APOE	HGNC	benign,drug_response,pathogenic,other,_risk_factor	-	-	-	-	EFO_0004529	lipid measurement	Known	Cholesterol in LDL [Mass/volume] in Serum or Plasma by Direct assay
ALL	3036277	chr9:123250744:A:G	9	A	G	0.273947	393899	122346348	123754057	0.0254364	0.00287279	18.0744	intron_variant	MODIFIER	STRBP	HGNC	-	-	-	-	-	OBA_VT0001253	body height	Known	Body height
AMR	3027114	chr1:109275908:C:T	1	C	T	0.77337	13447	108772452	109779544	0.124375	0.0140476	18.0728	downstream_gene_variant	MODIFIER	CELSR2	HGNC	-	-	-	-	-	EFO_0004529	lipid measurement	Known	Cholesterol [Mass/volume] in Serum or Plasma
ALL	3025315	chr17:30894259:C:T	17	C	T	0.234426	392541	30283842	31897690	-0.0224042	0.00253071	18.0693	intron_variant	MODIFIER	ATAD5	HGNC	-	-	-	-	-	EFO_0004338	body weight	Known	Body weight
ALL	3036277	chr2:104515874:A:G	2	A	G	0.549146	393183	104015222	105068957	0.0187574	0.00211916	18.0632	intron_variant,non_coding_transcript_variant	MODIFIER	LINC01102	HGNC	-	-	-	-	-	OBA_VT0001253	body height	Known	Body height
EUR	3036277	chr9:106221545:G:GA	9	G	GA	0.289527	200506	105621870	107398735	-0.0286095	0.0032345	18.0389	intron_variant,non_coding_transcript_variant	MODIFIER	LINC01505	HGNC	-	-	-	-	-	OBA_VT0001253	body height	Known	Body height
ALL	3011948	chr12:6384185:A:G	12	A	G	0.799154	93303	5878229	6902830	-0.0510874	0.00577675	18.0331	5_prime_UTR_variant	MODIFIER	LTBR	HGNC	-	-	-	-	-	EFO_0803547	monocyte measurement	Known	Monocytes/100 leukocytes in Blood by Automated count
ALL	3036277	chr1:218449607:T:C	1	T	C	0.0736238	393901	217755577	220183336	0.0343911	0.00388884	18.0328	downstream_gene_variant	MODIFIER	TGFB2	HGNC	-	-	-	-	-	OBA_VT0001253	body height	Known	Body height
EUR	3019198	chr6:31268338:C:T	6	C	T	0.633904	19331	29053668	33211568	0.0913604	0.0103309	18.0323	downstream_gene_variant	MODIFIER	HLA-C	HGNC	-	-	-	-	-	OBA_0003352	lymphocyte amount	Known	Lymphocytes [#/volume] in Blood
EUR	3035995	chr11:316299:T:G	11	T	G	0.529141	54665	0	853757	0.0521048	0.00589237	18.0297	downstream_gene_variant	MODIFIER	IFITM1	HGNC	-	-	-	-	-	EFO_0004533	alkaline phosphatase measurement	Known	Alkaline phosphatase [Enzymatic activity/volume] in Serum or Plasma
ALL	3036277	chr12:46804926:T:C	12	T	C	0.726696	393858	45889870	47526348	-0.0205822	0.00232791	18.0248	intron_variant	MODIFIER	SLC38A4	HGNC	-	-	-	-	-	OBA_VT0001253	body height	Known	Body height
ALL	3043111	chr11:196944:C:T	11	C	T	0.176001	87508	0	780464	-0.0427553	0.00483605	18.0227	5_prime_UTR_variant	MODIFIER	ODF3	HGNC	-	-	-	-	-	OBA_0003277	platelet volume	Known	Platelet mean volume [Entitic volume] in Blood by Automated count
ALL	40765148	chr3:25058285:T:C	3	T	C	0.535258	332347	24538386	25637118	0.0212432	0.00240333	18.0153	intron_variant	MODIFIER	RARB	HGNC	-	-	-	-	-	OBA_1000032	hip circumference	Known	PhenX - hip circumference protocol 020801
EUR	3007070	chr16:81500184:C:A	16	C	A	0.709581	70431	80976117	82010227	0.050712	0.00573829	18.0092	intron_variant	MODIFIER	CMIP	HGNC	-	-	-	-	-	EFO_0004529	lipid measurement	Known	Cholesterol in HDL [Mass/volume] in Serum or Plasma
ALL	3036277	chr1:22160087:C:T	1	C	T	0.155509	393912	21524341	22696434	-0.0249887	0.00282771	18.0077	downstream_gene_variant	MODIFIER	-	-	-	-	-	-	-	OBA_VT0001253	body height	Known	Body height
EUR	3038553	chr1:74532078:A:G	1	A	G	0.565103	165093	74012186	75048854	-0.0300275	0.00339797	18.0069	intron_variant	MODIFIER	TNNI3K	HGNC	-	-	-	-	-	EFO_0004324	body weights and measures	Known	Body mass index (BMI) [Ratio]
ALL	3023599	chr21:33726359:CA:C	21	CA	C	0.313833	135223	32994546	34274273	-0.0351645	0.00397968	18.0035	intron_variant	MODIFIER	ITSN1	HGNC	-	-	-	-	-	EFO_0004509	hemoglobin measurement	Known	MCV [Entitic volume] by Automated count
EUR	3036277	chr5:115709310:AG:A	5	AG	A	0.289866	211739	115160130	116237036	0.0273185	0.00309174	18.0034	intergenic_variant	MODIFIER	-	-	-	-	-	-	-	OBA_VT0001253	body height	Known	Body height
ALL	3036277	chr16:4848516:G:C	16	G	C	0.571377	393923	3464244	5402597	0.0185992	0.00210503	18.0019	upstream_gene_variant	MODIFIER	GLYR1	HGNC	-	-	-	-	-	OBA_VT0001253	body height	Known	Body height
EUR	3004249	chr8:10979509:G:A	8	G	A	0.520901	196782	7748884	12525404	-0.0280248	0.00317189	18.001	intron_variant	MODIFIER	XKR6	HGNC	-	-	-	-	-	OBA_VT0000183	blood pressure trait	Known	Systolic blood pressure
ALL	3036277	chr1:31912271:T:A	1	T	A	0.0510819	393877	31162310	32627816	0.0405444	0.00458906	17.9997	intron_variant	MODIFIER	PTP4A2	HGNC	-	-	-	-	-	OBA_VT0001253	body height	Known	Body height
ALL	3036277	chr11:26994813:G:A	11	G	A	0.003177	393925	26141595	27494813	-0.158274	0.0179199	17.9891	missense_variant	MODERATE	FIBIN	HGNC	-	-	-	-	-	OBA_VT0001253	body height	Known	Body height
ALL	3036277	chr2:69102986:A:G	2	A	G	0.305458	393887	68522740	69689253	0.0217888	0.00246748	17.9817	intron_variant	MODIFIER	ANTXR1	HGNC	benign	-	-	-	-	OBA_VT0001253	body height	Known	Body height
EUR	3036277	chr5:39432825:T:C	5	T	C	0.28885	211643	38855489	39937520	-0.0272971	0.00309174	17.9764	intron_variant	MODIFIER	DAB2	HGNC	-	-	-	-	-	OBA_VT0001253	body height	Known	Body height
AFR	3011948	chr1:147599516:A:G	1	A	G	0.804493	17181	146578365	148884230	0.120387	0.0136374	17.9711	intron_variant	MODIFIER	BCL9	HGNC	-	-	-	-	-	EFO_0803547	monocyte measurement	Known	Monocytes/100 leukocytes in Blood by Automated count
ALL	3036277	chr8:143966399:C:G	8	C	G	0.309232	393933	143399449	144892695	-0.0199762	0.00226339	17.9639	intron_variant	MODIFIER	PLEC	HGNC	-	-	-	-	-	OBA_VT0001253	body height	Known	Body height
EUR	3025315	chr7:2844799:T:C	7	T	C	0.298291	210776	2210156	3373294	-0.0283442	0.00321207	17.958	upstream_gene_variant	MODIFIER	GNA12	HGNC	-	-	-	-	-	EFO_0004338	body weight	Known	Body weight
ALL	3023103	chr5:137906167:T:C	5	T	C	0.789215	141955	137129075	138789539	0.0412298	0.00467299	17.953	intron_variant	MODIFIER	PKD2L2	HGNC	-	-	-	-	-	EFO_0009283	potassium measurement	Known	Potassium [Moles/volume] in Serum or Plasma
ALL	40759207	chr5:88236441:G:A	5	G	A	0.273353	332576	87321630	89249212	-0.0225546	0.00255645	17.9516	intron_variant	MODIFIER	TMEM161B	HGNC	-	-	-	-	-	OBA_1001085	waist circumference	Known	Adult Waist Circumference Protocol
EUR	3007070	chr8:9325848:A:G	8	A	G	0.917674	70433	8810636	9866714	0.0825673	0.0093609	17.943	intron_variant,non_coding_transcript_variant	MODIFIER	PPP1R3B-DT	HGNC	-	-	-	-	-	EFO_0004529	lipid measurement	Known	Cholesterol in HDL [Mass/volume] in Serum or Plasma
EUR	3009201	chr1:19501286:G:A	1	G	A	0.516794	32899	18854964	20100331	-0.0681509	0.00772741	17.9389	intron_variant	MODIFIER	MICOS10	HGNC	-	-	-	-	-	OBA_1000983	thyroid stimulating hormone amount	Known	Thyrotropin [Units/volume] in Serum or Plasma
ALL	3036277	chr12:20380312:A:G	12	A	G	0.405001	393906	19860583	21740895	0.0189227	0.00214702	17.9161	intron_variant	MODIFIER	PDE3A	HGNC	-	-	-	-	-	OBA_VT0001253	body height	Known	Body height
ALL	3036277	chr5:65085606:A:G	5	A	G	0.649892	393926	64551353	65981099	0.0187355	0.00212578	17.916	intron_variant	MODIFIER	CWC27	HGNC	-	-	-	-	-	OBA_VT0001253	body height	Known	Body height
ALL	3036277	chr8:75076555:C:T	8	C	T	0.029097	393924	74184001	75738087	-0.0528459	0.00599978	17.8947	intergenic_variant	MODIFIER	-	-	-	-	-	-	-	OBA_VT0001253	body height	Known	Body height
EUR	40765148	chr2:24935412:C:T	2	C	T	0.473518	172246	24352412	25612220	0.0293414	0.00333187	17.8883	intergenic_variant	MODIFIER	-	-	-	-	-	-	-	OBA_1000032	hip circumference	Known	PhenX - hip circumference protocol 020801
AFR	3038058	chr1:159204893:T:C	1	T	C	0.841914	1379	158704893	159802021	0.428959	0.0487284	17.8757	5_prime_UTR_variant	MODIFIER	ACKR1	HGNC	protective,association,pathogenic	-	-	-	-	OBA_0003352	lymphocyte amount	Known	Lymphocytes/100 leukocytes in Blood by Manual count
ALL	3024386	chr20:59023753:G:A	20	G	A	0.00142479	39655	58389084	59776488	0.801717	0.091082	17.8722	missense_variant	MODERATE	TUBB1	HGNC	uncertain_significance,likely_pathogenic	-	-	-	-	OBA_0003277	platelet volume	Known	Platelet mean volume [Entitic volume] in Blood by Rees-Ecker
EUR	3027018	chr7:93916539:T:A	7	T	A	0.650968	196552	93401198	94445397	-0.0292042	0.00331799	17.8707	downstream_gene_variant	MODIFIER	-	-	-	-	-	-	-	OBA_1001087	heart rate	Known	Heart rate
ALL	3035995	chr2:169074756:T:TGAACCTTAGAGACTGAAGAA	2	T	TGAACCTTAGAGACTGAAGAA	0.624933	97132	168471408	169607822	-0.0415743	0.00472342	17.8706	intron_variant	MODIFIER	DHRS9	HGNC	-	-	-	-	-	EFO_0004533	alkaline phosphatase measurement	Known	Alkaline phosphatase [Enzymatic activity/volume] in Serum or Plasma
ALL	3024386	chr20:1942977:T:G	20	T	G	0.315566	39651	1015827	2453902	-0.0667035	0.00757905	17.8679	downstream_gene_variant	MODIFIER	SIRPA	HGNC	-	-	-	-	-	OBA_0003277	platelet volume	Known	Platelet mean volume [Entitic volume] in Blood by Rees-Ecker
EUR	3016723	chr18:79396537:C:G	18	C	G	0.493782	84997	78896103	79902462	0.041947	0.00476691	17.8624	intron_variant	MODIFIER	NFATC1	HGNC	-	-	-	-	-	OBA_2050096	serum creatinine amount	Known	Creatinine [Mass/volume] in Serum or Plasma
ALL	3036277	chr2:96816264:G:A	2	G	A	0.0175228	393859	96163115	97472758	-0.0679427	0.00772163	17.86	upstream_gene_variant	MODIFIER	CNNM3	HGNC	-	-	-	-	-	OBA_VT0001253	body height	Known	Body height
ALL	3025315	chr20:52447282:TC:T	20	TC	T	0.158208	392534	51549424	53146811	-0.0257751	0.00293021	17.8497	downstream_gene_variant	MODIFIER	-	-	-	-	-	-	-	EFO_0004338	body weight	Known	Body weight
AMR	3020416	chr6:135097494:TTAC:T	6	TTAC	T	0.147409	14704	134590090	135666476	-0.131577	0.0149603	17.8449	intron_variant	MODIFIER	HBS1L	HGNC	-	-	-	-	-	EFO_0004305	erythrocyte count	Known	Erythrocytes [#/volume] in Blood by Automated count
ALL	3036277	chr22:41674370:A:C	22	A	C	0.0692979	393865	41017409	42443521	-0.0352209	0.0040046	17.8449	3_prime_UTR_variant	MODIFIER	SNU13	HGNC	-	-	-	-	-	OBA_VT0001253	body height	Known	Body height
EUR	3027114	chr18:49583585:A:G	18	A	G	0.0121754	71004	48626394	50333690	0.207149	0.0235537	17.8436	missense_variant	MODERATE	LIPG	HGNC	benign	-	-	-	-	EFO_0004529	lipid measurement	Known	Cholesterol [Mass/volume] in Serum or Plasma
ALL	3028288	chr6:160589086:A:G	6	A	G	0.048328	77450	159933347	161190668	0.094565	0.0107548	17.8362	intron_variant	MODIFIER	LPA	HGNC	benign	-	-	-	-	EFO_0004529	lipid measurement	Known	Cholesterol in LDL [Mass/volume] in Serum or Plasma by calculation
EUR	3025315	chr17:30894259:C:T	17	C	T	0.271983	210745	30283842	31424623	-0.0287608	0.00327098	17.8356	intron_variant	MODIFIER	ATAD5	HGNC	-	-	-	-	-	EFO_0004338	body weight	Known	Body weight
ALL	3009131	chr2:60495961:C:CA	2	C	CA	0.770019	3122	59990908	60996952	0.235623	0.0268045	17.8268	intron_variant,non_coding_transcript_variant	MODIFIER	-	-	-	-	-	-	-	EFO_0004509	hemoglobin measurement	Known	Hemoglobin A/Hemoglobin.total in Blood by Electrophoresis
EUR	3036277	chr10:96097142:T:C	10	T	C	0.368421	211743	95499826	96702761	-0.025744	0.00292915	17.8209	intergenic_variant	MODIFIER	-	-	-	-	-	-	-	OBA_VT0001253	body height	Known	Body height
EUR	3023599	chr19:1855584:C:T	19	C	T	0.031203	81755	1355584	2413939	-0.120642	0.0137292	17.8145	intron_variant	MODIFIER	KLF16	HGNC	-	-	-	-	-	EFO_0004509	hemoglobin measurement	Known	MCV [Entitic volume] by Automated count
AFR	3000330	chr11:5227002:T:A	11	T	A	0.0453379	3507	4686374	5964062	-0.357036	0.0406328	17.8132	missense_variant	MODERATE	HBB	HGNC	benign,likely_benign,pathogenic,protective,conflicting_interpretations_of_pathogenicity,other	-	-	-	-	OBA_2045259	urine relative density	Novel	Specific gravity of Urine by Test strip
EUR	3023599	chr10:69334748:T:C	10	T	C	0.0969237	81657	68742284	69844832	0.0698206	0.00794741	17.8071	intron_variant	MODIFIER	HK1	HGNC	-	-	-	-	-	EFO_0004509	hemoglobin measurement	Known	MCV [Entitic volume] by Automated count
AFR	3025315	chr2:633661:A:G	2	A	G	0.889041	77380	0	1153874	0.0694856	0.00791042	17.8022	intergenic_variant	MODIFIER	-	-	-	-	-	-	-	EFO_0004338	body weight	Known	Body weight
EUR	3019762	chr9:97788173:A:C	9	A	C	0.665435	5546	97270683	98405589	0.170425	0.019404	17.7982	intron_variant,non_coding_transcript_variant	MODIFIER	PTCSC2	HGNC	-	-	-	-	-	OBA_1000983	thyroid stimulating hormone amount	Known	Thyrotropin [Units/volume] in Serum or Plasma by Detection limit <= 0.05 mIU/L
ALL	3036277	chr5:179115756:T:C	5	T	C	0.721636	393912	178089814	180115970	-0.020195	0.00229982	17.7909	intron_variant	MODIFIER	ADAMTS2	HGNC	-	-	-	-	-	OBA_VT0001253	body height	Known	Body height
ALL	3004249	chr7:106771412:T:C	7	T	C	0.170021	379118	106271412	107278850	0.0261071	0.00297319	17.7898	upstream_gene_variant	MODIFIER	LINC02577	HGNC	-	-	-	-	-	OBA_VT0000183	blood pressure trait	Known	Systolic blood pressure
ALL	3024929	chr14:103100498:C:G	14	C	G	0.230725	110066	102083769	103605537	0.0383042	0.00436229	17.7895	missense_variant	MODERATE	EXOC3L4	HGNC	-	-	-	-	-	OBA_VT0003179	platelet quantity	Known	Platelets [#/volume] in Blood by Automated count
ALL	3007352	chr2:27508073:T:C	2	T	C	0.622921	15148	27008073	28025757	-0.104356	0.0118852	17.7876	missense_variant,splice_region_variant	MODERATE	GCKR	HGNC	benign,association	-	-	-	-	EFO_0004529	lipid measurement	Known	Cholesterol in VLDL [Mass/volume] in Serum or Plasma
ALL	3027114	chr20:44413724:C:T	20	C	T	0.0266815	115192	43913724	44913724	-0.109697	0.012497	17.7781	missense_variant	MODERATE	HNF4A	HGNC	benign,likely_benign,benign/likely_benign	-	-	-	-	EFO_0004529	lipid measurement	Known	Cholesterol [Mass/volume] in Serum or Plasma
ALL	903126	chr5:173243742:G:T	5	G	T	0.403194	299397	172554086	173746316	-0.0239617	0.0027301	17.7744	non_coding_transcript_exon_variant	MODIFIER	-	-	-	-	-	-	-	OBA_1001087	heart rate	Known	Computed heart rate, mean of 2nd and 3rd measures
ALL	3024929	chr15:63049797:T:C	15	T	C	0.622034	110068	62531849	63549797	0.0389306	0.00443622	17.7697	intron_variant	MODIFIER	TPM1	HGNC	-	-	-	-	-	OBA_VT0003179	platelet quantity	Known	Platelets [#/volume] in Blood by Automated count
AMR	3043111	chr7:106731773:C:G	7	C	G	0.379819	10168	106171738	107232457	0.117065	0.013341	17.7666	intron_variant,non_coding_transcript_variant	MODIFIER	-	-	-	-	-	-	-	OBA_0003277	platelet volume	Known	Platelet mean volume [Entitic volume] in Blood by Automated count
ALL	3019897	chr6:41921485:G:A	6	G	A	0.149622	133119	41253879	42539339	-0.043058	0.004908	17.7596	upstream_gene_variant	MODIFIER	BYSL	HGNC	-	-	-	-	-	EFO_0004509	hemoglobin measurement	Known	Erythrocyte distribution width [Ratio] by Automated count
AFR	3024929	chr6:33579060:T:C	6	T	C	0.738283	20973	33014369	34084425	0.0957996	0.0109201	17.7588	intron_variant	MODIFIER	BAK1	HGNC	-	-	-	-	-	OBA_VT0003179	platelet quantity	Known	Platelets [#/volume] in Blood by Automated count
ALL	3036277	chr8:13514611:G:A	8	G	A	0.0523252	393921	12673101	14037134	-0.0398671	0.00454472	17.7564	5_prime_UTR_variant	MODIFIER	DLC1	HGNC	-	-	-	-	-	OBA_VT0001253	body height	Known	Body height
EUR	40759207	chr2:24935412:C:T	2	C	T	0.473546	172301	24352412	25617741	0.0291018	0.00331758	17.7557	intergenic_variant	MODIFIER	-	-	-	-	-	-	-	OBA_1001085	waist circumference	Known	Adult Waist Circumference Protocol
EUR	3019897	chr6:27033276:C:G	6	C	G	0.0702197	77756	26533276	30967222	-0.0841866	0.00959765	17.7541	downstream_gene_variant	MODIFIER	VN1R12P	HGNC	-	-	-	-	-	EFO_0004509	hemoglobin measurement	Known	Erythrocyte distribution width [Ratio] by Automated count
ALL	903126	chr4:148053451:T:C	4	T	C	0.241466	299377	147549320	148566821	-0.0242269	0.00276308	17.7406	intron_variant	MODIFIER	ARHGAP10	HGNC	-	-	-	-	-	OBA_1001087	heart rate	Known	Computed heart rate, mean of 2nd and 3rd measures
ALL	3008342	chr1:119963373:G:C	1	G	C	0.734502	95155	118826514	120473353	0.0550689	0.00628296	17.7279	intron_variant	MODIFIER	NOTCH2	HGNC	benign	-	-	-	-	EFO_0803548	neutrophil measurement	Known	Neutrophils/100 leukocytes in Blood by Automated count
ALL	40765148	chr5:88236441:G:A	5	G	A	0.27327	332367	87321630	89249212	-0.0224471	0.00256177	17.7184	intron_variant	MODIFIER	TMEM161B	HGNC	-	-	-	-	-	OBA_1000032	hip circumference	Known	PhenX - hip circumference protocol 020801
ALL	3001604	chr22:17105867:T:C	22	T	C	0.0027837	29996	16597075	17616671	-0.651036	0.0743078	17.7146	missense_variant	MODERATE	IL17RA	HGNC	uncertain_significance,conflicting_interpretations_of_pathogenicity	-	-	-	-	EFO_0803547	monocyte measurement	Known	Monocytes [#/volume] in Blood
ALL	903118	chr4:80253438:G:A	4	G	A	0.241901	299397	79736549	80763187	0.0235535	0.00268837	17.7143	intergenic_variant	MODIFIER	-	-	-	-	-	-	-	OBA_VT0000183	blood pressure trait	Known	Computed systolic blood pressure, mean of 2nd and 3rd measures
EUR	40765148	chr1:77979080:C:CGGCCG	1	C	CGGCCG	0.106522	172236	76979950	78674655	0.0457642	0.00522349	17.7142	upstream_gene_variant	MODIFIER	FUBP1	HGNC	-	-	-	-	-	OBA_1000032	hip circumference	Known	PhenX - hip circumference protocol 020801
EUR	3027114	chr6:160589086:A:G	6	A	G	0.0645861	71006	159687772	161190668	0.0900859	0.0102825	17.7135	intron_variant	MODIFIER	LPA	HGNC	benign	-	-	-	-	EFO_0004529	lipid measurement	Known	Cholesterol [Mass/volume] in Serum or Plasma
ALL	40766800	chr6:32634619:C:T	6	C	T	0.659656	4184	31659700	33239931	-0.181586	0.0207316	17.7052	upstream_gene_variant	MODIFIER	HLA-DQA1	HGNC	-	-	-	-	-	EFO_0008165	interferon gamma measurement	Novel	Mycobacterium tuberculosis stimulated gamma interferon release by CD4+ T-cells [Units/volume] corrected for background in Blood
EUR	3027018	chr14:21074607:A:G	14	A	G	0.16038	196549	20574607	21620620	0.0371074	0.00423666	17.7041	missense_variant	MODERATE	ARHGEF40	HGNC	benign	-	-	-	-	OBA_1001087	heart rate	Known	Heart rate
EUR	3024929	chr7:106732314:C:T	7	C	T	0.452901	69036	106171738	107232457	-0.0463769	0.00529727	17.6896	intron_variant,non_coding_transcript_variant	MODIFIER	-	-	-	-	-	-	-	OBA_VT0003179	platelet quantity	Known	Platelets [#/volume] in Blood by Automated count
ALL	3007070	chr17:39661229:T:C	17	T	C	0.646673	114189	38731160	40558327	0.0378598	0.00432549	17.6813	intron_variant	MODIFIER	STARD3	HGNC	-	-	-	-	-	EFO_0004529	lipid measurement	Known	Cholesterol in HDL [Mass/volume] in Serum or Plasma
EUR	3000963	chr9:133273983:A:G	9	A	G	0.80228	89887	132720383	133848545	0.0511906	0.00584969	17.6747	intron_variant	MODIFIER	ABO	HGNC	association	-	-	-	-	EFO_0004509	hemoglobin measurement	Known	Hemoglobin [Mass/volume] in Blood
EUR	3023314	chr7:100711557:A:G	7	A	G	0.00770652	76299	99443507	101251317	-0.252233	0.0288386	17.657	downstream_gene_variant	MODIFIER	POP7	HGNC	-	-	-	-	-	EFO_0004348	hematocrit	Known	Hematocrit [Volume Fraction] of Blood by Automated count
ALL	3009596	chr2:27508073:T:C	2	T	C	0.667268	13296	27008073	28025757	-0.117701	0.0134604	17.6489	missense_variant,splice_region_variant	MODERATE	GCKR	HGNC	benign,association	-	-	-	-	EFO_0004529	lipid measurement	Known	Cholesterol in VLDL [Mass/volume] in Serum or Plasma by calculation
EUR	3020416	chr6:109296470:C:G	6	C	G	0.441766	71170	108683542	109828937	-0.0461073	0.00527322	17.6466	intron_variant,non_coding_transcript_variant	MODIFIER	CCDC162P	HGNC	-	-	-	-	-	EFO_0004305	erythrocyte count	Known	Erythrocytes [#/volume] in Blood by Automated count
ALL	3043111	chr12:51285304:G:A	12	G	A	0.833916	87513	50769431	51864752	0.0569793	0.00652129	17.6226	intron_variant	MODIFIER	BIN2	HGNC	-	-	-	-	-	OBA_0003277	platelet volume	Known	Platelet mean volume [Entitic volume] in Blood by Automated count
ALL	3004249	chr2:164155317:C:A	2	C	A	0.409832	379163	163538051	164776204	0.0212698	0.00243468	17.6178	intron_variant,non_coding_transcript_variant	MODIFIER	-	-	-	-	-	-	-	OBA_VT0000183	blood pressure trait	Known	Systolic blood pressure
ALL	3006923	chr14:94378610:C:T	14	C	T	0.0118709	85082	93871805	94878610	0.185883	0.0212777	17.6172	missense_variant	MODERATE	SERPINA1	HGNC	pathogenic,risk_factor,other	-	-	-	-	EFO_0802260	alanine aminotransferase 1 measurement	Known	Alanine aminotransferase [Enzymatic activity/volume] in Serum or Plasma
ALL	3038553	chr1:74532078:A:G	1	A	G	0.434655	302541	74012186	75048678	-0.0232891	0.00266623	17.6127	intron_variant	MODIFIER	TNNI3K	HGNC	-	-	-	-	-	EFO_0004324	body weights and measures	Known	Body mass index (BMI) [Ratio]
EUR	3038553	chr15:67700245:A:G	15	A	G	0.596244	165090	66888449	68335505	0.0299904	0.0034345	17.6021	intron_variant	MODIFIER	MAP2K5	HGNC	-	-	-	-	-	EFO_0004324	body weights and measures	Known	Body mass index (BMI) [Ratio]
ALL	3035941	chr6:26104404:T:G	6	T	G	0.865341	10586	25492051	26625114	-0.16955	0.019425	17.588	downstream_gene_variant	MODIFIER	H1-6	HGNC	-	-	-	-	-	EFO_0004509	hemoglobin measurement	Known	MCH [Entitic mass]
ALL	3004249	chr12:89632746:A:G	12	A	G	0.152355	379153	89097536	90489417	-0.0271646	0.00311251	17.5846	intron_variant	MODIFIER	ATP2B1	HGNC	-	-	-	-	-	OBA_VT0000183	blood pressure trait	Known	Systolic blood pressure
AFR	3044491	chr1:55063542:C:A	1	C	A	0.00853617	5916	54563542	55563542	-0.796619	0.0912786	17.5838	stop_gained	HIGH	PCSK9	HGNC	benign,association,uncertain_significance,pathogenic,conflicting_interpretations_of_pathogenicity	HC	-	-	PERCENTILE:0.97979797979798,GERP_DIST:-45.4700002875179,BP_DIST:42,DIST_FROM_LAST_EXON:-173,50_BP_RULE:FAIL	EFO_0004529	lipid measurement	Known	Cholesterol non HDL [Mass/volume] in Serum or Plasma
EUR	3011960	chr1:11859214:A:G	1	A	G	0.426266	7188	11264246	12365243	0.142969	0.0163839	17.5792	upstream_gene_variant	MODIFIER	NPPB	HGNC	-	-	-	-	-	OBA_2045303	natriuretic peptides B level	Known	Natriuretic peptide B [Mass/volume] in Serum or Plasma
ALL	3038553	chr13:65629995:C:CT	13	C	CT	0.532132	302514	65128931	66134346	-0.0219793	0.00251905	17.5757	intergenic_variant	MODIFIER	-	-	-	-	-	-	-	EFO_0004324	body weights and measures	Known	Body mass index (BMI) [Ratio]
ALL	3025315	chr4:102267552:C:T	4	C	T	0.0562327	392583	101286634	102924826	0.0409485	0.00469446	17.5661	missense_variant	MODERATE	SLC39A8	HGNC	benign	-	-	-	-	EFO_0004338	body weight	Known	Body weight
ALL	3036277	chr6:130994121:G:GTC	6	G	GTC	0.491154	393923	130492276	131610318	0.0186209	0.00213482	17.5651	intron_variant	MODIFIER	EPB41L2	HGNC	-	-	-	-	-	OBA_VT0001253	body height	Known	Body height
AFR	3038553	chr1:177920345:A:G	1	A	G	0.258277	60499	177398476	178429986	0.0510629	0.00585429	17.5645	upstream_gene_variant	MODIFIER	-	-	-	-	-	-	-	EFO_0004324	body weights and measures	Known	Body mass index (BMI) [Ratio]
ALL	3036277	chr10:119370285:G:A	10	G	A	0.189182	393915	118621149	120870729	0.0224473	0.00257364	17.5634	intron_variant	MODIFIER	GRK5	HGNC	-	-	-	-	-	OBA_VT0001253	body height	Known	Body height
ALL	3036277	chr19:10639439:TG:T	19	TG	T	0.736749	392458	9631561	11666398	-0.0203931	0.00233823	17.5619	intron_variant	MODIFIER	SLC44A2	HGNC	-	-	-	-	-	OBA_VT0001253	body height	Known	Body height
ALL	3025315	chr4:17955953:C:T	4	C	T	0.227945	392572	17291246	18530796	-0.0232051	0.00266076	17.5604	intron_variant	MODIFIER	LCORL	HGNC	-	-	-	-	-	EFO_0004338	body weight	Known	Body weight
ALL	3019170	chr16:79715379:G:A	16	G	A	0.477745	22265	79170515	80221183	-0.0816669	0.0093643	17.5598	non_coding_transcript_exon_variant	MODIFIER	MAFTRR	HGNC	-	-	-	-	-	OBA_1000983	thyroid stimulating hormone amount	Known	Thyrotropin [Units/volume] in Serum or Plasma by Detection limit <= 0.005 mIU/L
AFR	3037556	chr4:9993632:A:G	4	A	G	0.6651	4255	9411369	10561341	0.188147	0.021574	17.5595	intron_variant	MODIFIER	SLC2A9	HGNC	-	-	-	-	-	EFO_0004531	urate measurement	Known	Urate [Mass/volume] in Serum or Plasma
ALL	3025315	chr14:79476304:G:A	14	G	A	0.24049	392568	78924113	80002851	0.02206	0.0025307	17.5439	intron_variant	MODIFIER	NRXN3	HGNC	-	-	-	-	-	EFO_0004338	body weight	Known	Body weight
ALL	3004249	chr10:18451703:C:T	10	C	T	0.276261	379153	17917922	18984073	-0.0217551	0.00249609	17.539	intron_variant	MODIFIER	CACNB2	HGNC	-	-	-	-	-	OBA_VT0000183	blood pressure trait	Known	Systolic blood pressure
ALL	3013869	chr9:132999365:G:A	9	G	A	0.000881591	94148	132489126	133544809	-0.662145	0.0759728	17.5386	intergenic_variant	MODIFIER	-	-	-	-	-	-	-	EFO_0005090	basophil count	Known	Basophils/100 leukocytes in Blood by Automated count
AFR	3036277	chr17:61525960:C:T	17	C	T	0.107414	77574	58854405	63192045	-0.0705634	0.00809727	17.5344	intergenic_variant	MODIFIER	-	-	-	-	-	-	-	OBA_VT0001253	body height	Known	Body height
ALL	3036277	chr17:71933987:A:G	17	A	G	0.278445	393881	71366961	72514003	0.0197087	0.00226168	17.5333	intergenic_variant	MODIFIER	-	-	-	-	-	-	-	OBA_VT0001253	body height	Known	Body height
ALL	3027361	chr11:14736191:C:A	11	C	A	0.402091	9708	13821403	15408679	-0.12512	0.0143665	17.514	intron_variant	MODIFIER	PDE3B	HGNC	-	-	-	-	-	OBA_1000968	vitamin D amount	Known	Cholecalciferol (Vit D3) [Mass/volume] in Serum or Plasma
EUR	3019897	chr3:171664825:A:G	3	A	G	0.414855	77756	171097100	172559856	-0.0440607	0.0050632	17.4872	intron_variant	MODIFIER	PLD1	HGNC	-	-	-	-	-	EFO_0004509	hemoglobin measurement	Known	Erythrocyte distribution width [Ratio] by Automated count
EUR	3036277	chr5:108851112:T:G	5	T	G	0.223588	211733	108206492	109409103	0.029397	0.00337945	17.4742	intron_variant	MODIFIER	FER	HGNC	-	-	-	-	-	OBA_VT0001253	body height	Known	Body height
EUR	903136	chr16:28814632:A:G	16	A	G	0.390585	143943	27979196	29490139	0.0324484	0.0037304	17.4728	intron_variant,non_coding_transcript_variant	MODIFIER	-	-	-	-	-	-	-	OBA_1000032	hip circumference	Known	Computed hip circumference, mean of closest two measures
EUR	3027114	chr8:125478730:A:T	8	A	T	0.460437	70975	124964137	125995147	-0.0454954	0.00523123	17.4671	intron_variant,non_coding_transcript_variant	MODIFIER	-	-	-	-	-	-	-	EFO_0004529	lipid measurement	Known	Cholesterol [Mass/volume] in Serum or Plasma
ALL	3007070	chr17:78407903:G:A	17	G	A	0.469376	114191	77861297	78909756	0.0353271	0.00406259	17.4626	intron_variant	MODIFIER	PGS1	HGNC	-	-	-	-	-	EFO_0004529	lipid measurement	Known	Cholesterol in HDL [Mass/volume] in Serum or Plasma
EUR	3000963	chr12:111446804:T:C	12	T	C	0.499733	89890	110421908	113084253	-0.04056	0.00466583	17.4522	missense_variant	MODERATE	SH2B3	HGNC	benign	-	-	-	-	EFO_0004509	hemoglobin measurement	Known	Hemoglobin [Mass/volume] in Blood
EUR	3036277	chr2:177701185:T:C	2	T	C	0.0409142	211638	177201185	178821754	0.0621719	0.00715242	17.4501	missense_variant	MODERATE	PDE11A	HGNC	-	-	-	-	-	OBA_VT0001253	body height	Known	Body height
EUR	3024561	chr19:35062926:G:C	19	G	C	0.937318	72995	34546802	35575247	0.0922283	0.0106102	17.4501	intron_variant	MODIFIER	HPN	HGNC	-	-	-	-	-	OBA_2050068	serum albumin amount	Known	Albumin [Mass/volume] in Serum or Plasma
ALL	3006906	chr4:3442204:A:G	4	A	G	0.567038	141428	2940284	3978900	-0.032682	0.00376071	17.4423	intron_variant	MODIFIER	HGFAC	HGNC	-	-	-	-	-	EFO_0004838	calcium measurement	Known	Calcium [Mass/volume] in Serum or Plasma
ALL	3027018	chr17:15230689:C:T	17	C	T	0.055283	378914	14730689	15991640	0.0433089	0.00498458	17.4353	3_prime_UTR_variant	MODIFIER	PMP22	HGNC	benign,likely_benign	-	-	-	-	OBA_1001087	heart rate	Known	Heart rate
EUR	3036277	chr9:92517088:GA:G	9	GA	G	0.28717	211744	90953700	93305201	-0.0269426	0.00310196	17.4242	intron_variant	MODIFIER	ECM2	HGNC	-	-	-	-	-	OBA_VT0001253	body height	Known	Body height
EUR	3027018	chr16:65250912:G:A	16	G	A	0.556357	196329	64358655	65753485	-0.0277171	0.00319129	17.4226	intron_variant,non_coding_transcript_variant	MODIFIER	-	-	-	-	-	-	-	OBA_1001087	heart rate	Known	Heart rate
ALL	3043111	chr4:6889708:G:A	4	G	A	0.154243	87511	6333908	7389792	-0.0451526	0.00520018	17.4136	intergenic_variant	MODIFIER	-	-	-	-	-	-	-	OBA_0003277	platelet volume	Known	Platelet mean volume [Entitic volume] in Blood by Automated count
ALL	3025315	chr6:40441504:T:C	6	T	C	0.540042	392591	39880914	40943015	-0.0187947	0.0021649	17.4084	intron_variant	MODIFIER	LRFN2	HGNC	-	-	-	-	-	EFO_0004338	body weight	Known	Body weight
EUR	3016723	chr11:30727543:T:C	11	T	C	0.45503	85001	30227543	31253190	-0.0417875	0.00481511	17.3964	intergenic_variant	MODIFIER	-	-	-	-	-	-	-	OBA_2050096	serum creatinine amount	Known	Creatinine [Mass/volume] in Serum or Plasma
ALL	3036277	chr5:56895159:A:G	5	A	G	0.556487	393888	56200369	57481182	0.0182902	0.00210765	17.3948	3_prime_UTR_variant	MODIFIER	MAP3K1	HGNC	-	-	-	-	-	OBA_VT0001253	body height	Known	Body height
ALL	3036277	chr19:17154151:G:C	19	G	C	0.209686	393918	16625793	17905811	-0.0214357	0.00247044	17.3907	intron_variant	MODIFIER	MYO9B	HGNC	-	-	-	-	-	OBA_VT0001253	body height	Known	Body height
ALL	3013429	chr18:63253621:C:T	18	C	T	0.0201832	67482	62753621	63753621	-0.153982	0.0177593	17.3663	intron_variant	MODIFIER	BCL2	HGNC	-	-	-	-	-	EFO_0005090	basophil count	Known	Basophils [#/volume] in Blood by Automated count
EUR	3052261	chr11:116752497:TA:T	11	TA	T	0.844641	5542	116215567	117908378	-0.216953	0.0250234	17.3645	intron_variant	MODIFIER	BUD13	HGNC	-	-	-	-	-	EFO_0004529	lipid measurement	Known	Cholesterol in VLDL 3 [Mass/volume] in Serum or Plasma
ALL	3020416	chr6:109308217:A:T	6	A	T	0.311539	118664	108683542	109828937	-0.0381584	0.00440216	17.3572	intron_variant,non_coding_transcript_variant	MODIFIER	CCDC162P	HGNC	-	-	-	-	-	EFO_0004305	erythrocyte count	Known	Erythrocytes [#/volume] in Blood by Automated count
AMR	3036277	chr8:129724608:A:G	8	A	G	0.343815	66706	129199365	130285759	-0.0459617	0.00530582	17.3358	upstream_gene_variant	MODIFIER	-	-	-	-	-	-	-	OBA_VT0001253	body height	Known	Body height
ALL	3002400	chr6:27256187:CTCTA:C	6	CTCTA	C	0.0487918	38736	26533276	29624074	0.117251	0.0135374	17.331	3_prime_UTR_variant	MODIFIER	PRSS16	HGNC	-	-	-	-	-	EFO_0004461	iron biomarker measurement	Known	Iron [Mass/volume] in Serum or Plasma
EUR	3036277	chr6:168413884:CT:C	6	CT	C	0.24723	211738	167832278	169000770	-0.0282257	0.0032594	17.3255	intergenic_variant	MODIFIER	-	-	-	-	-	-	-	OBA_VT0001253	body height	Known	Body height
AFR	3008342	chr1:100306080:T:C	1	T	C	0.846297	15299	99208174	101145726	-0.138325	0.0159811	17.3092	intergenic_variant	MODIFIER	-	-	-	-	-	-	-	EFO_0803548	neutrophil measurement	Known	Neutrophils/100 leukocytes in Blood by Automated count
EUR	3036277	chr5:42684854:G:A	5	G	A	0.455839	211749	41427499	43622937	-0.0245778	0.00283979	17.3064	intron_variant	MODIFIER	GHR	HGNC	-	-	-	-	-	OBA_VT0001253	body height	Known	Body height
ALL	40765148	chr16:31136227:G:A	16	G	A	0.604644	332376	30403305	31756377	0.0213878	0.00247157	17.3017	upstream_gene_variant	MODIFIER	PRSS8	HGNC	-	-	-	-	-	OBA_1000032	hip circumference	Known	PhenX - hip circumference protocol 020801
ALL	3038553	chr9:126646234:G:A	9	G	A	0.348089	302546	126108297	127190498	0.0229582	0.00265356	17.2952	intron_variant	MODIFIER	LMX1B	HGNC	-	-	-	-	-	EFO_0004324	body weights and measures	Known	Body mass index (BMI) [Ratio]
ALL	3036277	chr1:45584332:TTCGG:T	1	TTCGG	T	0.695764	393775	44791587	46639697	-0.0190265	0.0021993	17.2925	intron_variant	MODIFIER	NASP	HGNC	-	-	-	-	-	OBA_VT0001253	body height	Known	Body height
ALL	3022096	chr3:3081642:A:G	3	A	G	0.297111	45828	2555243	3698010	-0.0621668	0.0071878	17.2841	intron_variant	MODIFIER	IL5RA	HGNC	-	-	-	-	-	EFO_0803539	basophil measurement	Known	Basophils/100 leukocytes in Blood
EUR	3036277	chr9:115100227:A:G	9	A	G	0.433009	211745	114549833	116289185	-0.024753	0.00286214	17.2821	intron_variant	MODIFIER	TNC	HGNC	-	-	-	-	-	OBA_VT0001253	body height	Known	Body height
ALL	903126	chr7:136943552:T:C	7	T	C	0.136711	299386	136388613	137471731	0.0305949	0.00353956	17.2642	intron_variant	MODIFIER	CHRM2	HGNC	-	-	-	-	-	OBA_1001087	heart rate	Known	Computed heart rate, mean of 2nd and 3rd measures
ALL	3011948	chr2:110994574:T:C	2	T	C	0.0188502	93288	110166456	111626229	0.141037	0.0163215	17.2547	intron_variant	MODIFIER	ACOXL	HGNC	-	-	-	-	-	EFO_0803547	monocyte measurement	Known	Monocytes/100 leukocytes in Blood by Automated count
ALL	3035995	chr14:94378610:C:T	14	C	T	0.0121583	97135	93871805	94878610	0.168368	0.0194851	17.2535	missense_variant	MODERATE	SERPINA1	HGNC	pathogenic,risk_factor,other	-	-	-	-	EFO_0004533	alkaline phosphatase measurement	Known	Alkaline phosphatase [Enzymatic activity/volume] in Serum or Plasma
ALL	903136	chrX:31833493:C:T	23	C	T	0.3139	265968	31333493	32349511	0.0259	0.003	17.25	intron_variant	MODIFIER	DMD	HGNC	-	-	-	-	-	OBA_1000032	hip circumference	Known	Computed hip circumference, mean of closest two measures
ALL	3038553	chr3:25068924:T:A	3	T	A	0.546938	302536	24538386	25635887	0.0217575	0.00251868	17.2443	intron_variant	MODIFIER	RARB	HGNC	-	-	-	-	-	EFO_0004324	body weights and measures	Known	Body mass index (BMI) [Ratio]
ALL	3024561	chr15:43385777:CT:C	15	CT	C	0.0289621	116290	41657982	44789263	0.103714	0.0120106	17.2317	splice_polypyrimidine_tract_variant,intron_variant	LOW	TUBGCP4	HGNC	-	-	-	-	-	OBA_2050068	serum albumin amount	Known	Albumin [Mass/volume] in Serum or Plasma
EUR	40759207	chr15:67700245:A:G	15	A	G	0.595944	172299	66683980	68335505	0.0290898	0.00336885	17.231	intron_variant	MODIFIER	MAP2K5	HGNC	-	-	-	-	-	OBA_1001085	waist circumference	Known	Adult Waist Circumference Protocol
ALL	3006504	chr2:102346612:A:T	2	A	T	0.365698	42758	101809902	102868211	0.0606632	0.00702624	17.2267	intron_variant	MODIFIER	IL1RL1	HGNC	-	-	-	-	-	EFO_0803540	eosinophil measurement	Known	Eosinophils/100 leukocytes in Blood
EUR	3036277	chr17:45145925:G:A	17	G	A	0.322549	211752	44611523	45678314	-0.0261611	0.00303009	17.2265	downstream_gene_variant	MODIFIER	ACBD4	HGNC	-	-	-	-	-	OBA_VT0001253	body height	Known	Body height
EUR	3036277	chr9:86470416:A:T	9	A	T	0.510038	211744	85952191	87047408	0.024407	0.00282706	17.2249	intron_variant,non_coding_transcript_variant	MODIFIER	-	-	-	-	-	-	-	OBA_VT0001253	body height	Known	Body height
ALL	903126	chr3:172082466:A:G	3	A	G	0.349443	299374	171541620	172615476	0.0238669	0.00276458	17.224	intron_variant	MODIFIER	FNDC3B	HGNC	-	-	-	-	-	OBA_1001087	heart rate	Known	Computed heart rate, mean of 2nd and 3rd measures
EUR	3013869	chr4:87075593:G:A	4	G	A	0.397562	55819	85949533	87760339	-0.0517104	0.00599032	17.221	intron_variant	MODIFIER	AFF1	HGNC	-	-	-	-	-	EFO_0005090	basophil count	Known	Basophils/100 leukocytes in Blood by Automated count
EUR	3024929	chr11:119157120:A:G	11	A	G	0.0764632	68994	118603878	119818875	0.0827548	0.00958756	17.2178	intron_variant	MODIFIER	ABCG4	HGNC	-	-	-	-	-	OBA_VT0003179	platelet quantity	Known	Platelets [#/volume] in Blood by Automated count
EUR	3036277	chr14:23286398:A:G	14	A	G	0.71287	211751	22349963	23824096	0.0269503	0.00312244	17.2167	upstream_gene_variant	MODIFIER	HOMEZ	HGNC	-	-	-	-	-	OBA_VT0001253	body height	Known	Body height
EUR	3036277	chr1:119648421:A:T	1	A	T	0.127902	211677	119148421	120231832	-0.0365058	0.00423029	17.2107	upstream_gene_variant	MODIFIER	ZNF697	HGNC	-	-	-	-	-	OBA_VT0001253	body height	Known	Body height
EUR	3025315	chrX:31836665:G:C	23	G	C	0.2894	210769	31332149	32349511	0.0302	0.0035	17.21	intron_variant	MODIFIER	DMD	HGNC	benign	-	-	-	-	EFO_0004338	body weight	Known	Body weight
AMR	3035995	chr17:7203059:G:A	17	G	A	0.00474752	13902	6597978	7808464	0.717468	0.0831454	17.2086	splice_polypyrimidine_tract_variant,intron_variant	LOW	DLG4	HGNC	-	-	-	-	-	EFO_0004533	alkaline phosphatase measurement	Known	Alkaline phosphatase [Enzymatic activity/volume] in Serum or Plasma
EUR	3022250	chr3:52517550:G:C	3	G	C	< 0.0087070091423596	2297	52017550	53234882	-1.66824	0.193368	17.2019	missense_variant,splice_region_variant	MODERATE	STAB1	HGNC	-	-	-	-	-	EFO_0004808	L lactate dehydrogenase measurement	Known	Lactate dehydrogenase [Enzymatic activity/volume] in Serum or Plasma by Lactate to pyruvate reaction
ALL	3013721	chr3:58350868:C:A	3	C	A	0.69211	95698	57734379	58972316	-0.0433866	0.0050291	17.2012	intron_variant	MODIFIER	PXK	HGNC	-	-	-	-	-	EFO_0004736	aspartate aminotransferase measurement	Known	Aspartate aminotransferase [Enzymatic activity/volume] in Serum or Plasma
EUR	3043111	chr2:31239846:A:ACT	2	A	ACT	0.721519	51456	30734288	31758197	-0.0579318	0.00671556	17.1989	intron_variant	MODIFIER	EHD3	HGNC	-	-	-	-	-	OBA_0003277	platelet volume	Known	Platelet mean volume [Entitic volume] in Blood by Automated count
EUR	3006923	chr22:43928975:G:A	22	G	A	0.221702	46134	43428847	44498522	0.0488603	0.00566495	17.1932	intron_variant	MODIFIER	PNPLA3	HGNC	-	-	-	-	-	EFO_0802260	alanine aminotransferase 1 measurement	Known	Alanine aminotransferase [Enzymatic activity/volume] in Serum or Plasma
EUR	3020416	chr12:4222843:C:G	12	C	G	0.209715	71168	3720902	4728579	-0.0499417	0.00579255	17.1807	intergenic_variant	MODIFIER	-	-	-	-	-	-	-	EFO_0004305	erythrocyte count	Known	Erythrocytes [#/volume] in Blood by Automated count
EUR	3027114	chr9:104903458:G:A	9	G	A	0.255858	71012	104326291	105410245	-0.045281	0.00525227	17.1789	intron_variant	MODIFIER	ABCA1	HGNC	benign	-	-	-	-	EFO_0004529	lipid measurement	Known	Cholesterol [Mass/volume] in Serum or Plasma
ALL	3003785	chr19:41727239:G:A	19	G	A	0.0330567	3615	41227239	42227239	0.360947	0.0418673	17.1789	missense_variant	MODERATE	CEACAM5	HGNC	-	-	-	-	-	EFO_0005760	serum carcinoembryonic antigen measurement	Known	Carcinoembryonic Ag [Mass/volume] in Serum or Plasma
ALL	3024929	chr17:4937573:G:A	17	G	A	0.11682	110071	4433086	5534827	0.0530368	0.00615257	17.1752	3_prime_UTR_variant	MODIFIER	SLC25A11	HGNC	-	-	-	-	-	OBA_VT0003179	platelet quantity	Known	Platelets [#/volume] in Blood by Automated count
ALL	3036277	chr22:32713396:G:C	22	G	C	0.25622	393927	32124633	33289611	-0.0204506	0.00237264	17.1718	intron_variant	MODIFIER	SYN3	HGNC	-	-	-	-	-	OBA_VT0001253	body height	Known	Body height
EUR	3023314	chr7:151717955:A:G	7	A	G	0.299388	76299	151199885	152218660	-0.0476998	0.0055385	17.1454	intron_variant	MODIFIER	PRKAG2	HGNC	-	-	-	-	-	EFO_0004348	hematocrit	Known	Hematocrit [Volume Fraction] of Blood by Automated count
EUR	3020416	chr22:50532618:T:C	22	T	C	0.624293	71122	50005734	51083170	-0.0464391	0.00539349	17.1371	upstream_gene_variant	MODIFIER	TYMP	HGNC	-	-	-	-	-	EFO_0004305	erythrocyte count	Known	Erythrocytes [#/volume] in Blood by Automated count
EUR	3023599	chr22:21568075:T:C	22	T	C	0.193014	81626	21068075	22128971	-0.0498918	0.0057947	17.136	intron_variant	MODIFIER	UBE2L3	HGNC	-	-	-	-	-	EFO_0004509	hemoglobin measurement	Known	MCV [Entitic volume] by Automated count
EUR	903118	chr8:10982293:C:T	8	C	T	0.522429	161107	7748986	12525404	-0.0301494	0.00350285	17.1253	intron_variant	MODIFIER	XKR6	HGNC	-	-	-	-	-	OBA_VT0000183	blood pressure trait	Known	Computed systolic blood pressure, mean of 2nd and 3rd measures
ALL	3036277	chr14:65129772:A:G	14	A	G	0.374152	393851	64387054	65650794	-0.0181762	0.00211192	17.123	intergenic_variant	MODIFIER	-	-	-	-	-	-	-	OBA_VT0001253	body height	Known	Body height
ALL	3037511	chr12:9753094:A:G	12	A	G	0.346865	96376	9148786	10273801	0.0402101	0.00467236	17.121	3_prime_UTR_variant	MODIFIER	CD69	HGNC	-	-	-	-	-	OBA_0003352	lymphocyte amount	Known	Lymphocytes/100 leukocytes in Blood by Automated count
AFR	3025315	chr7:93623527:C:G	7	C	G	0.821848	77386	92955353	94150724	0.0563947	0.00655301	17.1208	intron_variant	MODIFIER	GNGT1	HGNC	-	-	-	-	-	EFO_0004338	body weight	Known	Body weight
ALL	40759207	chr16:31120293:A:G	16	A	G	0.622198	332578	30417649	31716587	0.0214767	0.00249591	17.1165	intron_variant	MODIFIER	KAT8	HGNC	-	-	-	-	-	OBA_1001085	waist circumference	Known	Adult Waist Circumference Protocol
EUR	3036277	chr8:24249783:A:G	8	A	G	0.115136	211749	22787807	24848913	-0.0379675	0.00441302	17.1118	intergenic_variant	MODIFIER	-	-	-	-	-	-	-	OBA_VT0001253	body height	Known	Body height
ALL	903136	chr19:47077985:C:T	19	C	T	0.536504	265954	46565746	47616511	0.0250577	0.00291263	17.1102	intron_variant	MODIFIER	ZC3H4	HGNC	-	-	-	-	-	OBA_1000032	hip circumference	Known	Computed hip circumference, mean of closest two measures
ALL	3025315	chr14:93465912:G:A	14	G	A	0.380509	392526	92732657	94218153	-0.0191545	0.00222722	17.0992	intron_variant	MODIFIER	UNC79	HGNC	-	-	-	-	-	EFO_0004338	body weight	Known	Body weight
ALL	3036277	chr2:43305669:G:C	2	G	C	0.222596	393915	42723762	44123218	0.0213693	0.00248485	17.0978	intron_variant	MODIFIER	THADA	HGNC	-	-	-	-	-	OBA_VT0001253	body height	Known	Body height
AFR	3011948	chr1:119973353:CTATGA:C	1	CTATGA	C	0.171554	17187	118181645	120486309	-0.102551	0.0119288	17.0868	intron_variant	MODIFIER	NOTCH2	HGNC	-	-	-	-	-	EFO_0803547	monocyte measurement	Known	Monocytes/100 leukocytes in Blood by Automated count
EUR	3038553	chr17:36544987:C:G	17	C	G	0.527299	165081	35982449	37130182	-0.0289438	0.00336686	17.0859	5_prime_UTR_variant	MODIFIER	GGNBP2	HGNC	-	-	-	-	-	EFO_0004324	body weights and measures	Known	Body mass index (BMI) [Ratio]
EUR	3006923	chr14:94378610:C:T	14	C	T	0.0183997	46142	93871805	94878610	0.200307	0.0233014	17.0847	missense_variant	MODERATE	SERPINA1	HGNC	pathogenic,risk_factor,other	-	-	-	-	EFO_0802260	alanine aminotransferase 1 measurement	Known	Alanine aminotransferase [Enzymatic activity/volume] in Serum or Plasma
ALL	3036277	chr6:43785314:C:T	6	C	T	0.157216	393919	42496178	44285314	-0.0238458	0.00277402	17.0838	3_prime_UTR_variant	MODIFIER	VEGFA	HGNC	-	-	-	-	-	OBA_VT0001253	body height	Known	Body height
ALL	3024929	chr2:43224818:G:A	2	G	A	0.0572275	109982	42722246	44310257	-0.0753222	0.00876571	17.0713	missense_variant	MODERATE	ZFP36L2	HGNC	-	-	-	-	-	OBA_VT0003179	platelet quantity	Known	Platelets [#/volume] in Blood by Automated count
EUR	3007794	chr3:38747237:C:A	3	C	A	0.599117	3738	38202879	39263899	-0.191555	0.022295	17.0675	intron_variant	MODIFIER	SCN10A	HGNC	-	-	-	-	-	EFO_0004462	PR interval	Known	P-R Interval
ALL	3038553	chr4:25407216:G:A	4	G	A	0.158414	302526	24630195	25945812	-0.0277372	0.00322859	17.0649	missense_variant	MODERATE	ANAPC4	HGNC	-	-	-	-	-	EFO_0004324	body weights and measures	Known	Body mass index (BMI) [Ratio]
ALL	40759207	chr9:126646234:G:A	9	G	A	0.345608	332576	126108297	127146234	0.0218573	0.00254425	17.0639	intron_variant	MODIFIER	LMX1B	HGNC	-	-	-	-	-	OBA_1001085	waist circumference	Known	Adult Waist Circumference Protocol
EUR	3020416	chr19:12890733:A:G	19	A	G	0.363333	71129	12331936	13445743	-0.0465652	0.0054209	17.0604	upstream_gene_variant	MODIFIER	GCDH	HGNC	-	-	-	-	-	EFO_0004305	erythrocyte count	Known	Erythrocytes [#/volume] in Blood by Automated count
EUR	3036277	chr7:25844482:G:T	7	G	T	0.189692	211741	24743354	26362019	0.0307563	0.00358073	17.0584	intron_variant,non_coding_transcript_variant	MODIFIER	-	-	-	-	-	-	-	OBA_VT0001253	body height	Known	Body height
ALL	903135	chrX:118827835:A:G	23	A	G	0.289	264318	118198298	119333748	0.027	0.0031	17.05	downstream_gene_variant	MODIFIER	ZCCHC12	HGNC	-	-	-	-	-	OBA_1001085	waist circumference	Known	Computed waist circumference, mean of closest two measures
ALL	3027018	chr11:61832855:G:A	11	G	A	0.217518	378909	61270057	62362194	0.0238008	0.00277217	17.044	intron_variant	MODIFIER	FADS2	HGNC	-	-	-	-	-	OBA_1001087	heart rate	Known	Heart rate
EUR	3024929	chr9:22143571:A:T	9	A	T	0.173135	68972	21468200	22665270	-0.0549757	0.00640456	17.0374	intergenic_variant	MODIFIER	-	-	-	-	-	-	-	OBA_VT0003179	platelet quantity	Known	Platelets [#/volume] in Blood by Automated count
ALL	3013682	chr6:166007639:A:G	6	A	G	0.456156	141318	165465955	166507639	-0.0325609	0.00379388	17.0323	intergenic_variant	MODIFIER	-	-	-	-	-	-	-	OBA_VT0005265	blood urea nitrogen amount	Known	Urea nitrogen [Mass/volume] in Serum or Plasma
EUR	40765148	chr12:49868026:C:T	12	C	T	0.381723	172248	49289578	50395884	0.0293559	0.00342075	17.0293	3_prime_UTR_variant	MODIFIER	FAIM2	HGNC	-	-	-	-	-	OBA_1000032	hip circumference	Known	PhenX - hip circumference protocol 020801
ALL	3027018	chr2:27508073:T:C	2	T	C	0.657016	378897	26684076	28109188	-0.0214058	0.00249481	17.0234	missense_variant,splice_region_variant	MODERATE	GCKR	HGNC	benign,association	-	-	-	-	OBA_1001087	heart rate	Known	Heart rate
ALL	3019198	chr6:31274397:G:A	6	G	A	0.461459	25531	29053668	33211568	0.0753516	0.00878271	17.0211	upstream_gene_variant	MODIFIER	HLA-C	HGNC	-	-	-	-	-	OBA_0003352	lymphocyte amount	Known	Lymphocytes [#/volume] in Blood
EUR	3038553	chr1:77984833:C:A	1	C	A	0.106252	165093	76654273	78721472	0.0451759	0.00526604	17.018	intron_variant,non_coding_transcript_variant	MODIFIER	DNAJB4	HGNC	-	-	-	-	-	EFO_0004324	body weights and measures	Known	Body mass index (BMI) [Ratio]
EUR	3025315	chr16:3965728:C:T	16	C	T	0.612477	210790	3451897	4493700	0.025957	0.00302586	17.0168	3_prime_UTR_variant	MODIFIER	ADCY9	HGNC	-	-	-	-	-	EFO_0004338	body weight	Known	Body weight
EUR	3024128	chr3:136242189:T:G	3	T	G	0.772028	77334	135471942	137434841	-0.0469436	0.00547306	17.0123	intergenic_variant	MODIFIER	-	-	-	-	-	-	-	EFO_0004570	bilirubin measurement	Known	Bilirubin.total [Mass/volume] in Serum or Plasma
EUR	3035941	chr6:26104404:T:G	6	T	G	0.849103	8920	25463738	26625114	-0.169476	0.0197594	17.0116	downstream_gene_variant	MODIFIER	H1-6	HGNC	-	-	-	-	-	EFO_0004509	hemoglobin measurement	Known	MCH [Entitic mass]
ALL	3011163	chr1:109275908:C:T	1	C	T	0.779657	30246	108772630	109779544	0.0822967	0.00959593	17.0085	downstream_gene_variant	MODIFIER	CELSR2	HGNC	-	-	-	-	-	EFO_0004529	lipid measurement	Known	Cholesterol.total/Cholesterol in HDL [Mass Ratio] in Serum or Plasma
EUR	3045716	chr2:27508073:T:C	2	T	C	0.580627	47577	27008073	28025757	-0.0552798	0.00644705	17.0018	missense_variant,splice_region_variant	MODERATE	GCKR	HGNC	benign,association	-	-	-	-	EFO_0803344	anion gap measurement	Novel	Anion gap in Serum or Plasma
ALL	3028437	chr2:21092792:C:T	2	C	T	0.733218	36498	20494618	21691148	0.0752246	0.00877568	16.9925	downstream_gene_variant	MODIFIER	-	-	-	-	-	-	-	EFO_0004529	lipid measurement	Known	Cholesterol in LDL [Mass/volume] in Serum or Plasma
EUR	3036277	chr2:46694146:G:A	2	G	A	0.357576	211745	46151212	47296915	0.0253614	0.00295875	16.9914	upstream_gene_variant	MODIFIER	LINC01118	HGNC	-	-	-	-	-	OBA_VT0001253	body height	Known	Body height
ALL	3043111	chr3:124618555:G:A	3	G	A	0.435177	87507	124077081	125128092	0.0400877	0.00467876	16.9776	intron_variant	MODIFIER	KALRN	HGNC	-	-	-	-	-	OBA_0003277	platelet volume	Known	Platelet mean volume [Entitic volume] in Blood by Automated count
EUR	3012030	chr2:111055508:A:C	2	A	C	0.299054	76237	110343901	111593922	-0.0464728	0.00542435	16.9754	intron_variant	MODIFIER	ACOXL	HGNC	-	-	-	-	-	EFO_0004509	hemoglobin measurement	Known	MCH [Entitic mass] by Automated count
ALL	3005168	chr6:28817308:C:T	6	C	T	0.943131	8036	28317308	29564485	0.284088	0.0331673	16.9674	intergenic_variant	MODIFIER	-	-	-	-	-	-	-	EFO_0004461	iron biomarker measurement	Novel	Iron binding capacity.unsaturated [Mass/volume] in Serum or Plasma
ALL	3004410	chr11:5227003:C:T	11	C	T	0.00335305	69638	4298065	5767916	-0.380487	0.0444475	16.9489	missense_variant	MODERATE	HBB	HGNC	benign,pathogenic,other,protective	-	-	-	-	EFO_0006842	diabetes mellitus biomarker	Known	Hemoglobin A1c/Hemoglobin.total in Blood
ALL	3023017	chr3:133764852:T:C	3	T	C	0.581403	1511	133230346	134272726	0.268003	0.0313199	16.936	intron_variant	MODIFIER	TF	HGNC	-	-	-	-	-	EFO_0004461	iron biomarker measurement	Known	Iron/Transferrin [Mass Ratio] in Serum or Plasma
ALL	3036277	chr10:77783982:C:T	10	C	T	0.0118203	393900	77267008	78582622	-0.0797432	0.00932106	16.9292	intron_variant,non_coding_transcript_variant	MODIFIER	-	-	-	-	-	-	-	OBA_VT0001253	body height	Known	Body height
EUR	3025315	chr2:58724052:A:G	2	A	G	0.569092	210785	57833945	59602018	0.0254674	0.00297685	16.9291	intron_variant,non_coding_transcript_variant	MODIFIER	LINC01122	HGNC	-	-	-	-	-	EFO_0004338	body weight	Known	Body weight
AMR	3038553	chr2:633053:A:AC	2	A	AC	0.871162	48631	0	1153874	0.0796975	0.0093188	16.9185	intergenic_variant	MODIFIER	-	-	-	-	-	-	-	EFO_0004324	body weights and measures	Known	Body mass index (BMI) [Ratio]
EUR	3023599	chr1:47216089:G:A	1	G	A	0.560217	81754	46682705	47889498	0.0415243	0.00485567	16.9162	downstream_gene_variant	MODIFIER	TAL1	HGNC	-	-	-	-	-	EFO_0004509	hemoglobin measurement	Known	MCV [Entitic volume] by Automated count
EUR	3036277	chr11:18634515:G:C	11	G	C	0.736994	211752	17567608	19176446	-0.0274676	0.00321208	16.9148	upstream_gene_variant	MODIFIER	SPTY2D1	HGNC	-	-	-	-	-	OBA_VT0001253	body height	Known	Body height
EUR	3004501	chr12:4275678:T:G	12	T	G	0.0208449	86640	3775678	4775678	-0.137149	0.0160393	16.9128	intron_variant	MODIFIER	CCND2	HGNC	-	-	-	-	-	EFO_0006842	diabetes mellitus biomarker	Known	Glucose [Mass/volume] in Serum or Plasma
ALL	40759207	chr17:45855431:G:C	17	G	C	0.139702	332579	44894123	47313935	0.0282355	0.00330212	16.9125	intron_variant,non_coding_transcript_variant	MODIFIER	MAPT-AS1	HGNC	-	-	-	-	-	OBA_1001085	waist circumference	Known	Adult Waist Circumference Protocol
ALL	3000593	chr22:30622988:T:C	22	T	C	0.039243	53500	30085933	31122988	0.119239	0.0139462	16.9095	missense_variant	MODERATE	TCN2	HGNC	benign	-	-	-	-	EFO_0004620	vitamin B12 measurement	Known	Cobalamin (Vitamin B12) [Mass/volume] in Serum or Plasma
ALL	3036277	chr5:108851112:T:G	5	T	G	0.222485	393903	108230324	109413192	0.0207696	0.00242946	16.9062	intron_variant	MODIFIER	FER	HGNC	-	-	-	-	-	OBA_VT0001253	body height	Known	Body height
AMR	3036277	chr6:26183874:G:A	6	G	A	0.325391	66709	25683874	26838469	-0.0467751	0.00547278	16.898	missense_variant	MODERATE	H2BC6	HGNC	-	-	-	-	-	OBA_VT0001253	body height	Known	Body height
ALL	3004249	chr15:90885291:CT:C	15	CT	C	0.304366	379170	90366179	91394158	0.0211784	0.00247827	16.8934	intron_variant	MODIFIER	FES	HGNC	-	-	-	-	-	OBA_VT0000183	blood pressure trait	Known	Systolic blood pressure
ALL	3011904	chr1:21493549:A:G	1	A	G	0.337511	39738	20936639	21995404	0.0669247	0.00783151	16.8931	intergenic_variant	MODIFIER	-	-	-	-	-	-	-	EFO_0010968	phosphate measurement	Known	Phosphate [Mass/volume] in Serum or Plasma
AMR	40759207	chr2:633053:A:AC	2	A	AC	0.871859	57577	0	1177423	0.0728716	0.00853159	16.8774	intergenic_variant	MODIFIER	-	-	-	-	-	-	-	OBA_1001085	waist circumference	Known	Adult Waist Circumference Protocol
AMR	3013721	chr10:17817694:A:T	10	A	T	0.467646	13816	17271908	18366478	0.100244	0.0117379	16.8727	intron_variant	MODIFIER	MRC1	HGNC	-	-	-	-	-	EFO_0004736	aspartate aminotransferase measurement	Known	Aspartate aminotransferase [Enzymatic activity/volume] in Serum or Plasma
EUR	3036277	chr12:11702159:G:A	12	G	A	0.344702	211741	11202159	12252049	0.0255082	0.00298736	16.8672	intron_variant	MODIFIER	ETV6	HGNC	-	-	-	-	-	OBA_VT0001253	body height	Known	Body height
ALL	3016723	chr17:61401283:G:A	17	G	A	0.586607	138574	60387817	61919916	-0.0346008	0.00405288	16.8621	intron_variant	MODIFIER	TBX2	HGNC	-	-	-	-	-	OBA_2050096	serum creatinine amount	Known	Creatinine [Mass/volume] in Serum or Plasma
ALL	40765148	chr1:77979080:C:CGGCCG	1	C	CGGCCG	0.0702682	332334	77001822	78484833	0.0391299	0.00458364	16.8604	upstream_gene_variant	MODIFIER	FUBP1	HGNC	-	-	-	-	-	OBA_1000032	hip circumference	Known	PhenX - hip circumference protocol 020801
AMR	3043111	chr12:121779004:A:G	12	A	G	0.0906585	10159	121279004	122289928	0.169111	0.0198106	16.8586	3_prime_UTR_variant	MODIFIER	TMEM120B	HGNC	-	-	-	-	-	OBA_0003277	platelet volume	Known	Platelet mean volume [Entitic volume] in Blood by Automated count
EUR	3020416	chr19:33263642:C:T	19	C	T	0.0794517	71169	32751985	33772569	0.0793138	0.00929194	16.8562	intergenic_variant	MODIFIER	-	-	-	-	-	-	-	EFO_0004305	erythrocyte count	Known	Erythrocytes [#/volume] in Blood by Automated count
EUR	3036277	chr2:36551229:G:A	2	G	A	0.325151	211743	35885337	37114175	-0.025834	0.00302675	16.8542	downstream_gene_variant	MODIFIER	CRIM1	HGNC	-	-	-	-	-	OBA_VT0001253	body height	Known	Body height
ALL	3025315	chr2:24968876:A:T	2	A	T	0.468825	391979	24412751	25732520	-0.0201578	0.00236188	16.8521	intron_variant	MODIFIER	DNAJC27	HGNC	-	-	-	-	-	EFO_0004338	body weight	Known	Body weight
ALL	3023599	chr6:16294491:C:G	6	C	G	0.521172	135227	15704829	16795358	-0.0341971	0.00400742	16.8476	intron_variant	MODIFIER	GMPR	HGNC	-	-	-	-	-	EFO_0004509	hemoglobin measurement	Known	MCV [Entitic volume] by Automated count
ALL	3025315	chr14:32829525:CA:C	14	CA	C	0.357937	392562	32323537	33340289	0.0201705	0.00236388	16.8451	intron_variant	MODIFIER	AKAP6	HGNC	-	-	-	-	-	EFO_0004338	body weight	Known	Body weight
EUR	3012030	chr10:69334748:T:C	10	T	C	0.0958291	76146	68834748	69844832	0.0696231	0.00816163	16.8366	intron_variant	MODIFIER	HK1	HGNC	-	-	-	-	-	EFO_0004509	hemoglobin measurement	Known	MCH [Entitic mass] by Automated count
EUR	3009744	chr8:41772929:G:A	8	G	A	0.231534	73648	41040444	42299848	-0.046886	0.00549674	16.8338	intron_variant	MODIFIER	ANK1	HGNC	-	-	-	-	-	EFO_0004509	hemoglobin measurement	Known	MCHC [Mass/volume] by Automated count
EUR	3024929	chr2:210678331:T:C	2	T	C	0.312461	69039	210175783	211284082	-0.0484758	0.00568568	16.8194	3_prime_UTR_variant	MODIFIER	CPS1	HGNC	benign	-	-	-	-	OBA_VT0003179	platelet quantity	Known	Platelets [#/volume] in Blood by Automated count
ALL	903126	chr14:72418763:G:C	14	G	C	0.110826	299317	71485754	72922668	-0.0335351	0.0039336	16.8169	intron_variant	MODIFIER	RGS6	HGNC	-	-	-	-	-	OBA_1001087	heart rate	Known	Computed heart rate, mean of 2nd and 3rd measures
ALL	3028026	chr6:32613724:A:G	6	A	G	0.447652	13926	30854682	33294364	-0.101486	0.0119074	16.808	intergenic_variant	MODIFIER	-	-	-	-	-	-	-	OBA_2050070	serum IgM amount	Novel	IgM [Mass/volume] in Serum or Plasma
EUR	3043111	chr12:29282572:T:TA	12	T	TA	0.454712	51449	28716468	29905652	0.0517771	0.00607606	16.8027	intron_variant	MODIFIER	FAR2	HGNC	-	-	-	-	-	OBA_0003277	platelet volume	Known	Platelet mean volume [Entitic volume] in Blood by Automated count
EUR	3023599	chr1:199041592:C:T	1	C	T	0.716015	81749	198073897	199601730	0.0453127	0.00531814	16.7986	non_coding_transcript_exon_variant	MODIFIER	LINC01221	HGNC	-	-	-	-	-	EFO_0004509	hemoglobin measurement	Known	MCV [Entitic volume] by Automated count
EUR	3012030	chr6:16294491:C:G	6	C	G	0.401523	76236	15704829	16795358	-0.0436047	0.00511818	16.7955	intron_variant	MODIFIER	GMPR	HGNC	-	-	-	-	-	EFO_0004509	hemoglobin measurement	Known	MCH [Entitic mass] by Automated count
ALL	3022192	chr11:61832855:G:A	11	G	A	0.215137	113458	61279596	62372016	0.0378149	0.00443888	16.7935	intron_variant	MODIFIER	FADS2	HGNC	-	-	-	-	-	EFO_0004529	lipid measurement	Known	Triglyceride [Mass/volume] in Serum or Plasma
ALL	3038553	chr11:27649906:A:AT	11	A	AT	0.178831	302476	26943325	28226946	-0.0256918	0.00301598	16.7916	downstream_gene_variant	MODIFIER	BDNF	HGNC	-	-	-	-	-	EFO_0004324	body weights and measures	Known	Body mass index (BMI) [Ratio]
AMR	3036277	chr11:67257063:C:T	11	C	T	0.037019	66709	66632148	67917254	-0.112806	0.0132433	16.7895	3_prime_UTR_variant	MODIFIER	KDM2A	HGNC	-	-	-	-	-	OBA_VT0001253	body height	Known	Body height
AFR	3023599	chr6:139520516:T:C	6	T	C	0.77647	25028	139010043	140023292	-0.0874747	0.0102704	16.7865	intron_variant,non_coding_transcript_variant	MODIFIER	-	-	-	-	-	-	-	EFO_0004509	hemoglobin measurement	Known	MCV [Entitic volume] by Automated count
ALL	3020630	chr13:108308032:TGCTG:T	13	TGCTG	T	0.0243816	122449	107808032	108851457	0.107333	0.0126046	16.7797	3_prime_UTR_variant	MODIFIER	TNFSF13B	HGNC	-	-	-	-	-	EFO_0004536	total blood protein measurement	Known	Protein [Mass/volume] in Serum or Plasma
ALL	3004249	chr6:150683634:G:C	6	G	C	0.0927448	379148	150154176	151204166	-0.0332037	0.00390059	16.769	intron_variant	MODIFIER	PLEKHG1	HGNC	-	-	-	-	-	OBA_VT0000183	blood pressure trait	Known	Systolic blood pressure
ALL	3028615	chr10:26452220:G:T	10	G	T	0.594389	70437	25908365	26968900	-0.0459771	0.00540122	16.7685	intron_variant	MODIFIER	APBB1IP	HGNC	-	-	-	-	-	EFO_0803540	eosinophil measurement	Known	Eosinophils [#/volume] in Blood by Automated count
ALL	40765148	chr3:129601293:G:C	3	G	C	0.885844	332378	129075725	130427501	-0.0319267	0.0037509	16.7661	intron_variant	MODIFIER	PLXND1	HGNC	-	-	-	-	-	OBA_1000032	hip circumference	Known	PhenX - hip circumference protocol 020801
ALL	903118	chr8:10974358:T:G	8	T	G	0.588503	299403	9350923	12502742	-0.0235134	0.00276371	16.7518	intron_variant	MODIFIER	XKR6	HGNC	-	-	-	-	-	OBA_VT0000183	blood pressure trait	Known	Computed systolic blood pressure, mean of 2nd and 3rd measures
ALL	3036277	chr18:5296274:GAGA:G	18	GAGA	G	0.042115	393304	4796274	5796274	0.0426545	0.00501441	16.7461	upstream_gene_variant	MODIFIER	ZBTB14	HGNC	-	-	-	-	-	OBA_VT0001253	body height	Known	Body height
EUR	3038553	chr3:186108951:T:G	3	T	G	0.819811	165088	185551636	186629652	0.0372894	0.00438379	16.7454	5_prime_UTR_variant	MODIFIER	ETV5	HGNC	-	-	-	-	-	EFO_0004324	body weights and measures	Known	Body mass index (BMI) [Ratio]
ALL	3036277	chr21:34318486:T:A	21	T	A	0.660601	393929	33688414	34845663	0.0182011	0.00214019	16.7387	intron_variant,non_coding_transcript_variant	MODIFIER	-	-	-	-	-	-	-	OBA_VT0001253	body height	Known	Body height
ALL	3036277	chr7:32868309:A:G	7	A	G	0.00919538	393839	32368309	34290688	0.0897814	0.0105651	16.7144	3_prime_UTR_variant	MODIFIER	KBTBD2	HGNC	-	-	-	-	-	OBA_VT0001253	body height	Known	Body height
ALL	3004905	chr19:48703346:C:T	19	C	T	0.432029	15411	48203346	49230149	-0.0976669	0.0115031	16.6867	synonymous_variant	LOW	FUT2	HGNC	benign	-	-	-	-	OBA_2050069	serum lipase activity amount	Known	Lipase [Enzymatic activity/volume] in Serum or Plasma
AFR	3000963	chr16:264781:G:T	16	G	T	0.0994979	25096	0	977280	-0.101364	0.0119395	16.6842	intron_variant	MODIFIER	FAM234A	HGNC	-	-	-	-	-	EFO_0004509	hemoglobin measurement	Known	Hemoglobin [Mass/volume] in Blood
ALL	3024929	chr1:112567997:T:C	1	T	C	0.490995	110051	112016598	113209992	0.0355875	0.00419184	16.6837	intron_variant	MODIFIER	ST7L	HGNC	-	-	-	-	-	OBA_VT0003179	platelet quantity	Known	Platelets [#/volume] in Blood by Automated count
EUR	3015183	chr1:25427534:C:G	1	C	G	0.436017	13066	24842223	26040347	-0.103225	0.0121617	16.6761	upstream_gene_variant	MODIFIER	MACO1	HGNC	-	-	-	-	-	OBA_2045235	blood sedimentation trait	Known	Erythrocyte sedimentation rate
AFR	903136	chr1:177920345:A:G	1	A	G	0.258225	55804	177398476	178429986	0.0502843	0.00592445	16.6758	upstream_gene_variant	MODIFIER	-	-	-	-	-	-	-	OBA_1000032	hip circumference	Known	Computed hip circumference, mean of closest two measures
ALL	3025315	chr5:131945413:G:C	5	G	C	0.258063	392447	130745502	132727878	-0.0208686	0.00246091	16.6477	synonymous_variant	LOW	MEIKIN	HGNC	benign	-	-	-	-	EFO_0004338	body weight	Known	Body weight
EUR	3007070	chr19:54295839:GA:G	19	GA	G	0.792499	70431	53771495	54826363	-0.0541947	0.00639129	16.6454	upstream_gene_variant	MODIFIER	-	-	-	-	-	-	-	EFO_0004529	lipid measurement	Known	Cholesterol in HDL [Mass/volume] in Serum or Plasma
EUR	3011948	chr20:32603622:A:G	20	A	G	0.321725	56898	31603140	33239337	0.0524032	0.00618013	16.6448	intron_variant,non_coding_transcript_variant	MODIFIER	NOL4L-DT	HGNC	-	-	-	-	-	EFO_0803547	monocyte measurement	Known	Monocytes/100 leukocytes in Blood by Automated count
ALL	3025315	chr14:35738642:C:T	14	C	T	0.0195691	392277	34901887	36376066	-0.0666124	0.00785827	16.6352	synonymous_variant	LOW	RALGAPA1	HGNC	-	-	-	-	-	EFO_0004338	body weight	Known	Body weight
ALL	3024929	chr9:22143571:A:T	9	A	T	0.209202	109944	21468200	22675307	-0.0384276	0.00453474	16.6253	intergenic_variant	MODIFIER	-	-	-	-	-	-	-	OBA_VT0003179	platelet quantity	Known	Platelets [#/volume] in Blood by Automated count
AFR	3011948	chr16:85903976:A:G	16	A	G	0.0736227	17189	85395467	86443896	0.156213	0.0184369	16.6206	intron_variant	MODIFIER	IRF8	HGNC	-	-	-	-	-	EFO_0803547	monocyte measurement	Known	Monocytes/100 leukocytes in Blood by Automated count
ALL	3036277	chrX:38149868:G:A	23	G	A	0.046	393927	37574184	38649868	-0.0434	0.0051	16.62	missense_variant	MODERATE	SRPX	HGNC	-	-	-	-	-	OBA_VT0001253	body height	Known	Body height
ALL	3012030	chr19:1855584:C:T	19	C	T	0.0240063	126550	1355584	2413939	-0.102989	0.0121567	16.6169	intron_variant	MODIFIER	KLF16	HGNC	-	-	-	-	-	EFO_0004509	hemoglobin measurement	Known	MCH [Entitic mass] by Automated count
ALL	3005673	chr10:112996282:A:T	10	A	T	0.32897	30825	112496282	113514167	0.0713726	0.0084266	16.6099	intron_variant	MODIFIER	TCF7L2	HGNC	-	-	-	-	-	EFO_0006842	diabetes mellitus biomarker	Known	Hemoglobin A1c/Hemoglobin.total in Blood by HPLC
ALL	3038553	chr12:41432175:G:A	12	G	A	0.49819	302551	40830753	42074480	0.0211753	0.00250011	16.6093	intron_variant	MODIFIER	PDZRN4	HGNC	-	-	-	-	-	EFO_0004324	body weights and measures	Known	Body mass index (BMI) [Ratio]
ALL	3036277	chr5:68303828:T:G	5	T	G	0.61146	393927	67304208	68827254	-0.0185672	0.00219221	16.6086	downstream_gene_variant	MODIFIER	PIK3R1	HGNC	-	-	-	-	-	OBA_VT0001253	body height	Known	Body height
ALL	3016723	chr2:27508073:T:C	2	T	C	0.638301	138571	27008073	28025757	0.0335608	0.00396271	16.607	missense_variant,splice_region_variant	MODERATE	GCKR	HGNC	benign,association	-	-	-	-	OBA_2050096	serum creatinine amount	Known	Creatinine [Mass/volume] in Serum or Plasma
ALL	3005229	chr16:72045228:G:C	16	G	C	0.368354	12188	71473500	72621341	-0.10728	0.0126673	16.6068	upstream_gene_variant	MODIFIER	-	-	-	-	-	-	-	EFO_0004813	alpha globulin measurement	Known	Alpha 2 globulin [Mass/volume] in Serum or Plasma by Electrophoresis
EUR	3036277	chr4:108540829:A:G	4	A	G	0.378619	211726	107952589	109135637	0.0246445	0.00290998	16.6062	splice_polypyrimidine_tract_variant,intron_variant,non_coding_transcript_variant	LOW	RPL34-DT	HGNC	-	-	-	-	-	OBA_VT0001253	body height	Known	Body height
ALL	3036277	chr7:50591496:C:T	7	C	T	0.213211	393798	49887038	51297408	0.0207215	0.00244738	16.5984	3_prime_UTR_variant	MODIFIER	GRB10	HGNC	-	-	-	-	-	OBA_VT0001253	body height	Known	Body height
ALL	3024929	chr6:25551654:T:A	6	T	A	0.452203	110070	25005844	26604404	-0.0356007	0.00420536	16.5936	intron_variant	MODIFIER	CARMIL1	HGNC	-	-	-	-	-	OBA_VT0003179	platelet quantity	Known	Platelets [#/volume] in Blood by Automated count
ALL	3007461	chr19:16095202:C:T	19	C	T	0.036287	31182	15574749	16596704	-0.150435	0.0177734	16.588	intron_variant	MODIFIER	TPM4	HGNC	-	-	-	-	-	OBA_VT0003179	platelet quantity	Known	Platelets [#/volume] in Blood
ALL	3036277	chr4:108540829:A:G	4	A	G	0.296061	393872	107436230	109108230	0.0189236	0.00223611	16.583	splice_polypyrimidine_tract_variant,intron_variant,non_coding_transcript_variant	LOW	RPL34-DT	HGNC	-	-	-	-	-	OBA_VT0001253	body height	Known	Body height
ALL	3013682	chr3:188023263:C:T	3	C	T	0.518742	141310	187470052	188527018	-0.0318671	0.0037665	16.5754	intergenic_variant	MODIFIER	-	-	-	-	-	-	-	OBA_VT0005265	blood urea nitrogen amount	Known	Urea nitrogen [Mass/volume] in Serum or Plasma
ALL	3024929	chr11:119183499:G:T	11	G	T	0.0892576	110069	118603878	119818875	0.0594057	0.0070225	16.5704	3_prime_UTR_variant	MODIFIER	NLRX1	HGNC	-	-	-	-	-	OBA_VT0003179	platelet quantity	Known	Platelets [#/volume] in Blood by Automated count
AFR	3036277	chr6:151805689:T:G	6	T	G	0.406046	77559	151295520	152332829	0.0424046	0.00501386	16.5634	upstream_gene_variant	MODIFIER	ESR1	HGNC	-	-	-	-	-	OBA_VT0001253	body height	Known	Body height
ALL	3038553	chr16:31136227:G:A	16	G	A	0.605825	302555	29383982	31716587	0.0217951	0.0025771	16.5625	upstream_gene_variant	MODIFIER	PRSS8	HGNC	-	-	-	-	-	EFO_0004324	body weights and measures	Known	Body mass index (BMI) [Ratio]
ALL	3038553	chr16:3965728:C:T	16	C	T	0.4796	302553	3463466	4493700	0.0222582	0.00263357	16.5421	3_prime_UTR_variant	MODIFIER	ADCY9	HGNC	-	-	-	-	-	EFO_0004324	body weights and measures	Known	Body mass index (BMI) [Ratio]
AMR	3013650	chr1:159012012:A:C	1	A	C	0.936508	6111	155887771	161276286	0.307732	0.0364168	16.5367	intron_variant	MODIFIER	IFI16	HGNC	-	-	-	-	-	EFO_0803548	neutrophil measurement	Known	Neutrophils [#/volume] in Blood by Automated count
EUR	3036277	chr10:77783982:C:T	10	C	T	0.0175408	211735	77283982	78582622	-0.0907682	0.0107437	16.5301	intron_variant,non_coding_transcript_variant	MODIFIER	-	-	-	-	-	-	-	OBA_VT0001253	body height	Known	Body height
ALL	3036277	chr19:46411670:C:T	19	C	T	0.0517459	393886	45911290	46911670	0.0385994	0.0045688	16.53	missense_variant	MODERATE	CCDC8	HGNC	benign	-	-	-	-	OBA_VT0001253	body height	Known	Body height
ALL	3024929	chr1:171970150:C:A	1	C	A	0.810887	110072	171470150	172476942	-0.0452592	0.00535721	16.5292	intron_variant	MODIFIER	DNM3	HGNC	-	-	-	-	-	OBA_VT0003179	platelet quantity	Known	Platelets [#/volume] in Blood by Automated count
ALL	3036277	chr9:119885851:G:T	9	G	T	0.5314	393921	119369137	120390592	-0.0181125	0.00214399	16.5284	intergenic_variant	MODIFIER	-	-	-	-	-	-	-	OBA_VT0001253	body height	Known	Body height
ALL	903126	chr2:227306610:A:C	2	A	C	0.323264	299381	226761778	227856122	-0.0234567	0.00277671	16.527	intron_variant	MODIFIER	COL4A3	HGNC	-	-	-	-	-	OBA_1001087	heart rate	Known	Computed heart rate, mean of 2nd and 3rd measures
AMR	3012888	chr4:80253438:G:A	4	G	A	0.2514	68908	79736549	80763187	0.050037	0.00592498	16.5174	intergenic_variant	MODIFIER	-	-	-	-	-	-	-	OBA_VT0000183	blood pressure trait	Known	Diastolic blood pressure
ALL	3038553	chr21:38938666:G:GT	21	G	GT	0.368106	302312	38418579	39444978	-0.0217679	0.00257778	16.5149	upstream_gene_variant	MODIFIER	-	-	-	-	-	-	-	EFO_0004324	body weights and measures	Known	Body mass index (BMI) [Ratio]
EUR	3011948	chr20:50270731:C:T	20	C	T	0.189241	56901	49746554	50839058	-0.0509567	0.00603452	16.5141	intron_variant,non_coding_transcript_variant	MODIFIER	PELATON	HGNC	-	-	-	-	-	EFO_0803547	monocyte measurement	Known	Monocytes/100 leukocytes in Blood by Automated count
ALL	3024128	chr11:2915722:G:A	11	G	A	0.0841918	126004	2415427	3421363	0.0547352	0.00648218	16.5132	intron_variant	MODIFIER	SLC22A18	HGNC	-	-	-	-	-	EFO_0004570	bilirubin measurement	Known	Bilirubin.total [Mass/volume] in Serum or Plasma
ALL	3019897	chr7:80671133:T:G	7	T	G	0.0182703	133112	80013140	81244134	0.116713	0.013831	16.493	stop_gained	HIGH	CD36	HGNC	risk_factor,uncertain_significance,benign	HC	-	-	PERCENTILE:0.687103594080338,GERP_DIST:-6407.52700992208,BP_DIST:3330,DIST_FROM_LAST_EXON:3166,50_BP_RULE:PASS	EFO_0004509	hemoglobin measurement	Known	Erythrocyte distribution width [Ratio] by Automated count
ALL	3018010	chr17:40006229:G:GTTTT	17	G	GTTTT	0.3653	32539	39443881	40559695	0.0667723	0.00791688	16.4768	intergenic_variant	MODIFIER	-	-	-	-	-	-	-	EFO_0803548	neutrophil measurement	Known	Neutrophils/100 leukocytes in Blood
ALL	3024386	chr3:124621375:G:C	3	G	C	0.446787	39652	124118555	125122959	0.0590324	0.00699984	16.4739	intron_variant	MODIFIER	KALRN	HGNC	-	-	-	-	-	OBA_0003277	platelet volume	Known	Platelet mean volume [Entitic volume] in Blood by Rees-Ecker
ALL	3023314	chr2:197402110:T:C	2	T	C	0.000209233	126653	196902110	197902110	-1.12637	0.133577	16.4702	missense_variant	MODERATE	SF3B1	HGNC	likely_pathogenic	-	-	-	-	EFO_0004348	hematocrit	Novel	Hematocrit [Volume Fraction] of Blood by Automated count
ALL	3024731	chr6:135094070:G:A	6	G	A	0.304862	18533	134574410	135630426	-0.0933278	0.0110678	16.4702	intron_variant	MODIFIER	HBS1L	HGNC	-	-	-	-	-	EFO_0004509	hemoglobin measurement	Known	MCV [Entitic volume]
EUR	3000963	chr7:100711557:A:G	7	A	G	0.00791567	89885	99443507	101222010	-0.219353	0.0260177	16.4648	downstream_gene_variant	MODIFIER	POP7	HGNC	-	-	-	-	-	EFO_0004509	hemoglobin measurement	Known	Hemoglobin [Mass/volume] in Blood
AFR	3036277	chr20:35437976:G:A	20	G	A	0.104303	77572	34258244	36732891	-0.0687892	0.00816003	16.4614	5_prime_UTR_variant	MODIFIER	GDF5	HGNC	benign	-	-	-	-	OBA_VT0001253	body height	Known	Body height
AFR	3036277	chr7:74000050:T:C	7	T	C	0.0769996	77377	73310956	74500050	-0.0776117	0.00920832	16.4555	intergenic_variant	MODIFIER	-	-	-	-	-	-	-	OBA_VT0001253	body height	Known	Body height
ALL	3019550	chr11:5227002:T:A	11	T	A	0.00970156	142709	4223021	5752635	0.148107	0.0175737	16.4532	missense_variant	MODERATE	HBB	HGNC	benign,likely_benign,pathogenic,protective,conflicting_interpretations_of_pathogenicity,other	-	-	-	-	EFO_0009282	sodium measurement	Known	Sodium [Moles/volume] in Serum or Plasma
ALL	3013603	chr10:121284938:T:C	10	T	C	0.214983	22539	120352014	121816920	0.0946071	0.0112312	16.4376	intergenic_variant	MODIFIER	-	-	-	-	-	-	-	OBA_2050200	prostate specific antigen amount	Known	Prostate specific Ag [Mass/volume] in Serum or Plasma
EUR	3036277	chr6:158354300:A:G	6	A	G	0.663292	211753	157728235	159010843	-0.0252507	0.00299766	16.437	intron_variant	MODIFIER	TULP4	HGNC	-	-	-	-	-	OBA_VT0001253	body height	Known	Body height
EUR	3027388	chr8:144506797:G:C	8	G	C	< 0.00288142918887768	6941	144006731	145231148	-1.27836	0.1518	16.4292	missense_variant	MODERATE	GPT	HGNC	benign	-	-	-	-	EFO_0802260	alanine aminotransferase 1 measurement	Known	Alanine aminotransferase [Enzymatic activity/volume] in Serum or Plasma by No addition of P-5'-P
ALL	3007070	chr8:125464137:C:G	8	C	G	0.402507	114182	124962064	126005785	0.0352131	0.00418144	16.429	upstream_gene_variant	MODIFIER	-	-	-	-	-	-	-	EFO_0004529	lipid measurement	Known	Cholesterol in HDL [Mass/volume] in Serum or Plasma
EUR	3012030	chr12:4220902:TTC:T	12	TTC	T	0.209457	76216	3720902	4723312	0.0474639	0.00563866	16.4153	intergenic_variant	MODIFIER	-	-	-	-	-	-	-	EFO_0004509	hemoglobin measurement	Known	MCH [Entitic mass] by Automated count
AFR	3020416	chr4:54542708:A:T	4	A	T	0.622069	20726	54042708	55042708	-0.0837002	0.00994536	16.4094	intergenic_variant	MODIFIER	-	-	-	-	-	-	-	EFO_0004305	erythrocyte count	Known	Erythrocytes [#/volume] in Blood by Automated count
ALL	3010457	chr21:35023677:G:A	21	G	A	0.0541584	89986	34515509	35948901	-0.080124	0.00952099	16.4076	intron_variant	MODIFIER	RUNX1	HGNC	-	-	-	-	-	EFO_0803540	eosinophil measurement	Known	Eosinophils/100 leukocytes in Blood by Automated count
AFR	3007070	chr19:11230353:C:T	19	C	T	0.309939	19570	10715443	11743470	-0.0898933	0.0106823	16.4062	intron_variant	MODIFIER	DOCK6	HGNC	-	-	-	-	-	EFO_0004529	lipid measurement	Known	Cholesterol in HDL [Mass/volume] in Serum or Plasma
ALL	3035995	chr20:25278280:G:GCCCTGGGACTGGGTCATGGGGCATGTGCC	20	G	GCCCTGGGACTGGGTCATGGGGCATGTGCC	0.535703	97136	24706329	26186787	-0.0380512	0.00452241	16.4018	intron_variant	MODIFIER	PYGB	HGNC	-	-	-	-	-	EFO_0004533	alkaline phosphatase measurement	Known	Alkaline phosphatase [Enzymatic activity/volume] in Serum or Plasma
ALL	40759207	chr6:34697901:C:CAA	6	C	CAA	0.853367	332588	33695464	35665297	-0.0283188	0.00336633	16.396	upstream_gene_variant	MODIFIER	ILRUN	HGNC	-	-	-	-	-	OBA_1001085	waist circumference	Known	Adult Waist Circumference Protocol
ALL	3011948	chr2:27508073:T:C	2	T	C	0.639064	93306	26928508	28025757	0.0412496	0.0049043	16.3905	missense_variant,splice_region_variant	MODERATE	GCKR	HGNC	benign,association	-	-	-	-	EFO_0803547	monocyte measurement	Known	Monocytes/100 leukocytes in Blood by Automated count
ALL	3036277	chr9:16725720:ACAGT:A	9	ACAGT	A	0.249275	393906	16176488	17550079	0.0212912	0.00253239	16.3782	intron_variant	MODIFIER	BNC2	HGNC	-	-	-	-	-	OBA_VT0001253	body height	Known	Body height
ALL	3036277	chr3:37989076:G:T	3	G	T	0.15612	393921	36435969	39057203	0.023363	0.00277953	16.3702	downstream_gene_variant	MODIFIER	CTDSPL	HGNC	-	-	-	-	-	OBA_VT0001253	body height	Known	Body height
ALL	3036277	chr10:59708831:G:T	10	G	T	0.789379	393936	59153595	60209780	-0.0209133	0.00248818	16.369	intron_variant	MODIFIER	SLC16A9	HGNC	-	-	-	-	-	OBA_VT0001253	body height	Known	Body height
ALL	40765148	chr19:47065746:G:A	19	G	A	0.525165	332370	46539983	47616511	0.0218248	0.00259666	16.3685	3_prime_UTR_variant	MODIFIER	ZC3H4	HGNC	-	-	-	-	-	OBA_1000032	hip circumference	Known	PhenX - hip circumference protocol 020801
ALL	903115	chr4:80253438:G:A	4	G	A	0.24189	299409	79736549	80767359	0.0221558	0.00263652	16.3628	intergenic_variant	MODIFIER	-	-	-	-	-	-	-	OBA_VT0000183	blood pressure trait	Known	Computed diastolic blood pressure, mean of 2nd and 3rd measures
ALL	3004249	chr10:103065908:C:G	10	C	G	0.0945741	379163	102204900	103695020	-0.0328559	0.00391199	16.3456	intron_variant	MODIFIER	CNNM2	HGNC	-	-	-	-	-	OBA_VT0000183	blood pressure trait	Known	Systolic blood pressure
EUR	3000905	chr7:28684757:G:T	7	G	T	0.296946	67706	27737488	29328469	0.049247	0.0058639	16.344	intron_variant	MODIFIER	CREB5	HGNC	-	-	-	-	-	OBA_VT0000217	leukocyte quantity	Known	Leukocytes [#/volume] in Blood by Automated count
ALL	903135	chrX:31833493:C:T	23	C	T	0.3138	266124	31333493	32349511	0.0249	0.003	16.34	intron_variant	MODIFIER	DMD	HGNC	-	-	-	-	-	OBA_1001085	waist circumference	Known	Computed waist circumference, mean of closest two measures
EUR	3024929	chr20:59023753:G:A	20	G	A	0.00183224	69041	58389084	59956833	-0.516767	0.061542	16.339	missense_variant	MODERATE	TUBB1	HGNC	uncertain_significance,likely_pathogenic	-	-	-	-	OBA_VT0003179	platelet quantity	Known	Platelets [#/volume] in Blood by Automated count
EUR	40765148	chr5:88370824:G:T	5	G	T	0.772274	172251	87321630	89249212	0.0334288	0.00398162	16.3346	intron_variant,non_coding_transcript_variant	MODIFIER	TMEM161B-DT	HGNC	-	-	-	-	-	OBA_1000032	hip circumference	Known	PhenX - hip circumference protocol 020801
EUR	3024731	chr6:26104404:T:G	6	T	G	0.849685	12211	25436174	26625114	-0.146567	0.017464	16.3226	downstream_gene_variant	MODIFIER	H1-6	HGNC	-	-	-	-	-	EFO_0004509	hemoglobin measurement	Known	MCV [Entitic volume]
ALL	3025315	chr3:50150357:G:T	3	G	T	0.302183	392587	48238996	50839753	0.0199617	0.00237881	16.3187	upstream_gene_variant	MODIFIER	SEMA3F	HGNC	-	-	-	-	-	EFO_0004338	body weight	Known	Body weight
AFR	3036277	chr14:74520869:G:A	14	G	A	0.581175	77567	74010679	75021424	0.0415841	0.00495593	16.3161	intron_variant	MODIFIER	LTBP2	HGNC	-	-	-	-	-	OBA_VT0001253	body height	Known	Body height
EUR	3004501	chr6:20682933:G:A	6	G	A	0.322978	85580	20152486	21225009	0.0429859	0.00512345	16.3134	intron_variant	MODIFIER	CDKAL1	HGNC	-	-	-	-	-	EFO_0006842	diabetes mellitus biomarker	Known	Glucose [Mass/volume] in Serum or Plasma
ALL	3036277	chr10:100901147:A:C	10	A	C	0.461279	393898	100235764	101507360	0.01772	0.00211227	16.3098	intergenic_variant	MODIFIER	-	-	-	-	-	-	-	OBA_VT0001253	body height	Known	Body height
EUR	3024386	chr20:1941637:T:G	20	T	G	0.34325	26504	1066096	2457152	-0.0748468	0.00892273	16.3071	downstream_gene_variant	MODIFIER	SIRPA	HGNC	-	-	-	-	-	OBA_0003277	platelet volume	Known	Platelet mean volume [Entitic volume] in Blood by Rees-Ecker
EUR	3025315	chr6:130053316:T:A	6	T	A	0.743036	210788	129500754	130600997	-0.0282761	0.00337156	16.3008	intron_variant	MODIFIER	L3MBTL3	HGNC	-	-	-	-	-	EFO_0004338	body weight	Known	Body weight
ALL	3016723	chr15:45402570:G:T	15	G	T	0.0835811	138572	44616216	45937000	0.0609054	0.00726232	16.3003	synonymous_variant	LOW	SPATA5L1	HGNC	benign	-	-	-	-	OBA_2050096	serum creatinine amount	Known	Creatinine [Mass/volume] in Serum or Plasma
EUR	3011948	chr12:6384185:A:G	12	A	G	0.754693	56898	5878229	6902830	-0.0562363	0.00670572	16.2996	5_prime_UTR_variant	MODIFIER	LTBR	HGNC	-	-	-	-	-	EFO_0803547	monocyte measurement	Known	Monocytes/100 leukocytes in Blood by Automated count
ALL	3036277	chr1:119648421:A:T	1	A	T	0.0896251	393796	119148421	120222200	-0.0299549	0.00357254	16.2939	upstream_gene_variant	MODIFIER	ZNF697	HGNC	-	-	-	-	-	OBA_VT0001253	body height	Known	Body height
ALL	3019550	chr11:87465953:A:C	11	A	C	0.411836	142717	86965953	87976140	-0.032235	0.00384472	16.2919	intergenic_variant	MODIFIER	-	-	-	-	-	-	-	EFO_0009282	sodium measurement	Known	Sodium [Moles/volume] in Serum or Plasma
EUR	3036277	chr10:124601929:G:A	10	G	A	0.387016	211751	124065875	125496757	-0.0243858	0.00290911	16.2858	intron_variant	MODIFIER	LHPP	HGNC	-	-	-	-	-	OBA_VT0001253	body height	Known	Body height
EUR	3013762	chr2:633053:A:AC	2	A	AC	0.825079	49834	0	1153874	0.0677338	0.00808367	16.273	intergenic_variant	MODIFIER	-	-	-	-	-	-	-	EFO_0004338	body weight	Known	Body weight Measured
ALL	3012030	chr14:65043160:C:T	14	C	T	0.540812	126543	64506478	65552451	0.0319039	0.00380761	16.2726	intron_variant	MODIFIER	FNTB	HGNC	-	-	-	-	-	EFO_0004509	hemoglobin measurement	Known	MCH [Entitic mass] by Automated count
EUR	3023599	chr15:65802932:T:C	15	T	C	0.762152	81754	64903877	66306775	0.0471672	0.00563015	16.2675	intron_variant,non_coding_transcript_variant	MODIFIER	-	-	-	-	-	-	-	EFO_0004509	hemoglobin measurement	Known	MCV [Entitic volume] by Automated count
ALL	minute_asleep	chr2:66523432:G:T	2	G	T	0.045341	38817	66018732	67072854	-0.121644	0.0145261	16.2547	intron_variant	MODIFIER	MEIS1	HGNC	-	-	-	-	-	OBA_2040170	sleep quality	Known	Total number of minutes the user was asleep
ALL	3013869	chr8:118109296:A:C	8	A	C	0.603485	94144	117595966	118641551	-0.039061	0.00466466	16.2535	intron_variant	MODIFIER	EXT1	HGNC	-	-	-	-	-	EFO_0005090	basophil count	Known	Basophils/100 leukocytes in Blood by Automated count
EUR	40765148	chr1:219569195:C:T	1	C	T	0.278268	172251	218949254	220080167	0.0282358	0.00337206	16.2522	intergenic_variant	MODIFIER	-	-	-	-	-	-	-	OBA_1000032	hip circumference	Known	PhenX - hip circumference protocol 020801
ALL	40759207	chr2:58731977:G:A	2	G	A	0.300872	332562	57846043	59594090	0.0218751	0.00261246	16.2519	intron_variant,non_coding_transcript_variant	MODIFIER	LINC01122	HGNC	-	-	-	-	-	OBA_1001085	waist circumference	Known	Adult Waist Circumference Protocol
ALL	3024929	chr12:64611299:C:G	12	C	G	0.330365	110066	64109189	65115463	0.037263	0.00445053	16.2494	intron_variant	MODIFIER	RASSF3	HGNC	-	-	-	-	-	OBA_VT0003179	platelet quantity	Known	Platelets [#/volume] in Blood by Automated count
ALL	3022192	chr5:156942160:C:T	5	C	T	0.697228	113460	156433172	157545919	0.0376583	0.00449873	16.2426	intron_variant	MODIFIER	TIMD4	HGNC	-	-	-	-	-	EFO_0004529	lipid measurement	Known	Triglyceride [Mass/volume] in Serum or Plasma
ALL	3009744	chr19:4502189:T:C	19	T	C	0.520644	127229	3980022	5011128	0.0318759	0.0038081	16.2415	downstream_gene_variant	MODIFIER	PLIN4	HGNC	-	-	-	-	-	EFO_0004509	hemoglobin measurement	Known	MCHC [Mass/volume] by Automated count
EUR	3036277	chr10:4923351:G:A	10	G	A	0.119905	211738	4413891	5423351	-0.0362091	0.00432596	16.2401	intergenic_variant	MODIFIER	-	-	-	-	-	-	-	OBA_VT0001253	body height	Known	Body height
EUR	3016723	chr6:160249250:A:C	6	A	C	0.896943	85006	159715828	160775512	0.0659798	0.00788295	16.2392	missense_variant	MODERATE	SLC22A2	HGNC	-	-	-	-	-	OBA_2050096	serum creatinine amount	Known	Creatinine [Mass/volume] in Serum or Plasma
ALL	903126	chr12:114399544:C:A	12	C	A	0.00409829	299393	113899544	114899544	0.167265	0.0199845	16.2385	missense_variant	MODERATE	TBX5	HGNC	benign,likely_benign,benign/likely_benign	-	-	-	-	OBA_1001087	heart rate	Known	Computed heart rate, mean of 2nd and 3rd measures
EUR	3036277	chr2:37779099:AAGAC:A	2	AAGAC	A	0.479936	211748	37190220	38279099	0.0237914	0.00284258	16.2382	intergenic_variant	MODIFIER	-	-	-	-	-	-	-	OBA_VT0001253	body height	Known	Body height
AMR	3027018	chr2:154638915:G:T	2	G	T	0.13721	68898	154035735	155138915	0.0654618	0.00782205	16.2353	intergenic_variant	MODIFIER	-	-	-	-	-	-	-	OBA_1001087	heart rate	Known	Heart rate
AMR	40765148	chr2:633053:A:AC	2	A	AC	0.871836	57555	0	1155222	0.0720955	0.00861501	16.2342	intergenic_variant	MODIFIER	-	-	-	-	-	-	-	OBA_1000032	hip circumference	Known	PhenX - hip circumference protocol 020801
ALL	3010457	chr22:36937930:GC:G	22	GC	G	0.00213362	89988	36384340	37670689	-0.420691	0.0502707	16.2339	frameshift_variant	HIGH	CSF2RB	HGNC	uncertain_significance	LC	END_TRUNC	-	PERCENTILE:0.788047512991834,GERP_DIST:-947.757559204102,BP_DIST:571,DIST_FROM_LAST_EXON:-554,50_BP_RULE:FAIL	EFO_0803540	eosinophil measurement	Known	Eosinophils/100 leukocytes in Blood by Automated count
AMR	3013721	chr10:99397681:G:C	10	G	C	0.0150156	13819	98477468	99897681	-0.397499	0.0475018	16.2324	missense_variant	MODERATE	GOT1	HGNC	-	-	-	-	-	EFO_0004736	aspartate aminotransferase measurement	Known	Aspartate aminotransferase [Enzymatic activity/volume] in Serum or Plasma
EUR	903126	chr16:65250912:G:A	16	G	A	0.556405	160970	64699319	65752967	-0.0294957	0.00352531	16.2278	intron_variant,non_coding_transcript_variant	MODIFIER	-	-	-	-	-	-	-	OBA_1001087	heart rate	Known	Computed heart rate, mean of 2nd and 3rd measures
ALL	3036277	chr5:123363504:C:CTA	5	C	CTA	0.449193	393911	122841913	124209202	-0.0170607	0.00203915	16.2268	intron_variant	MODIFIER	CEP120	HGNC	-	-	-	-	-	OBA_VT0001253	body height	Known	Body height
AFR	3010813	chr1:159204893:T:C	1	T	C	0.846539	1098	158704893	159704893	-0.448339	0.0535965	16.2213	5_prime_UTR_variant	MODIFIER	ACKR1	HGNC	protective,association,pathogenic	-	-	-	-	OBA_VT0000217	leukocyte quantity	Known	Leukocytes [#/volume] in Blood
ALL	3036277	chr11:128693142:G:C	11	G	C	0.346814	393934	128193142	129217516	0.0178816	0.0021378	16.2191	upstream_gene_variant	MODIFIER	FLI1	HGNC	-	-	-	-	-	OBA_VT0001253	body height	Known	Body height
ALL	3033575	chr14:23120140:A:G	14	A	G	0.428837	67535	22619433	23620140	0.0481021	0.00575083	16.2188	upstream_gene_variant	MODIFIER	CEBPE	HGNC	-	-	-	-	-	EFO_0803547	monocyte measurement	Known	Monocytes [#/volume] in Blood by Automated count
AMR	3004249	chr4:80253438:G:A	4	G	A	0.2514	68908	79736549	80763187	0.0509194	0.00608782	16.2179	intergenic_variant	MODIFIER	-	-	-	-	-	-	-	OBA_VT0000183	blood pressure trait	Known	Systolic blood pressure
ALL	3036277	chr6:44961131:C:A	6	C	A	0.405151	393921	44176670	46206914	0.017329	0.0020719	16.2167	intron_variant	MODIFIER	SUPT3H	HGNC	-	-	-	-	-	OBA_VT0001253	body height	Known	Body height
EUR	3022192	chr10:63402393:G:A	10	G	A	0.490101	70364	62614994	64140320	-0.0436178	0.00521607	16.2107	intron_variant	MODIFIER	JMJD1C	HGNC	-	-	-	-	-	EFO_0004529	lipid measurement	Known	Triglyceride [Mass/volume] in Serum or Plasma
AFR	3025315	chr2:56646324:A:G	2	A	G	0.512037	77385	56035344	57702472	0.042341	0.00506475	16.2024	intergenic_variant	MODIFIER	-	-	-	-	-	-	-	EFO_0004338	body weight	Known	Body weight
AMR	3022192	chr2:27508073:T:C	2	T	C	0.663777	13149	26833854	28025757	-0.105881	0.0126699	16.191	missense_variant,splice_region_variant	MODERATE	GCKR	HGNC	benign,association	-	-	-	-	EFO_0004529	lipid measurement	Known	Triglyceride [Mass/volume] in Serum or Plasma
EUR	3020630	chr19:49534760:C:T	19	C	T	0.273745	73364	48975532	50225443	-0.0428351	0.00512582	16.1906	intron_variant	MODIFIER	RCN3	HGNC	-	-	-	-	-	EFO_0004536	total blood protein measurement	Known	Protein [Mass/volume] in Serum or Plasma
EUR	903135	chr4:45173674:C:T	4	C	T	0.434128	144030	44673674	45680510	0.0304512	0.00364429	16.1874	intergenic_variant	MODIFIER	-	-	-	-	-	-	-	OBA_1001085	waist circumference	Known	Computed waist circumference, mean of closest two measures
EUR	3011948	chr9:88842580:A:G	9	A	G	0.494157	56901	88342580	89452920	-0.0483124	0.0057819	16.1871	intergenic_variant	MODIFIER	-	-	-	-	-	-	-	EFO_0803547	monocyte measurement	Known	Monocytes/100 leukocytes in Blood by Automated count
ALL	903135	chr17:45855431:G:C	17	G	C	0.141564	266158	44839907	47285767	0.0292647	0.00350233	16.1871	intron_variant,non_coding_transcript_variant	MODIFIER	MAPT-AS1	HGNC	-	-	-	-	-	OBA_1001085	waist circumference	Known	Computed waist circumference, mean of closest two measures
ALL	3036277	chr11:125983664:T:C	11	T	C	0.486681	393919	125448510	126497760	0.0169136	0.00202419	16.1868	intron_variant	MODIFIER	CDON	HGNC	benign	-	-	-	-	OBA_VT0001253	body height	Known	Body height
EUR	3028026	chr6:32613558:G:A	6	G	A	0.439724	9191	31652938	33170001	-0.121197	0.0145091	16.1776	intergenic_variant	MODIFIER	-	-	-	-	-	-	-	OBA_2050070	serum IgM amount	Novel	IgM [Mass/volume] in Serum or Plasma
ALL	3013869	chr16:88464457:G:A	16	G	A	0.413323	94148	87940861	88985962	0.040194	0.0048127	16.1719	intron_variant	MODIFIER	ZFPM1	HGNC	-	-	-	-	-	EFO_0005090	basophil count	Known	Basophils/100 leukocytes in Blood by Automated count
AMR	3036277	chr2:232290400:T:C	2	T	C	0.497249	66697	231423615	232909435	-0.042973	0.00514626	16.1671	intron_variant	MODIFIER	DIS3L2	HGNC	-	-	-	-	-	OBA_VT0001253	body height	Known	Body height
EUR	3043111	chr19:16095202:C:T	19	C	T	0.0230404	51453	15574749	16595202	0.1626	0.0194745	16.1634	intron_variant	MODIFIER	TPM4	HGNC	-	-	-	-	-	OBA_0003277	platelet volume	Known	Platelet mean volume [Entitic volume] in Blood by Automated count
ALL	40765148	chr19:45678134:G:C	19	G	C	0.172732	332332	45176926	46198914	-0.0250694	0.00300374	16.1513	missense_variant	MODERATE	GIPR	HGNC	-	-	-	-	-	OBA_1000032	hip circumference	Known	PhenX - hip circumference protocol 020801
ALL	3038553	chr1:77984833:C:A	1	C	A	0.0722126	302551	76972402	78721472	0.0390715	0.0046819	16.1482	intron_variant,non_coding_transcript_variant	MODIFIER	DNAJB4	HGNC	-	-	-	-	-	EFO_0004324	body weights and measures	Known	Body mass index (BMI) [Ratio]
EUR	3036277	chr18:60172536:C:A	18	C	A	0.236422	211636	59553966	60892893	0.0274332	0.00328791	16.1425	intergenic_variant	MODIFIER	-	-	-	-	-	-	-	OBA_VT0001253	body height	Known	Body height
ALL	903135	chr1:72288440:A:G	1	A	G	0.810998	266161	71596547	72985661	0.0289949	0.00347569	16.1371	intron_variant,non_coding_transcript_variant	MODIFIER	-	-	-	-	-	-	-	OBA_1001085	waist circumference	Known	Computed waist circumference, mean of closest two measures
EUR	3016723	chr15:75843853:C:T	15	C	T	0.518676	85003	75343853	76512162	0.039907	0.00478423	16.1341	splice_region_variant,intron_variant	LOW	UBE2Q2	HGNC	-	-	-	-	-	OBA_2050096	serum creatinine amount	Known	Creatinine [Mass/volume] in Serum or Plasma
ALL	3036277	chr4:1804792:C:T	4	C	T	0.116027	393937	432335	2758477	-0.0263174	0.00315527	16.1319	intron_variant	MODIFIER	FGFR3	HGNC	benign	-	-	-	-	OBA_VT0001253	body height	Known	Body height
ALL	3024929	chr17:66214462:A:C	17	A	C	0.0283973	110028	65714462	66820426	0.103664	0.0124289	16.1311	missense_variant	MODERATE	APOH	HGNC	-	-	-	-	-	OBA_VT0003179	platelet quantity	Known	Platelets [#/volume] in Blood by Automated count
EUR	3023599	chr16:88792238:T:G	16	T	G	0.596328	81710	88217174	89292238	0.041076	0.00492511	16.1295	intergenic_variant	MODIFIER	-	-	-	-	-	-	-	EFO_0004509	hemoglobin measurement	Known	MCV [Entitic volume] by Automated count
ALL	3036277	chr19:12043984:G:C	19	G	C	0.0747458	393554	11466036	12662158	0.0318821	0.00382368	16.122	missense_variant	MODERATE	ZNF878	HGNC	-	-	-	-	-	OBA_VT0001253	body height	Known	Body height
ALL	3000905	chr1:109184853:T:C	1	T	C	0.905569	112744	108684853	114848813	0.0697399	0.0083643	16.121	intron_variant	MODIFIER	ELAPOR1	HGNC	-	-	-	-	-	OBA_VT0000217	leukocyte quantity	Known	Leukocytes [#/volume] in Blood by Automated count
EUR	3036277	chr10:102509460:G:A	10	G	A	0.551696	211747	101963871	103282988	0.023697	0.00284328	16.1085	intron_variant	MODIFIER	SUFU	HGNC	benign	-	-	-	-	OBA_VT0001253	body height	Known	Body height
EUR	3036277	chr5:68303828:T:G	5	T	G	0.511046	211748	67310530	68827254	-0.0236062	0.00283295	16.1024	downstream_gene_variant	MODIFIER	PIK3R1	HGNC	-	-	-	-	-	OBA_VT0001253	body height	Known	Body height
ALL	3024929	chr8:143947260:G:C	8	G	C	0.363483	110063	143400795	144477316	0.0365141	0.00438217	16.1013	upstream_gene_variant	MODIFIER	MIR661	HGNC	-	-	-	-	-	OBA_VT0003179	platelet quantity	Known	Platelets [#/volume] in Blood by Automated count
EUR	3024386	chr20:59023753:G:A	20	G	A	0.00179184	26509	58509835	59776488	0.824702	0.0989878	16.0973	missense_variant	MODERATE	TUBB1	HGNC	uncertain_significance,likely_pathogenic	-	-	-	-	OBA_0003277	platelet volume	Known	Platelet mean volume [Entitic volume] in Blood by Rees-Ecker
EUR	3020630	chr11:61807686:A:G	11	A	G	0.327254	73365	61276027	62355668	0.0457809	0.00549595	16.0921	intron_variant	MODIFIER	FADS1	HGNC	-	-	-	-	-	EFO_0004536	total blood protein measurement	Known	Protein [Mass/volume] in Serum or Plasma
ALL	903135	chr19:47077985:C:T	19	C	T	0.536389	266109	46565746	47616511	0.0242088	0.00290624	16.0921	intron_variant	MODIFIER	ZC3H4	HGNC	-	-	-	-	-	OBA_1001085	waist circumference	Known	Computed waist circumference, mean of closest two measures
ALL	3034426	chr1:169515529:A:G	1	A	G	0.0324973	45573	168922398	170057988	0.137299	0.0164852	16.0874	missense_variant	MODERATE	F5	HGNC	benign,benign/likely_benign,likely_benign	-	-	-	-	EFO_0008390	prothrombin time measurement	Known	Prothrombin time (PT)
AFR	40759207	chr18:60161902:T:C	18	T	C	0.193838	71263	59599280	60746732	0.0534357	0.00641589	16.0874	downstream_gene_variant	MODIFIER	-	-	-	-	-	-	-	OBA_1001085	waist circumference	Known	Adult Waist Circumference Protocol
ALL	3035941	chr6:135094070:G:A	6	G	A	0.282029	10584	134590090	135677595	-0.123283	0.0148037	16.0843	intron_variant	MODIFIER	HBS1L	HGNC	-	-	-	-	-	EFO_0004509	hemoglobin measurement	Known	MCH [Entitic mass]
AFR	3035995	chr19:48703205:C:T	19	C	T	0.498041	18629	48202851	49214048	-0.083368	0.0100121	16.0805	synonymous_variant	LOW	FUT2	HGNC	confers_sensitivity	-	-	-	-	EFO_0004533	alkaline phosphatase measurement	Known	Alkaline phosphatase [Enzymatic activity/volume] in Serum or Plasma
EUR	3043111	chr8:105580979:C:A	8	C	A	0.315931	51448	105000253	106081330	0.053973	0.00648215	16.0792	intron_variant	MODIFIER	ZFPM2	HGNC	-	-	-	-	-	OBA_0003277	platelet volume	Known	Platelet mean volume [Entitic volume] in Blood by Automated count
AMR	3020149	chr4:71751215:G:A	4	G	A	0.559509	6646	71195072	72373381	0.136438	0.0163943	16.0642	intron_variant	MODIFIER	GC	HGNC	-	-	-	-	-	OBA_1000968	vitamin D amount	Known	25-hydroxyvitamin D3 [Mass/volume] in Serum or Plasma
ALL	3036277	chr8:115623384:C:T	8	C	T	0.564859	393834	114964081	116135862	-0.0174353	0.00209511	16.0626	intron_variant	MODIFIER	TRPS1	HGNC	benign	-	-	-	-	OBA_VT0001253	body height	Known	Body height
ALL	3025315	chr8:76250459:C:T	8	C	T	0.340992	392580	75154131	76907583	0.0197535	0.00237415	16.0566	intron_variant,non_coding_transcript_variant	MODIFIER	-	-	-	-	-	-	-	EFO_0004338	body weight	Known	Body weight
ALL	3036277	chr6:39808584:C:A	6	C	A	0.799039	393935	39259817	40316927	0.0218475	0.00262626	16.0516	intron_variant	MODIFIER	DAAM2	HGNC	-	-	-	-	-	OBA_VT0001253	body height	Known	Body height
ALL	3023599	chr17:78123984:A:G	17	A	G	0.366531	135226	77623984	78623984	-0.0329986	0.00396672	16.0515	splice_donor_5th_base_variant,intron_variant	LOW	TMC6	HGNC	benign	-	-	-	-	EFO_0004509	hemoglobin measurement	Known	MCV [Entitic volume] by Automated count
EUR	3025315	chr9:126610831:G:C	9	G	C	0.363141	210783	126108297	127202577	0.0255107	0.0030671	16.0466	upstream_gene_variant	MODIFIER	LMX1B	HGNC	-	-	-	-	-	EFO_0004338	body weight	Known	Body weight
ALL	3007070	chr11:47254799:G:C	11	G	C	0.344873	114190	46412709	48646276	0.0359523	0.00432356	16.039	upstream_gene_variant	MODIFIER	NR1H3	HGNC	-	-	-	-	-	EFO_0004529	lipid measurement	Known	Cholesterol in HDL [Mass/volume] in Serum or Plasma
ALL	3012888	chr6:150683634:G:C	6	G	C	0.0927449	379153	150154176	151204166	-0.0317285	0.0038162	16.0343	intron_variant	MODIFIER	PLEKHG1	HGNC	-	-	-	-	-	OBA_VT0000183	blood pressure trait	Known	Diastolic blood pressure
ALL	3025315	chr8:115619051:T:C	8	T	C	0.228822	392524	114952760	116351345	-0.0212251	0.00255295	16.0335	intron_variant	MODIFIER	TRPS1	HGNC	benign	-	-	-	-	EFO_0004338	body weight	Known	Body weight
EUR	3036277	chr20:21227106:T:G	20	T	G	0.678238	211753	20619497	21939854	-0.0251685	0.00302743	16.0319	intron_variant	MODIFIER	KIZ	HGNC	-	-	-	-	-	OBA_VT0001253	body height	Known	Body height
EUR	3036277	chrX:38149868:G:A	23	G	A	0.0699	211750	37574184	38649868	-0.0491	0.0059	16.03	missense_variant	MODERATE	SRPX	HGNC	-	-	-	-	-	OBA_VT0001253	body height	Known	Body height
AFR	3036277	chr2:55310961:A:G	2	A	G	0.497087	77582	54782349	57159821	0.041521	0.00499525	16.0268	intron_variant	MODIFIER	CCDC88A	HGNC	-	-	-	-	-	OBA_VT0001253	body height	Known	Body height
EUR	3019897	chr9:133255801:C:T	9	C	T	0.0832229	77755	132720383	133971682	-0.073169	0.00880298	16.0258	synonymous_variant	LOW	ABO	HGNC	-	-	-	-	-	EFO_0004509	hemoglobin measurement	Known	Erythrocyte distribution width [Ratio] by Automated count
EUR	3025315	chr1:74539554:G:A	1	G	A	0.56404	210783	74012186	75048854	-0.0246877	0.00297065	16.021	intron_variant	MODIFIER	TNNI3K	HGNC	-	-	-	-	-	EFO_0004338	body weight	Known	Body weight
ALL	3036277	chr1:222975045:T:G	1	T	G	0.00550027	393890	222060807	223536773	-0.113449	0.0136521	16.019	intron_variant	MODIFIER	DISP1	HGNC	-	-	-	-	-	OBA_VT0001253	body height	Known	Body height
AFR	3017766	chr6:32618459:C:A	6	C	A	0.37241	1689	31104751	33211369	0.262742	0.031618	16.0186	intergenic_variant	MODIFIER	-	-	-	-	-	-	-	EFO_0004984	complement C4 measurement	Known	Complement C4 [Mass/volume] in Serum or Plasma
EUR	3023599	chr10:44906863:G:A	10	G	A	0.582916	81751	44380846	45411160	0.0407343	0.00490226	16.0164	upstream_gene_variant	MODIFIER	TMEM72	HGNC	-	-	-	-	-	EFO_0004509	hemoglobin measurement	Known	MCV [Entitic volume] by Automated count
AMR	3036277	chr5:32598951:T:A	5	T	A	0.05194	66702	32062576	33533168	-0.0952184	0.0114597	16.0154	splice_polypyrimidine_tract_variant,intron_variant	LOW	SUB1	HGNC	benign	-	-	-	-	OBA_VT0001253	body height	Known	Body height
EUR	3004327	chr6:31271165:G:T	6	G	T	0.648591	42728	27401014	33206923	0.0589171	0.00709247	16.008	missense_variant	MODERATE	HLA-C	HGNC	-	-	-	-	-	OBA_0003352	lymphocyte amount	Known	Lymphocytes [#/volume] in Blood by Automated count
EUR	3006906	chr2:96797358:T:C	2	T	C	0.388769	86473	96186103	97297792	-0.0403462	0.00485705	16.0071	intron_variant	MODIFIER	CNNM4	HGNC	benign	-	-	-	-	EFO_0004838	calcium measurement	Known	Calcium [Mass/volume] in Serum or Plasma
ALL	3019897	chr1:203687989:A:G	1	A	G	0.856118	132932	203180295	204198281	0.0447055	0.00538384	15.9958	intron_variant	MODIFIER	ATP2B4	HGNC	-	-	-	-	-	EFO_0004509	hemoglobin measurement	Known	Erythrocyte distribution width [Ratio] by Automated count
EUR	3013115	chr3:128599154:G:A	3	G	A	0.884833	17709	128082547	129138456	0.134389	0.0161844	15.9956	intergenic_variant	MODIFIER	-	-	-	-	-	-	-	EFO_0803540	eosinophil measurement	Known	Eosinophils [#/volume] in Blood
ALL	3012888	chr7:150993088:C:T	7	C	T	0.058885	379163	150303432	151493088	0.0388873	0.00468467	15.986	intron_variant	MODIFIER	NOS3	HGNC	-	-	-	-	-	OBA_VT0000183	blood pressure trait	Known	Diastolic blood pressure
EUR	3019069	chr22:17105867:T:C	22	T	C	0.00377262	29290	16597075	17616671	-0.537265	0.0647368	15.9796	missense_variant	MODERATE	IL17RA	HGNC	uncertain_significance,conflicting_interpretations_of_pathogenicity	-	-	-	-	EFO_0803547	monocyte measurement	Known	Monocytes/100 leukocytes in Blood
ALL	3009596	chr8:19967156:C:T	8	C	T	0.365468	13298	19457678	20586567	-0.105444	0.0127059	15.9783	3_prime_UTR_variant	MODIFIER	LPL	HGNC	benign	-	-	-	-	EFO_0004529	lipid measurement	Known	Cholesterol in VLDL [Mass/volume] in Serum or Plasma by calculation
ALL	3000963	chr7:100711557:A:G	7	A	G	0.00579955	144494	99443507	101223905	-0.195706	0.0235844	15.9755	downstream_gene_variant	MODIFIER	POP7	HGNC	-	-	-	-	-	EFO_0004509	hemoglobin measurement	Known	Hemoglobin [Mass/volume] in Blood
AMR	3036277	chr19:8605262:C:T	19	C	T	0.0330775	66707	8105262	9105262	-0.116217	0.0140074	15.971	missense_variant	MODERATE	ADAMTS10	HGNC	benign	-	-	-	-	OBA_VT0001253	body height	Known	Body height
EUR	3013721	chr10:100152437:C:T	10	C	T	0.467669	53633	99539545	100767650	-0.0500547	0.00603392	15.9663	intron_variant	MODIFIER	ERLIN1	HGNC	benign	-	-	-	-	EFO_0004736	aspartate aminotransferase measurement	Known	Aspartate aminotransferase [Enzymatic activity/volume] in Serum or Plasma
ALL	3000963	chr2:197402110:T:C	2	T	C	0.00023194	144434	196902110	197902110	-0.984443	0.118694	15.9605	missense_variant	MODERATE	SF3B1	HGNC	likely_pathogenic	-	-	-	-	EFO_0004509	hemoglobin measurement	Known	Hemoglobin [Mass/volume] in Blood
EUR	3023599	chr5:1104823:C:T	5	C	T	0.576571	81754	580019	1796371	0.0404924	0.00488337	15.9529	intron_variant	MODIFIER	SLC12A7	HGNC	-	-	-	-	-	EFO_0004509	hemoglobin measurement	Known	MCV [Entitic volume] by Automated count
ALL	3052261	chr11:116789970:G:A	11	G	A	0.931246	7745	116215567	117908378	-0.247744	0.0298873	15.9433	3_prime_UTR_variant	MODIFIER	APOA5	HGNC	risk_factor,benign	-	-	-	-	EFO_0004529	lipid measurement	Known	Cholesterol in VLDL 3 [Mass/volume] in Serum or Plasma
EUR	3025315	chr17:80783826:A:G	17	A	G	0.310797	210781	80045301	81283826	-0.0263911	0.00318393	15.9417	intron_variant	MODIFIER	RPTOR	HGNC	-	-	-	-	-	EFO_0004338	body weight	Known	Body weight
AFR	3033575	chr1:116344833:C:A	1	C	A	0.811227	14430	114833997	117750647	-0.12513	0.015097	15.94	intergenic_variant	MODIFIER	-	-	-	-	-	-	-	EFO_0803547	monocyte measurement	Known	Monocytes [#/volume] in Blood by Automated count
EUR	3036277	chr3:157919847:C:T	3	C	T	0.468699	211735	157373054	159066892	-0.023546	0.00284133	15.9349	intron_variant,non_coding_transcript_variant	MODIFIER	-	-	-	-	-	-	-	OBA_VT0001253	body height	Known	Body height
ALL	3012888	chr10:113963919:C:G	10	C	G	0.0945298	379161	113447539	114545297	0.0321953	0.00388738	15.9168	intergenic_variant	MODIFIER	-	-	-	-	-	-	-	OBA_VT0000183	blood pressure trait	Known	Diastolic blood pressure
EUR	3024929	chr5:76723219:C:T	5	C	T	0.0418743	69040	76086613	77322011	-0.107072	0.0129289	15.9153	intron_variant	MODIFIER	F2R	HGNC	-	-	-	-	-	OBA_VT0003179	platelet quantity	Known	Platelets [#/volume] in Blood by Automated count
ALL	3024386	chr12:56598846:C:G	12	C	G	0.389343	39654	56089640	57269882	-0.0602259	0.00727262	15.9138	downstream_gene_variant	MODIFIER	RBMS2	HGNC	-	-	-	-	-	OBA_0003277	platelet volume	Known	Platelet mean volume [Entitic volume] in Blood by Rees-Ecker
EUR	3036277	chr17:40442978:C:T	17	C	T	0.388264	211753	39622783	40947297	-0.0240514	0.00290434	15.9138	upstream_gene_variant	MODIFIER	IGFBP4	HGNC	-	-	-	-	-	OBA_VT0001253	body height	Known	Body height
EUR	3016723	chr7:1246556:G:C	7	G	C	0.683558	85006	731063	1753374	0.042753	0.0051628	15.913	intergenic_variant	MODIFIER	-	-	-	-	-	-	-	OBA_2050096	serum creatinine amount	Known	Creatinine [Mass/volume] in Serum or Plasma
ALL	3053209	chr22:22758670:A:G	22	A	G	0.652194	3282	22247936	23288129	-0.19292	0.0233003	15.9084	upstream_gene_variant	MODIFIER	IGLV2-14	HGNC	-	-	-	-	-	OBA_VT0002460	blood immunoglobulin amount	Novel	Kappa light chains.free/Lambda light chains.free [Mass Ratio] in Serum
ALL	3025315	chr20:55821012:C:A	20	C	A	0.166036	392503	55070028	56420748	-0.0238436	0.00288014	15.9044	intergenic_variant	MODIFIER	-	-	-	-	-	-	-	EFO_0004338	body weight	Known	Body weight
ALL	903136	chr16:283017:G:T	16	G	T	0.435437	265982	0	783017	0.022372	0.00270259	15.9021	downstream_gene_variant	MODIFIER	ARHGDIG	HGNC	-	-	-	-	-	OBA_1000032	hip circumference	Known	Computed hip circumference, mean of closest two measures
AFR	3037511	chr1:100306080:T:C	1	T	C	0.847095	16229	99806080	100831917	0.128303	0.0155	15.9008	intergenic_variant	MODIFIER	-	-	-	-	-	-	-	OBA_0003352	lymphocyte amount	Known	Lymphocytes/100 leukocytes in Blood by Automated count
ALL	3036277	chr10:91250626:G:A	10	G	A	0.397721	393152	90723151	91800461	0.0177722	0.00214703	15.9006	intron_variant	MODIFIER	PCGF5	HGNC	-	-	-	-	-	OBA_VT0001253	body height	Known	Body height
ALL	3038553	chr4:129818987:G:C	4	G	C	0.490788	302535	128887649	130449650	-0.0221767	0.00267926	15.8991	intron_variant,non_coding_transcript_variant	MODIFIER	LINC02465	HGNC	-	-	-	-	-	EFO_0004324	body weights and measures	Known	Body mass index (BMI) [Ratio]
ALL	40765148	chr16:3965728:C:T	16	C	T	0.471246	332372	3463466	4493700	0.020963	0.00253271	15.8982	3_prime_UTR_variant	MODIFIER	ADCY9	HGNC	-	-	-	-	-	OBA_1000032	hip circumference	Known	PhenX - hip circumference protocol 020801
ALL	3025315	chr6:12076157:C:T	6	C	T	0.691987	392577	11499035	12659466	0.0192707	0.00232842	15.8961	intron_variant	MODIFIER	HIVEP1	HGNC	-	-	-	-	-	EFO_0004338	body weight	Known	Body weight
EUR	3037511	chr7:92779056:C:T	7	C	T	0.11706	58718	92279056	93279056	0.0687291	0.00830759	15.8841	intron_variant	MODIFIER	CDK6	HGNC	-	-	-	-	-	OBA_0003352	lymphocyte amount	Known	Lymphocytes/100 leukocytes in Blood by Automated count
EUR	3044491	chr8:125478730:A:T	8	A	T	0.464996	44924	124953063	125995147	-0.0542253	0.00655587	15.8776	intron_variant,non_coding_transcript_variant	MODIFIER	-	-	-	-	-	-	-	EFO_0004529	lipid measurement	Known	Cholesterol non HDL [Mass/volume] in Serum or Plasma
ALL	3044491	chr8:125483576:C:T	8	C	T	0.406398	62002	124953063	125995147	-0.047402	0.00573163	15.8739	intron_variant,non_coding_transcript_variant	MODIFIER	-	-	-	-	-	-	-	EFO_0004529	lipid measurement	Known	Cholesterol non HDL [Mass/volume] in Serum or Plasma
AFR	3017732	chr1:116330554:G:A	1	G	A	0.768412	2960	115387662	117085550	-0.240829	0.0291256	15.868	intergenic_variant	MODIFIER	-	-	-	-	-	-	-	EFO_0803548	neutrophil measurement	Known	Neutrophils [#/volume] in Blood
EUR	3025315	chr11:27661997:CTTGTT:C	11	CTTGTT	C	0.684702	210785	26943325	28226946	-0.0263342	0.00318488	15.8676	intron_variant	MODIFIER	BDNF	HGNC	-	-	-	-	-	EFO_0004338	body weight	Known	Body weight
ALL	3024929	chr9:97929955:T:TA	9	T	TA	0.317517	110065	97418637	98438719	0.0377863	0.00457015	15.866	intron_variant	MODIFIER	HEMGN	HGNC	-	-	-	-	-	OBA_VT0003179	platelet quantity	Known	Platelets [#/volume] in Blood by Automated count
ALL	3009744	chr3:196088723:C:T	3	C	T	0.330001	127221	195550105	196698587	0.03392	0.00410373	15.8571	intergenic_variant	MODIFIER	-	-	-	-	-	-	-	EFO_0004509	hemoglobin measurement	Known	MCHC [Mass/volume] by Automated count
AFR	40759207	chr16:53767042:T:C	16	T	C	0.0950947	71229	53267042	54308996	0.072952	0.00882595	15.8571	intron_variant	MODIFIER	FTO	HGNC	risk_factor	-	-	-	-	OBA_1001085	waist circumference	Known	Adult Waist Circumference Protocol
ALL	3036277	chr5:124638980:T:C	5	T	C	0.300287	393913	124097753	125566856	0.0186389	0.00225524	15.8537	intron_variant	MODIFIER	ZNF608	HGNC	-	-	-	-	-	OBA_VT0001253	body height	Known	Body height
ALL	3036277	chr9:86436331:T:C	9	T	C	0.766289	393933	85932915	87032285	0.0199529	0.0024148	15.8466	intron_variant,non_coding_transcript_variant	MODIFIER	-	-	-	-	-	-	-	OBA_VT0001253	body height	Known	Body height
ALL	3023599	chr17:28860618:G:T	17	G	T	0.741034	135232	28182731	29463951	-0.0350293	0.00423994	15.843	3_prime_UTR_variant	MODIFIER	ERAL1	HGNC	benign	-	-	-	-	EFO_0004509	hemoglobin measurement	Known	MCV [Entitic volume] by Automated count
EUR	3036277	chr9:83753745:G:A	9	G	A	0.737684	211737	83117833	84579844	-0.0265539	0.00321451	15.8389	intron_variant	MODIFIER	GKAP1	HGNC	-	-	-	-	-	OBA_VT0001253	body height	Known	Body height
ALL	3036277	chr1:23122690:T:C	1	T	C	0.520183	393922	22470913	24025196	-0.017003	0.00205876	15.8326	intron_variant	MODIFIER	LUZP1	HGNC	-	-	-	-	-	OBA_VT0001253	body height	Known	Body height
ALL	3038553	chr14:29215315:T:C	14	T	C	0.760197	302557	28601968	29789229	0.0239338	0.00289888	15.8229	intron_variant,non_coding_transcript_variant	MODIFIER	-	-	-	-	-	-	-	EFO_0004324	body weights and measures	Known	Body mass index (BMI) [Ratio]
AFR	3029991	chr11:5227002:T:A	11	T	A	0.050144	2084	4686374	6008635	-0.40072	0.0485469	15.8159	missense_variant	MODERATE	HBB	HGNC	benign,likely_benign,pathogenic,protective,conflicting_interpretations_of_pathogenicity,other	-	-	-	-	OBA_2045259	urine relative density	Novel	Specific gravity of Urine by Refractometry automated
ALL	3011948	chr17:83115725:T:C	17	T	C	0.495642	93274	82588768	83651506	0.0375018	0.00454376	15.8129	intergenic_variant	MODIFIER	-	-	-	-	-	-	-	EFO_0803547	monocyte measurement	Known	Monocytes/100 leukocytes in Blood by Automated count
ALL	3009542	chr11:5227002:T:A	11	T	A	0.01102	47459	4686374	5727002	-0.232845	0.0282174	15.807	missense_variant	MODERATE	HBB	HGNC	benign,likely_benign,pathogenic,protective,conflicting_interpretations_of_pathogenicity,other	-	-	-	-	EFO_0004348	hematocrit	Known	Hematocrit [Volume Fraction] of Blood
AMR	3024128	chr12:21178615:T:C	12	T	C	0.130298	14981	20360488	21942462	0.125871	0.0152568	15.8009	missense_variant	MODERATE	SLCO1B1	HGNC	benign,benign,_other,pathogenic,drug_response	-	-	-	-	EFO_0004570	bilirubin measurement	Known	Bilirubin.total [Mass/volume] in Serum or Plasma
AMR	3036277	chr7:2767614:T:TA	7	T	TA	0.278332	66701	2203507	3365038	-0.0451862	0.00547763	15.7974	intron_variant	MODIFIER	GNA12	HGNC	-	-	-	-	-	OBA_VT0001253	body height	Known	Body height
ALL	3007461	chr6:33579060:T:C	6	T	C	0.728118	31179	32804764	34084425	0.0727314	0.00881904	15.7896	intron_variant	MODIFIER	BAK1	HGNC	-	-	-	-	-	OBA_VT0003179	platelet quantity	Known	Platelets [#/volume] in Blood
EUR	3037511	chr19:16366444:G:C	19	G	C	0.71113	58734	15827504	17132398	-0.0527598	0.00639762	15.7886	intron_variant	MODIFIER	EPS15L1	HGNC	-	-	-	-	-	OBA_0003352	lymphocyte amount	Known	Lymphocytes/100 leukocytes in Blood by Automated count
AMR	3025315	chr4:45175529:AC:A	4	AC	A	0.359955	66657	44673674	45684815	0.0451465	0.00547519	15.7845	intergenic_variant	MODIFIER	-	-	-	-	-	-	-	EFO_0004338	body weight	Known	Body weight
AFR	3000905	chr2:136022924:T:C	2	T	C	0.0259837	22264	134500546	136782569	0.225407	0.0273401	15.7805	downstream_gene_variant	MODIFIER	DARS1-AS1	HGNC	-	-	-	-	-	OBA_VT0000217	leukocyte quantity	Known	Leukocytes [#/volume] in Blood by Automated count
EUR	3012030	chr10:44904980:G:T	10	G	T	0.58408	76237	44380846	45411160	0.0417091	0.00505906	15.7801	intron_variant,non_coding_transcript_variant	MODIFIER	-	-	-	-	-	-	-	EFO_0004509	hemoglobin measurement	Known	MCH [Entitic mass] by Automated count
AMR	3013721	chr22:43983685:G:C	22	G	C	0.351024	13821	43435180	44498522	0.101275	0.0122876	15.7712	intron_variant	MODIFIER	SAMM50	HGNC	-	-	-	-	-	EFO_0004736	aspartate aminotransferase measurement	Known	Aspartate aminotransferase [Enzymatic activity/volume] in Serum or Plasma
ALL	3009744	chr15:65596021:G:T	15	G	T	0.535621	127227	64903877	66305373	-0.0330509	0.00401077	15.7659	intron_variant	MODIFIER	INTS14	HGNC	-	-	-	-	-	EFO_0004509	hemoglobin measurement	Known	MCHC [Mass/volume] by Automated count
EUR	3020416	chr16:318174:C:T	16	C	T	0.00120133	71171	0	1634570	0.617604	0.0749474	15.7658	intron_variant	MODIFIER	AXIN1	HGNC	-	-	-	-	-	EFO_0004305	erythrocyte count	Known	Erythrocytes [#/volume] in Blood by Automated count
ALL	903135	chr19:45678134:G:C	19	G	C	0.174599	266130	45176926	46198914	-0.0260876	0.00316685	15.7557	missense_variant	MODERATE	GIPR	HGNC	-	-	-	-	-	OBA_1001085	waist circumference	Known	Computed waist circumference, mean of closest two measures
AFR	3007070	chr8:19973410:C:T	8	C	T	0.422933	19574	19453495	20629060	0.0838546	0.01018	15.7537	intergenic_variant	MODIFIER	-	-	-	-	-	-	-	EFO_0004529	lipid measurement	Known	Cholesterol in HDL [Mass/volume] in Serum or Plasma
EUR	3036277	chr7:32868309:A:G	7	A	G	0.0120599	211693	32368309	34290688	0.106725	0.0129591	15.7477	3_prime_UTR_variant	MODIFIER	KBTBD2	HGNC	-	-	-	-	-	OBA_VT0001253	body height	Known	Body height
EUR	3033575	chr3:42864624:T:C	3	T	C	0.0690918	40685	42304792	43479009	0.0991033	0.012034	15.7467	missense_variant	MODERATE	ACKR2	HGNC	-	-	-	-	-	EFO_0803547	monocyte measurement	Known	Monocytes [#/volume] in Blood by Automated count
ALL	3036277	chr8:25486174:T:C	8	T	C	0.351862	393902	24888663	26103828	-0.0173529	0.00210727	15.7449	intron_variant	MODIFIER	CDCA2	HGNC	-	-	-	-	-	OBA_VT0001253	body height	Known	Body height
ALL	3025315	chr5:171172323:C:A	5	C	A	0.676033	392557	170357935	171948093	0.0189295	0.00229931	15.7375	intron_variant	MODIFIER	RANBP17	HGNC	-	-	-	-	-	EFO_0004338	body weight	Known	Body weight
EUR	3019170	chr6:165633546:A:G	6	A	G	0.323219	10431	165126083	166153494	-0.117747	0.0143051	15.7317	intron_variant	MODIFIER	PDE10A	HGNC	-	-	-	-	-	OBA_1000983	thyroid stimulating hormone amount	Known	Thyrotropin [Units/volume] in Serum or Plasma by Detection limit <= 0.005 mIU/L
EUR	3005131	chr17:82732138:G:A	17	G	A	0.320099	25742	82217229	83471531	0.0761698	0.00925587	15.7253	upstream_gene_variant	MODIFIER	FN3K	HGNC	-	-	-	-	-	EFO_0006842	diabetes mellitus biomarker	Known	Glucose mean value [Mass/volume] in Blood Estimated from glycated hemoglobin
AMR	3036277	chr15:48481729:T:C	15	T	C	0.00565209	66701	47960477	49144274	-0.274511	0.0333579	15.7249	missense_variant	MODERATE	FBN1	HGNC	benign/likely_benign,benign,likely_benign	-	-	-	-	OBA_VT0001253	body height	Known	Body height
ALL	3008342	chr19:16366444:G:C	19	G	C	0.660161	95154	15831971	17132398	0.0394161	0.00479033	15.7214	intron_variant	MODIFIER	EPS15L1	HGNC	-	-	-	-	-	EFO_0803548	neutrophil measurement	Known	Neutrophils/100 leukocytes in Blood by Automated count
AFR	3007070	chr7:80671133:T:G	7	T	G	0.0901497	19573	80035732	81536817	0.134749	0.0163806	15.7137	stop_gained	HIGH	CD36	HGNC	risk_factor,uncertain_significance,benign	HC	-	-	PERCENTILE:0.687103594080338,GERP_DIST:-6407.52700992208,BP_DIST:3330,DIST_FROM_LAST_EXON:3166,50_BP_RULE:PASS	EFO_0004529	lipid measurement	Known	Cholesterol in HDL [Mass/volume] in Serum or Plasma
ALL	3036277	chr2:27508073:T:C	2	T	C	0.65391	393918	26697737	28789044	0.0181476	0.00220624	15.7117	missense_variant,splice_region_variant	MODERATE	GCKR	HGNC	benign,association	-	-	-	-	OBA_VT0001253	body height	Known	Body height
AFR	3008342	chr1:125066017:A:G	1	A	G	0.889208	15299	124563738	125567377	-0.147219	0.0179068	15.6964	intergenic_variant	MODIFIER	-	-	-	-	-	-	-	EFO_0803548	neutrophil measurement	Novel	Neutrophils/100 leukocytes in Blood by Automated count
EUR	3005131	chr16:88579940:C:G	16	C	G	0.000796426	25740	87899194	89675365	-1.22815	0.149414	15.6907	intron_variant	MODIFIER	ZC3H18	HGNC	-	-	-	-	-	EFO_0006842	diabetes mellitus biomarker	Known	Glucose mean value [Mass/volume] in Blood Estimated from glycated hemoglobin
ALL	3038553	chr5:96526002:C:T	5	C	T	0.39373	302518	95893194	97028989	-0.0208213	0.00253365	15.6838	intron_variant,non_coding_transcript_variant	MODIFIER	-	-	-	-	-	-	-	EFO_0004324	body weights and measures	Known	Body mass index (BMI) [Ratio]
EUR	3012888	chr19:11416089:T:G	19	T	G	0.512544	196632	10916089	11916089	0.0256841	0.00312647	15.6734	missense_variant	MODERATE	RGL3	HGNC	-	-	-	-	-	OBA_VT0000183	blood pressure trait	Known	Diastolic blood pressure
ALL	40759207	chr1:77979080:C:CGGCCG	1	C	CGGCCG	0.070239	332543	77001822	78484833	0.0375625	0.00457295	15.6699	upstream_gene_variant	MODIFIER	FUBP1	HGNC	-	-	-	-	-	OBA_1001085	waist circumference	Known	Adult Waist Circumference Protocol
ALL	40765148	chr17:70428151:G:A	17	G	A	0.568554	332360	69855117	71015004	0.0198008	0.0024106	15.6698	intergenic_variant	MODIFIER	-	-	-	-	-	-	-	OBA_1000032	hip circumference	Known	PhenX - hip circumference protocol 020801
ALL	3006906	chr7:66032447:A:G	7	A	G	0.477855	141432	64719183	67293093	0.0310039	0.00377473	15.668	upstream_gene_variant	MODIFIER	-	-	-	-	-	-	-	EFO_0004838	calcium measurement	Known	Calcium [Mass/volume] in Serum or Plasma
EUR	3013762	chr18:60215554:C:A	18	C	A	0.315355	49820	59565186	60746201	0.0542566	0.00660587	15.6675	intergenic_variant	MODIFIER	-	-	-	-	-	-	-	EFO_0004338	body weight	Known	Body weight Measured
ALL	3037556	chr11:64600382:G:A	11	G	A	0.00265169	25644	63765919	65301061	-0.650416	0.0791974	15.6646	missense_variant	MODERATE	SLC22A12	HGNC	benign,uncertain_significance	-	-	-	-	EFO_0004531	urate measurement	Known	Urate [Mass/volume] in Serum or Plasma
ALL	3004249	chr5:158392616:A:G	5	A	G	0.315734	379128	157876580	159508452	-0.0202205	0.0024624	15.6613	intron_variant,non_coding_transcript_variant	MODIFIER	LINC02227	HGNC	-	-	-	-	-	OBA_VT0000183	blood pressure trait	Known	Systolic blood pressure
AMR	3033575	chr2:181459039:G:A	2	G	A	0.554431	6173	180943625	181968720	0.138489	0.0168664	15.6586	intron_variant	MODIFIER	ITGA4	HGNC	-	-	-	-	-	EFO_0803547	monocyte measurement	Known	Monocytes [#/volume] in Blood by Automated count
ALL	3023599	chr2:197402110:T:C	2	T	C	0.000221954	135163	196902110	197902110	1.01289	0.123362	15.6578	missense_variant	MODERATE	SF3B1	HGNC	likely_pathogenic	-	-	-	-	EFO_0004509	hemoglobin measurement	Known	MCV [Entitic volume] by Automated count
ALL	3015183	chr1:25430369:T:C	1	T	C	0.565972	18144	24842223	26034025	-0.0860578	0.0104818	15.6561	upstream_gene_variant	MODIFIER	MACO1	HGNC	-	-	-	-	-	OBA_2045235	blood sedimentation trait	Known	Erythrocyte sedimentation rate
EUR	3028437	chr2:21006288:C:T	2	C	T	< 0.000772618403770378	25886	20493943	21693475	1.41632	0.172519	15.654	missense_variant	MODERATE	APOB	HGNC	uncertain_significance,pathogenic,pathogenic/likely_pathogenic,likely_pathogenic	-	-	-	-	EFO_0004529	lipid measurement	Known	Cholesterol in LDL [Mass/volume] in Serum or Plasma
EUR	3019198	chr12:111446804:T:C	12	T	C	0.497569	19331	110777393	112968611	-0.0818706	0.00997402	15.6494	missense_variant	MODERATE	SH2B3	HGNC	benign	-	-	-	-	OBA_0003352	lymphocyte amount	Known	Lymphocytes [#/volume] in Blood
ALL	3026361	chr6:135094070:G:A	6	G	A	0.269631	12391	134594070	135704789	0.115338	0.0140515	15.6488	intron_variant	MODIFIER	HBS1L	HGNC	-	-	-	-	-	EFO_0004305	erythrocyte count	Known	Erythrocytes [#/volume] in Blood
EUR	3009744	chr19:43774629:G:A	19	G	A	0.243064	73641	43231365	44304612	0.044149	0.00537947	15.6442	splice_polypyrimidine_tract_variant,intron_variant	LOW	KCNN4	HGNC	benign	-	-	-	-	EFO_0004509	hemoglobin measurement	Known	MCHC [Mass/volume] by Automated count
ALL	903126	chr16:65246079:G:A	16	G	A	0.630072	299396	64343886	65749889	-0.0220463	0.00268674	15.6393	intron_variant,non_coding_transcript_variant	MODIFIER	-	-	-	-	-	-	-	OBA_1001087	heart rate	Known	Computed heart rate, mean of 2nd and 3rd measures
EAS	3022192	chr11:116792991:G:A	11	G	A	0.705357	2240	116215567	117301515	-0.248368	0.0302726	15.635	upstream_gene_variant	MODIFIER	ZPR1	HGNC	-	-	-	-	-	EFO_0004529	lipid measurement	Known	Triglyceride [Mass/volume] in Serum or Plasma
ALL	3019897	chr3:196055313:C:T	3	C	T	0.310834	133116	195550105	196627408	0.0323786	0.00394693	15.6317	splice_polypyrimidine_tract_variant,intron_variant	LOW	TFRC	HGNC	benign	-	-	-	-	EFO_0004509	hemoglobin measurement	Known	Erythrocyte distribution width [Ratio] by Automated count
EUR	3043111	chr11:198062:C:G	11	C	G	0.21629	51454	0	780464	-0.0463938	0.00565737	15.6212	intron_variant	MODIFIER	ODF3	HGNC	-	-	-	-	-	OBA_0003277	platelet volume	Known	Platelet mean volume [Entitic volume] in Blood by Automated count
ALL	3014576	chr11:5227002:T:A	11	T	A	0.00974351	142967	4310251	5800280	0.143775	0.0175366	15.614	missense_variant	MODERATE	HBB	HGNC	benign,likely_benign,pathogenic,protective,conflicting_interpretations_of_pathogenicity,other	-	-	-	-	OBA_1000959	chloride amount	Known	Chloride [Moles/volume] in Serum or Plasma
ALL	3036277	chr3:55453289:T:A	3	T	A	0.454469	393921	54506331	55997239	0.0168524	0.00205559	15.6129	intergenic_variant	MODIFIER	-	-	-	-	-	-	-	OBA_VT0001253	body height	Known	Body height
EUR	3016723	chr9:68843260:G:A	9	G	A	0.642758	85004	68288190	69443461	-0.0409837	0.00499989	15.608	intron_variant	MODIFIER	PIP5K1B	HGNC	-	-	-	-	-	OBA_2050096	serum creatinine amount	Known	Creatinine [Mass/volume] in Serum or Plasma
ALL	3006906	chr11:13597257:C:T	11	C	T	0.616875	141438	12875362	14097257	0.0314018	0.00383138	15.6044	intergenic_variant	MODIFIER	-	-	-	-	-	-	-	EFO_0004838	calcium measurement	Known	Calcium [Mass/volume] in Serum or Plasma
EUR	3028288	chr2:43847292:C:T	2	C	T	0.679152	48777	43327852	44370228	-0.0552448	0.00674436	15.5875	intron_variant	MODIFIER	ABCG8	HGNC	-	-	-	-	-	EFO_0004529	lipid measurement	Known	Cholesterol in LDL [Mass/volume] in Serum or Plasma by calculation
EUR	3002400	chr6:27256187:CTCTA:C	6	CTCTA	C	0.0711214	22792	26533276	29564485	0.11774	0.0143742	15.5869	3_prime_UTR_variant	MODIFIER	PRSS16	HGNC	-	-	-	-	-	EFO_0004461	iron biomarker measurement	Known	Iron [Mass/volume] in Serum or Plasma
AFR	3034426	chr13:113118698:G:A	13	G	A	0.00416811	8637	112576841	113756237	0.915444	0.111762	15.5867	upstream_gene_variant	MODIFIER	F10	HGNC	pathogenic,_other,pathogenic	-	-	-	-	EFO_0008390	prothrombin time measurement	Known	Prothrombin time (PT)
ALL	3003338	chr22:37066896:A:G	22	A	G	0.603181	10627	36564409	37573551	0.111859	0.013657	15.585	missense_variant	MODERATE	TMPRSS6	HGNC	benign	-	-	-	-	EFO_0004509	hemoglobin measurement	Known	MCHC [Mass/volume]
ALL	3025315	chr20:21101490:C:CG	20	C	CG	0.281737	392584	20593787	22366810	0.020953	0.00255831	15.5836	intron_variant,non_coding_transcript_variant	MODIFIER	LINC00237	HGNC	-	-	-	-	-	EFO_0004338	body weight	Known	Body weight
ALL	3011948	chr4:7037396:C:T	4	C	T	0.478918	93304	6420484	7577994	0.0380491	0.00464591	15.5823	downstream_gene_variant	MODIFIER	CCDC96	HGNC	-	-	-	-	-	EFO_0803547	monocyte measurement	Known	Monocytes/100 leukocytes in Blood by Automated count
ALL	3036277	chr21:38285330:C:T	21	C	T	0.210743	393906	37754552	38825527	0.0201878	0.00246525	15.5791	intron_variant	MODIFIER	KCNJ15	HGNC	-	-	-	-	-	OBA_VT0001253	body height	Known	Body height
ALL	3038553	chr3:50139156:C:T	3	C	T	0.300089	302547	49072361	50803640	0.0224061	0.00273625	15.578	intron_variant,non_coding_transcript_variant	MODIFIER	SEMA3F-AS1	HGNC	-	-	-	-	-	EFO_0004324	body weights and measures	Known	Body mass index (BMI) [Ratio]
EUR	3036277	chr2:96816264:G:A	2	G	A	0.0265133	211705	96167755	97472758	-0.0723014	0.00883178	15.5704	upstream_gene_variant	MODIFIER	CNNM3	HGNC	-	-	-	-	-	OBA_VT0001253	body height	Known	Body height
ALL	3036277	chr10:63229171:A:T	10	A	T	0.467242	393842	62195121	64093995	0.0167259	0.00204325	15.5684	intron_variant	MODIFIER	JMJD1C	HGNC	-	-	-	-	-	OBA_VT0001253	body height	Known	Body height
EUR	3036277	chr22:32698389:G:A	22	G	A	0.0973032	211735	32150124	33262072	-0.0388137	0.00474158	15.5679	intron_variant	MODIFIER	SYN3	HGNC	-	-	-	-	-	OBA_VT0001253	body height	Known	Body height
AFR	3036277	chr12:69433959:C:T	12	C	T	0.116921	77574	68933959	69933959	-0.0624031	0.00762361	15.5668	intergenic_variant	MODIFIER	-	-	-	-	-	-	-	OBA_VT0001253	body height	Known	Body height
ALL	3036277	chr13:20992258:G:A	13	G	A	0.081084	393931	20469546	21496773	-0.030475	0.00372311	15.5662	intron_variant	MODIFIER	LATS2	HGNC	-	-	-	-	-	OBA_VT0001253	body height	Known	Body height
EUR	3000905	chr7:92779056:C:T	7	C	T	0.115207	67704	92171254	93279056	-0.0649764	0.00793826	15.5657	intron_variant	MODIFIER	CDK6	HGNC	-	-	-	-	-	OBA_VT0000217	leukocyte quantity	Known	Leukocytes [#/volume] in Blood by Automated count
ALL	3023599	chr16:88787321:C:T	16	C	T	0.558175	135229	88217174	89291838	0.0306867	0.00374933	15.5634	upstream_gene_variant	MODIFIER	PIEZO1	HGNC	-	-	-	-	-	EFO_0004509	hemoglobin measurement	Known	MCV [Entitic volume] by Automated count
EUR	3022192	chr2:164672114:G:T	2	G	T	0.392024	70363	164145339	165330676	-0.0435554	0.00532663	15.5358	intron_variant,non_coding_transcript_variant	MODIFIER	COBLL1	HGNC	-	-	-	-	-	EFO_0004529	lipid measurement	Known	Triglyceride [Mass/volume] in Serum or Plasma
EUR	3036277	chr4:183315715:G:A	4	G	A	0.066187	211741	182769382	183831930	-0.0463602	0.0056705	15.5314	missense_variant	MODERATE	WWC2	HGNC	-	-	-	-	-	OBA_VT0001253	body height	Known	Body height
EUR	3025315	chr20:52447282:TC:T	20	TC	T	0.171963	210760	51692674	53146811	-0.0316491	0.00387267	15.5196	downstream_gene_variant	MODIFIER	-	-	-	-	-	-	-	EFO_0004338	body weight	Known	Body weight
EUR	3019897	chr3:196106382:C:T	3	C	T	0.755389	77754	195550105	196614831	-0.0473957	0.00579954	15.5193	intergenic_variant	MODIFIER	-	-	-	-	-	-	-	EFO_0004509	hemoglobin measurement	Known	Erythrocyte distribution width [Ratio] by Automated count
AMR	3027114	chr2:21044338:A:G	2	A	G	0.862274	13447	20540767	21694559	0.142647	0.017455	15.5191	upstream_gene_variant	MODIFIER	APOB	HGNC	-	-	-	-	-	EFO_0004529	lipid measurement	Known	Cholesterol [Mass/volume] in Serum or Plasma
ALL	3025315	chr3:85796081:A:C	3	A	C	0.2019	392585	85059554	86357778	0.0218841	0.00267814	15.5159	intron_variant	MODIFIER	CADM2	HGNC	-	-	-	-	-	EFO_0004338	body weight	Known	Body weight
EUR	3019069	chr7:50267738:A:G	7	A	G	0.325691	29290	49718883	50769215	-0.0703406	0.00861006	15.5094	upstream_gene_variant	MODIFIER	-	-	-	-	-	-	-	EFO_0803547	monocyte measurement	Known	Monocytes/100 leukocytes in Blood
AFR	3045524	chr2:233764663:C:T	2	C	T	0.44391	312	233220033	234264816	0.506547	0.062013	15.5051	intron_variant	MODIFIER	UGT1A4	HGNC	-	-	-	-	-	EFO_0004570	bilirubin measurement	Known	Bilirubin direct and total panel [Mass/volume] - Serum or Plasma
EUR	3043111	chr20:1620279:G:A	20	G	A	0.378671	51447	1003736	2449016	-0.0508314	0.0062258	15.4916	upstream_gene_variant	MODIFIER	SIRPB1	HGNC	-	-	-	-	-	OBA_0003277	platelet volume	Known	Platelet mean volume [Entitic volume] in Blood by Automated count
ALL	3027018	chr5:45183046:G:A	5	G	A	0.0662726	378897	44476896	45765666	0.0372443	0.00456216	15.4884	intergenic_variant	MODIFIER	-	-	-	-	-	-	-	OBA_1001087	heart rate	Known	Heart rate
ALL	3043111	chr1:156899922:G:A	1	G	A	0.181038	87512	156379016	157399922	-0.0393268	0.00481726	15.4883	intron_variant	MODIFIER	PEAR1	HGNC	-	-	-	-	-	OBA_0003277	platelet volume	Known	Platelet mean volume [Entitic volume] in Blood by Automated count
ALL	3022192	chr2:164699029:A:G	2	A	G	0.126672	113454	164146401	165273950	-0.0468537	0.00574013	15.4839	intron_variant	MODIFIER	COBLL1	HGNC	-	-	-	-	-	EFO_0004529	lipid measurement	Known	Triglyceride [Mass/volume] in Serum or Plasma
EUR	40765148	chr16:283017:G:T	16	G	T	0.433543	172231	0	783017	0.0274381	0.0033626	15.4741	downstream_gene_variant	MODIFIER	ARHGDIG	HGNC	-	-	-	-	-	OBA_1000032	hip circumference	Known	PhenX - hip circumference protocol 020801
EUR	3036277	chr15:75336500:C:G	15	C	G	0.742014	211752	74736841	78075340	-0.0265034	0.00324864	15.4688	intron_variant	MODIFIER	COMMD4	HGNC	-	-	-	-	-	OBA_VT0001253	body height	Known	Body height
ALL	3036277	chr1:170889393:T:C	1	T	C	0.131008	393887	170094064	171430663	0.0246661	0.00302371	15.4661	intron_variant,non_coding_transcript_variant	MODIFIER	-	-	-	-	-	-	-	OBA_VT0001253	body height	Known	Body height
ALL	3022096	chr21:35417122:C:G	21	C	G	0.0220607	45828	34917122	35917122	0.168991	0.0207177	15.4635	intron_variant,non_coding_transcript_variant	MODIFIER	RUNX1	HGNC	-	-	-	-	-	EFO_0803539	basophil measurement	Known	Basophils/100 leukocytes in Blood
ALL	3000963	chr7:151718660:GT:G	7	GT	G	0.35752	144227	151199885	152218660	-0.0314367	0.00385413	15.4628	intron_variant	MODIFIER	PRKAG2	HGNC	-	-	-	-	-	EFO_0004509	hemoglobin measurement	Known	Hemoglobin [Mass/volume] in Blood
ALL	3017732	chr1:155648624:CT:C	1	CT	C	0.965926	28101	155148624	158608645	0.210122	0.0257673	15.4554	non_coding_transcript_exon_variant	MODIFIER	-	-	-	-	-	-	-	EFO_0803548	neutrophil measurement	Known	Neutrophils [#/volume] in Blood
EUR	3019170	chr9:97788093:T:A	9	T	A	0.6721	10430	97272541	98405589	0.113156	0.0138773	15.4535	intron_variant,non_coding_transcript_variant	MODIFIER	PTCSC2	HGNC	-	-	-	-	-	OBA_1000983	thyroid stimulating hormone amount	Known	Thyrotropin [Units/volume] in Serum or Plasma by Detection limit <= 0.005 mIU/L
ALL	3043111	chr3:123116385:T:C	3	T	C	0.502086	87495	122614156	123639002	0.0393041	0.00482082	15.4497	intron_variant	MODIFIER	PDIA5	HGNC	-	-	-	-	-	OBA_0003277	platelet volume	Known	Platelet mean volume [Entitic volume] in Blood by Automated count
ALL	3027018	chr1:156460957:C:T	1	C	T	0.576349	378899	155936589	157025124	0.0197097	0.00241782	15.4458	downstream_gene_variant	MODIFIER	MEF2D	HGNC	-	-	-	-	-	OBA_1001087	heart rate	Known	Heart rate
ALL	40765148	chr16:283017:G:T	16	G	T	0.437441	332344	0	783017	0.0196316	0.00240832	15.4446	downstream_gene_variant	MODIFIER	ARHGDIG	HGNC	-	-	-	-	-	OBA_1000032	hip circumference	Known	PhenX - hip circumference protocol 020801
EUR	3036277	chr8:128167680:A:G	8	A	G	0.25349	211748	127631434	128703454	0.0262595	0.00322144	15.4443	intron_variant,non_coding_transcript_variant	MODIFIER	PVT1	HGNC	-	-	-	-	-	OBA_VT0001253	body height	Known	Body height
ALL	3020416	chr10:69339353:A:G	10	A	G	0.0786267	118662	68834748	69840132	0.059107	0.00725235	15.4392	intron_variant	MODIFIER	HK1	HGNC	-	-	-	-	-	EFO_0004305	erythrocyte count	Known	Erythrocytes [#/volume] in Blood by Automated count
EUR	3036277	chr11:118750149:AAAAT:A	11	AAAAT	A	0.415372	211744	118115610	119369471	0.0233118	0.00286089	15.4333	3_prime_UTR_variant	MODIFIER	DDX6	HGNC	-	-	-	-	-	OBA_VT0001253	body height	Known	Body height
AMR	3036277	chr15:100254158:C:T	15	C	T	0.736958	66706	99502978	100764277	-0.0465339	0.0057118	15.4281	synonymous_variant	LOW	ADAMTS17	HGNC	benign	-	-	-	-	OBA_VT0001253	body height	Known	Body height
EUR	3035995	chr2:169074756:T:TGAACCTTAGAGACTGAAGAA	2	T	TGAACCTTAGAGACTGAAGAA	0.547493	54671	168472485	169607822	-0.0479422	0.0058858	15.4225	intron_variant	MODIFIER	DHRS9	HGNC	-	-	-	-	-	EFO_0004533	alkaline phosphatase measurement	Known	Alkaline phosphatase [Enzymatic activity/volume] in Serum or Plasma
ALL	3011948	chr11:307244:T:C	11	T	C	0.689734	93307	0	830973	-0.0416897	0.00511834	15.4216	upstream_gene_variant	MODIFIER	IFITM2	HGNC	-	-	-	-	-	EFO_0803547	monocyte measurement	Known	Monocytes/100 leukocytes in Blood by Automated count
ALL	3025315	chr12:39032335:C:T	12	C	T	0.459363	392573	38497354	39629637	-0.0184043	0.00225955	15.4215	intergenic_variant	MODIFIER	-	-	-	-	-	-	-	EFO_0004338	body weight	Known	Body weight
AMR	3007070	chr8:19967115:C:CTT	8	C	CTT	0.085875	13246	19391838	20585397	0.162664	0.0199725	15.4189	3_prime_UTR_variant	MODIFIER	LPL	HGNC	benign,likely_benign	-	-	-	-	EFO_0004529	lipid measurement	Known	Cholesterol in HDL [Mass/volume] in Serum or Plasma
ALL	3036277	chr9:35806834:C:A	9	C	A	0.667229	393709	35231007	36444778	0.0175942	0.00216097	15.4095	intron_variant	MODIFIER	NPR2	HGNC	benign	-	-	-	-	OBA_VT0001253	body height	Known	Body height
EUR	3044491	chr19:11091312:GT:G	19	GT	G	0.115013	44947	10576035	11651185	-0.0697698	0.00856938	15.4094	intron_variant	MODIFIER	LDLR	HGNC	-	-	-	-	-	EFO_0004529	lipid measurement	Known	Cholesterol non HDL [Mass/volume] in Serum or Plasma
ALL	3019897	chr13:112711166:G:A	13	G	A	0.0824488	133119	112192003	113266025	0.0527631	0.00648187	15.4035	intron_variant	MODIFIER	ATP11A	HGNC	-	-	-	-	-	EFO_0004509	hemoglobin measurement	Known	Erythrocyte distribution width [Ratio] by Automated count
AFR	3018010	chr1:147588292:T:C	1	T	C	0.780034	5269	146796971	148884230	-0.186337	0.0228929	15.4013	intron_variant	MODIFIER	BCL9	HGNC	-	-	-	-	-	EFO_0803548	neutrophil measurement	Known	Neutrophils/100 leukocytes in Blood
EUR	3015632	chr15:41254433:G:A	15	G	A	0.515091	72860	40460004	41995387	-0.0420588	0.00516758	15.3994	intron_variant	MODIFIER	CHP1	HGNC	-	-	-	-	-	OBA_1000957	carbon dioxide amount	Novel	Carbon dioxide, total [Moles/volume] in Serum or Plasma
EUR	42869452	chr6:159086306:C:T	6	C	T	0.460264	20636	158577098	159597632	-0.0783237	0.00962425	15.3965	intron_variant,non_coding_transcript_variant	MODIFIER	-	-	-	-	-	-	-	EFO_0007987	granulocyte count	Known	Immature granulocytes/100 leukocytes in Blood by Automated count
ALL	3010813	chr17:40032591:A:G	17	A	G	0.620123	14198	39470859	40562520	-0.0967846	0.0118937	15.3939	intron_variant	MODIFIER	MED24	HGNC	-	-	-	-	-	OBA_VT0000217	leukocyte quantity	Known	Leukocytes [#/volume] in Blood
ALL	3036277	chr1:9475717:T:C	1	T	C	0.392199	393906	8705265	10029123	0.0170363	0.00209368	15.3925	intergenic_variant	MODIFIER	-	-	-	-	-	-	-	OBA_VT0001253	body height	Known	Body height
EUR	3036277	chr5:173572524:T:C	5	T	C	0.598605	211743	172554086	174095918	-0.0234664	0.00288405	15.3909	upstream_gene_variant	MODIFIER	-	-	-	-	-	-	-	OBA_VT0001253	body height	Known	Body height
AFR	3025315	chr16:53769662:T:A	16	T	A	0.095407	77379	53253718	54308996	0.0693134	0.00852024	15.3857	intron_variant	MODIFIER	FTO	HGNC	-	-	-	-	-	EFO_0004338	body weight	Known	Body weight
ALL	40759207	chr11:27658369:C:T	11	C	T	0.155345	332580	26943325	28226946	-0.0257237	0.00316211	15.3851	missense_variant	MODERATE	BDNF	HGNC	benign,risk_factor	-	-	-	-	OBA_1001085	waist circumference	Known	Adult Waist Circumference Protocol
ALL	3022096	chr18:63253621:C:T	18	C	T	0.0223762	45830	62744827	63753621	-0.167653	0.020613	15.3793	intron_variant	MODIFIER	BCL2	HGNC	-	-	-	-	-	EFO_0803539	basophil measurement	Known	Basophils/100 leukocytes in Blood
EUR	minute_asleep	chr2:66523432:G:T	2	G	T	0.0535879	27133	66018732	67072854	-0.129529	0.0159373	15.358	intron_variant	MODIFIER	MEIS1	HGNC	-	-	-	-	-	OBA_2040170	sleep quality	Known	Total number of minutes the user was asleep
AFR	3011948	chr9:111150273:A:G	9	A	G	0.300652	17186	110650273	111679390	-0.0919301	0.0113145	15.3492	intron_variant,non_coding_transcript_variant	MODIFIER	-	-	-	-	-	-	-	EFO_0803547	monocyte measurement	Known	Monocytes/100 leukocytes in Blood by Automated count
EUR	903126	chr12:24631205:G:A	12	G	A	0.150734	161155	24044708	25148922	-0.0373913	0.00460373	15.3384	intergenic_variant	MODIFIER	-	-	-	-	-	-	-	OBA_1001087	heart rate	Known	Computed heart rate, mean of 2nd and 3rd measures
AFR	3000905	chr17:40017649:C:T	17	C	T	0.312006	22272	39434555	40559061	0.0768417	0.00946253	15.3337	downstream_gene_variant	MODIFIER	MED24	HGNC	-	-	-	-	-	OBA_VT0000217	leukocyte quantity	Known	Leukocytes [#/volume] in Blood by Automated count
EUR	3007070	chr7:130751700:C:T	7	C	T	0.480136	70429	130239211	131273915	0.0417515	0.00514255	15.3272	intergenic_variant	MODIFIER	-	-	-	-	-	-	-	EFO_0004529	lipid measurement	Known	Cholesterol in HDL [Mass/volume] in Serum or Plasma
ALL	3005168	chr6:26098246:T:C	6	T	C	0.0396391	8035	25043685	26598246	-0.199175	0.0245337	15.3258	3_prime_UTR_variant	MODIFIER	HFE	HGNC	-	-	-	-	-	EFO_0004461	iron biomarker measurement	Known	Iron binding capacity.unsaturated [Mass/volume] in Serum or Plasma
ALL	3036277	chr4:40044416:A:T	4	A	T	0.901441	393931	37822886	40691712	0.0276131	0.00340264	15.3143	upstream_gene_variant	MODIFIER	-	-	-	-	-	-	-	OBA_VT0001253	body height	Known	Body height
EUR	3027361	chr11:14673500:A:G	11	A	G	0.431371	7373	13821403	15408679	-0.126023	0.0155307	15.3117	intron_variant	MODIFIER	PDE3B	HGNC	-	-	-	-	-	OBA_1000968	vitamin D amount	Known	Cholecalciferol (Vit D3) [Mass/volume] in Serum or Plasma
EUR	3036277	chr2:106073280:G:A	2	G	A	0.124293	211749	105571000	106646331	0.0347331	0.00428174	15.3026	intron_variant	MODIFIER	ECRG4	HGNC	-	-	-	-	-	OBA_VT0001253	body height	Known	Body height
EUR	3025315	chr6:108677898:G:A	6	G	A	0.711336	210788	108043216	109198829	0.026408	0.00325569	15.3005	intron_variant	MODIFIER	FOXO3	HGNC	-	-	-	-	-	EFO_0004338	body weight	Known	Body weight
ALL	3024386	chr18:69876452:C:T	18	C	T	0.519456	39654	69344409	70705464	-0.0569361	0.00702114	15.2929	intron_variant	MODIFIER	CD226	HGNC	-	-	-	-	-	OBA_0003277	platelet volume	Known	Platelet mean volume [Entitic volume] in Blood by Rees-Ecker
EUR	3035995	chr1:22704765:G:T	1	G	T	0.00245116	54668	22204765	23204765	-0.479574	0.0591408	15.2922	intergenic_variant	MODIFIER	-	-	-	-	-	-	-	EFO_0004533	alkaline phosphatase measurement	Known	Alkaline phosphatase [Enzymatic activity/volume] in Serum or Plasma
ALL	3025315	chr2:180734343:C:A	2	C	A	0.693175	392585	180102522	181768259	0.0189338	0.00233498	15.2914	intron_variant,non_coding_transcript_variant	MODIFIER	SCHLAP1	HGNC	-	-	-	-	-	EFO_0004338	body weight	Known	Body weight
ALL	40765148	chr10:121169979:T:C	10	T	C	0.839369	332373	120629291	121672138	-0.0304157	0.00375128	15.2889	intergenic_variant	MODIFIER	-	-	-	-	-	-	-	OBA_1000032	hip circumference	Known	PhenX - hip circumference protocol 020801
EUR	3036277	chr8:143276977:G:A	8	G	A	0.753006	211750	142729125	143888560	-0.0265601	0.00327698	15.278	downstream_gene_variant	MODIFIER	GLI4	HGNC	-	-	-	-	-	OBA_VT0001253	body height	Known	Body height
ALL	3019897	chr11:16336208:A:G	11	A	G	0.0608209	133104	15651163	16858360	0.0608419	0.00750779	15.2737	intron_variant	MODIFIER	SOX6	HGNC	-	-	-	-	-	EFO_0004509	hemoglobin measurement	Known	Erythrocyte distribution width [Ratio] by Automated count
EUR	3043111	chrX:39850941:C:T	23	C	T	0.3536	51456	39319809	40350941	-0.0496	0.0061	15.27	upstream_gene_variant	MODIFIER	-	-	-	-	-	-	-	OBA_0003277	platelet volume	Known	Platelet mean volume [Entitic volume] in Blood by Automated count
EUR	3013650	chr4:74105479:G:A	4	G	A	0.632084	39717	73537417	74678972	-0.0585815	0.00723462	15.2506	intergenic_variant	MODIFIER	-	-	-	-	-	-	-	EFO_0803548	neutrophil measurement	Known	Neutrophils [#/volume] in Blood by Automated count
ALL	3027018	chr6:36849337:A:G	6	A	G	0.679274	378915	36322890	37429052	0.0198178	0.00244743	15.2505	upstream_gene_variant	MODIFIER	-	-	-	-	-	-	-	OBA_1001087	heart rate	Known	Heart rate
EUR	3003785	chr19:48703417:G:A	19	G	A	0.500896	2233	48168049	49245473	0.228873	0.0282699	15.2457	stop_gained	HIGH	FUT2	HGNC	benign,confers_sensitivity,association	LC	END_TRUNC	-	PERCENTILE:0.446705426356589,GERP_DIST:-217.357113099098,BP_DIST:571,DIST_FROM_LAST_EXON:-462,50_BP_RULE:FAIL	EFO_0005760	serum carcinoembryonic antigen measurement	Known	Carcinoembryonic Ag [Mass/volume] in Serum or Plasma
AFR	3025315	chr15:67784518:C:T	15	C	T	0.399148	77386	67250719	68330683	-0.0410458	0.00507045	15.2425	intron_variant	MODIFIER	MAP2K5	HGNC	-	-	-	-	-	EFO_0004338	body weight	Known	Body weight
ALL	40765148	chr6:40441504:T:C	6	T	C	0.540644	332372	39894284	40943015	-0.0193395	0.00238934	15.2388	intron_variant	MODIFIER	LRFN2	HGNC	-	-	-	-	-	OBA_1000032	hip circumference	Known	PhenX - hip circumference protocol 020801
EUR	3019897	chr17:45949182:T:C	17	T	C	0.781744	77755	44894123	47288237	-0.0489773	0.00605126	15.2376	intron_variant	MODIFIER	MAPT	HGNC	-	-	-	-	-	EFO_0004509	hemoglobin measurement	Known	Erythrocyte distribution width [Ratio] by Automated count
ALL	3013869	chr12:66304681:A:G	12	A	G	0.534877	94146	65763642	66882876	0.036831	0.00455223	15.227	intron_variant	MODIFIER	HELB	HGNC	-	-	-	-	-	EFO_0005090	basophil count	Known	Basophils/100 leukocytes in Blood by Automated count
AFR	3036277	chr4:72661796:G:A	4	G	A	0.0918003	77576	71775305	73249263	-0.0701528	0.0086715	15.2244	intergenic_variant	MODIFIER	-	-	-	-	-	-	-	OBA_VT0001253	body height	Known	Body height
AFR	3000593	chr19:48703160:A:G	19	A	G	0.493309	9490	48202851	49210576	0.113055	0.0139767	15.22	synonymous_variant	LOW	FUT2	HGNC	-	-	-	-	-	EFO_0004620	vitamin B12 measurement	Known	Cobalamin (Vitamin B12) [Mass/volume] in Serum or Plasma
ALL	903118	chr8:9177568:G:C	8	G	C	0.592672	299405	7768184	9837503	0.0213565	0.00264049	15.2174	downstream_gene_variant	MODIFIER	-	-	-	-	-	-	-	OBA_VT0000183	blood pressure trait	Known	Computed systolic blood pressure, mean of 2nd and 3rd measures
AFR	903126	chr14:23396676:G:A	14	G	A	0.630193	60391	22892602	23896676	0.0486562	0.00601635	15.2147	intron_variant	MODIFIER	MYH6	HGNC	benign	-	-	-	-	OBA_1001087	heart rate	Known	Computed heart rate, mean of 2nd and 3rd measures
AFR	3006906	chr1:51075845:A:T	1	A	T	0.0523419	24531	49899266	51796891	0.143763	0.0177775	15.2128	intergenic_variant	MODIFIER	-	-	-	-	-	-	-	EFO_0004838	calcium measurement	Known	Calcium [Mass/volume] in Serum or Plasma
EUR	3028615	chr5:132485305:G:A	5	G	A	0.369528	42239	131568400	133157117	-0.0568513	0.00703018	15.2127	intron_variant	MODIFIER	IRF1	HGNC	-	-	-	-	-	EFO_0803540	eosinophil measurement	Known	Eosinophils [#/volume] in Blood by Automated count
EUR	903126	chr15:73369346:T:G	15	T	G	0.161494	161108	72559696	73890526	-0.0359805	0.0044509	15.2024	upstream_gene_variant	MODIFIER	HCN4	HGNC	benign	-	-	-	-	OBA_1001087	heart rate	Known	Computed heart rate, mean of 2nd and 3rd measures
ALL	40765148	chr10:112996282:A:T	10	A	T	0.331347	332337	112455839	113541729	-0.0207453	0.00256637	15.2012	intron_variant	MODIFIER	TCF7L2	HGNC	-	-	-	-	-	OBA_1000032	hip circumference	Known	PhenX - hip circumference protocol 020801
EUR	3025315	chr7:93485563:A:G	7	A	G	0.48387	210729	92954276	94191228	0.0238212	0.00294696	15.2004	intron_variant	MODIFIER	CALCR	HGNC	-	-	-	-	-	EFO_0004338	body weight	Known	Body weight
ALL	3001123	chr1:205271017:A:G	1	A	G	0.31642	22546	204568548	205786310	-0.0751819	0.00930116	15.1996	intron_variant	MODIFIER	TMCC2	HGNC	-	-	-	-	-	OBA_0003277	platelet volume	Known	Platelet mean volume [Entitic volume] in Blood
EUR	3000067	chr5:177367190:G:A	5	G	A	0.350364	11528	176806340	177897136	-0.107852	0.0133434	15.1986	intron_variant	MODIFIER	RGS14	HGNC	-	-	-	-	-	EFO_0803350	intact parathyroid hormone measurement	Novel	Parathyrin.intact [Mass/volume] in Serum or Plasma
EUR	3036277	chr19:19558632:G:C	19	G	C	0.79503	211755	18739294	20104985	-0.0282734	0.00349799	15.1985	downstream_gene_variant	MODIFIER	PBX4	HGNC	-	-	-	-	-	OBA_VT0001253	body height	Known	Body height
ALL	3024929	chr13:95247462:C:A	13	C	A	0.900472	110070	94741628	95747462	0.0568393	0.00703252	15.197	intron_variant	MODIFIER	ABCC4	HGNC	-	-	-	-	-	OBA_VT0003179	platelet quantity	Known	Platelets [#/volume] in Blood by Automated count
ALL	3004410	chr7:44176538:G:A	7	G	A	0.418093	69640	43676538	44720272	0.042927	0.00531142	15.1958	intron_variant	MODIFIER	GCK	HGNC	-	-	-	-	-	EFO_0006842	diabetes mellitus biomarker	Known	Hemoglobin A1c/Hemoglobin.total in Blood
EUR	3036277	chr7:38072339:A:G	7	A	G	0.654889	211751	37408167	38613095	0.0240626	0.00297744	15.1945	intergenic_variant	MODIFIER	-	-	-	-	-	-	-	OBA_VT0001253	body height	Known	Body height
ALL	3013869	chr8:129592317:G:A	8	G	A	0.538938	93804	129084302	130182004	0.0368896	0.00456484	15.1931	intron_variant,non_coding_transcript_variant	MODIFIER	CCDC26	HGNC	-	-	-	-	-	EFO_0005090	basophil count	Known	Basophils/100 leukocytes in Blood by Automated count
EUR	903136	chr4:45173674:C:T	4	C	T	0.434092	143989	44673674	45680510	0.0295651	0.00365886	15.1901	intergenic_variant	MODIFIER	-	-	-	-	-	-	-	OBA_1000032	hip circumference	Known	Computed hip circumference, mean of closest two measures
AFR	3013869	chr3:3081642:A:G	3	A	G	0.429452	18335	2580164	3656696	-0.0825859	0.0102221	15.1857	intron_variant	MODIFIER	IL5RA	HGNC	-	-	-	-	-	EFO_0005090	basophil count	Known	Basophils/100 leukocytes in Blood by Automated count
EUR	3036277	chr15:94008378:A:G	15	A	G	0.440918	211748	93508378	94523586	0.0230171	0.00285015	15.1735	intron_variant,non_coding_transcript_variant	MODIFIER	LINC01581	HGNC	-	-	-	-	-	OBA_VT0001253	body height	Known	Body height
EUR	3027018	chr7:136943552:T:C	7	T	C	0.164249	196549	136388623	137471731	0.0337698	0.00418534	15.1481	intron_variant	MODIFIER	CHRM2	HGNC	-	-	-	-	-	OBA_1001087	heart rate	Known	Heart rate
EUR	3027018	chr12:114399544:C:A	12	C	A	0.0044949	196556	113899544	114899544	0.189981	0.0235459	15.1478	missense_variant	MODERATE	TBX5	HGNC	benign,likely_benign,benign/likely_benign	-	-	-	-	OBA_1001087	heart rate	Known	Heart rate
ALL	40759207	chr5:96525308:C:T	5	C	T	0.393043	332560	95887677	97038756	-0.0195591	0.00242427	15.146	intron_variant,non_coding_transcript_variant	MODIFIER	-	-	-	-	-	-	-	OBA_1001085	waist circumference	Known	Adult Waist Circumference Protocol
AFR	3033575	chr1:147588292:T:C	1	T	C	0.777928	14430	146796971	148115921	-0.114014	0.0141351	15.139	intron_variant	MODIFIER	BCL9	HGNC	-	-	-	-	-	EFO_0803547	monocyte measurement	Known	Monocytes [#/volume] in Blood by Automated count
ALL	3020416	chr7:50358399:G:A	7	G	A	0.34766	118656	49857283	50995000	-0.034537	0.00428208	15.1369	intron_variant	MODIFIER	IKZF1	HGNC	-	-	-	-	-	EFO_0004305	erythrocyte count	Known	Erythrocytes [#/volume] in Blood by Automated count
AMR	3036277	chr1:149934520:T:C	1	T	C	0.264421	66706	149434520	150436215	0.0453881	0.00562753	15.1366	downstream_gene_variant	MODIFIER	OTUD7B	HGNC	-	-	-	-	-	OBA_VT0001253	body height	Known	Body height
ALL	3037511	chr1:117236772:T:C	1	T	C	0.840749	96260	114015007	117739263	-0.058554	0.00726213	15.1279	intergenic_variant	MODIFIER	-	-	-	-	-	-	-	OBA_0003352	lymphocyte amount	Known	Lymphocytes/100 leukocytes in Blood by Automated count
ALL	3018738	chr2:60490908:T:G	2	T	G	0.790479	1544	59990908	60996952	-0.300941	0.0373252	15.1271	upstream_gene_variant	MODIFIER	-	-	-	-	-	-	-	EFO_0004509	hemoglobin measurement	Known	Hemoglobin F/Hemoglobin.total in Blood
ALL	903136	chr1:72347446:C:T	1	C	T	0.63611	266001	71662664	72947816	0.0225924	0.00280213	15.1268	intron_variant,non_coding_transcript_variant	MODIFIER	-	-	-	-	-	-	-	OBA_1000032	hip circumference	Known	Computed hip circumference, mean of closest two measures
EUR	3036277	chr7:8070845:G:A	7	G	A	0.557532	211750	7463570	8594664	0.0229569	0.00284766	15.1235	intron_variant	MODIFIER	GLCCI1	HGNC	-	-	-	-	-	OBA_VT0001253	body height	Known	Body height
ALL	3025315	chr10:112962375:CT:C	10	CT	C	0.538462	392534	112455839	113539413	-0.0180023	0.00223318	15.122	intron_variant	MODIFIER	TCF7L2	HGNC	-	-	-	-	-	EFO_0004338	body weight	Known	Body weight
ALL	3004249	chr4:155595578:G:A	4	G	A	0.483524	379153	154999453	156222024	-0.018226	0.00226151	15.1147	intergenic_variant	MODIFIER	-	-	-	-	-	-	-	OBA_VT0000183	blood pressure trait	Known	Systolic blood pressure
ALL	40765148	chr4:102267552:C:T	4	C	T	0.0550429	332368	101286634	102924826	0.0414688	0.0051456	15.1142	missense_variant	MODERATE	SLC39A8	HGNC	benign	-	-	-	-	OBA_1000032	hip circumference	Known	PhenX - hip circumference protocol 020801
EUR	3019897	chr6:109295867:T:C	6	T	C	0.440971	77733	108698942	109815002	-0.0405259	0.00502913	15.1112	intron_variant,non_coding_transcript_variant	MODIFIER	CCDC162P	HGNC	-	-	-	-	-	EFO_0004509	hemoglobin measurement	Known	Erythrocyte distribution width [Ratio] by Automated count
EUR	3043111	chr9:132989126:C:T	9	C	T	0.00638422	51455	132489126	133544809	0.301568	0.03744	15.0987	synonymous_variant	LOW	GFI1B	HGNC	benign,benign/likely_benign	-	-	-	-	OBA_0003277	platelet volume	Known	Platelet mean volume [Entitic volume] in Blood by Automated count
EUR	3036277	chr3:37984500:G:A	3	G	A	0.173603	211742	37143512	38536764	0.029927	0.00371562	15.0976	downstream_gene_variant	MODIFIER	CTDSPL	HGNC	-	-	-	-	-	OBA_VT0001253	body height	Known	Body height
EUR	3010457	chr21:35023677:G:A	21	G	A	0.0655949	55919	34515509	35948901	-0.0891273	0.0110678	15.0922	intron_variant	MODIFIER	RUNX1	HGNC	-	-	-	-	-	EFO_0803540	eosinophil measurement	Known	Eosinophils/100 leukocytes in Blood by Automated count
AMR	3036277	chr3:172251287:C:G	3	C	G	0.537096	66705	171692852	172782666	0.0404539	0.00502566	15.0801	missense_variant	MODERATE	FNDC3B	HGNC	-	-	-	-	-	OBA_VT0001253	body height	Known	Body height
ALL	3012888	chr12:111277393:C:T	12	C	T	0.272773	379163	110777393	113003767	0.020181	0.00250779	15.0724	intron_variant	MODIFIER	CUX2	HGNC	-	-	-	-	-	OBA_VT0000183	blood pressure trait	Known	Diastolic blood pressure
EUR	3007070	chr16:67708423:G:A	16	G	A	0.10168	70432	67101848	68801489	0.0661766	0.00822412	15.0701	intron_variant	MODIFIER	GFOD2	HGNC	-	-	-	-	-	EFO_0004529	lipid measurement	Known	Cholesterol in HDL [Mass/volume] in Serum or Plasma
ALL	3025315	chr12:122506931:C:G	12	C	G	0.75476	392578	121358878	123766348	0.0204545	0.00254218	15.0681	splice_polypyrimidine_tract_variant,splice_region_variant,intron_variant	LOW	RSRC2	HGNC	-	-	-	-	-	EFO_0004338	body weight	Known	Body weight
EUR	3025315	chrX:118828000:C:G	23	C	G	0.1797	210780	118198298	119333748	0.0326	0.0041	15.06	downstream_gene_variant	MODIFIER	ZCCHC12	HGNC	-	-	-	-	-	EFO_0004338	body weight	Known	Body weight
EUR	3006906	chr6:73783709:A:C	6	A	C	0.507224	86514	73235664	74302431	-0.0381999	0.00474978	15.0553	missense_variant,splice_region_variant	MODERATE	CD109	HGNC	-	-	-	-	-	EFO_0004838	calcium measurement	Known	Calcium [Mass/volume] in Serum or Plasma
ALL	3025315	chr7:50476365:A:C	7	A	C	0.441452	392549	49921340	51051178	-0.0175394	0.00218115	15.0514	intron_variant	MODIFIER	DDC	HGNC	benign	-	-	-	-	EFO_0004338	body weight	Known	Body weight
EUR	3013682	chr6:166007639:A:G	6	A	G	0.428522	86628	165460620	166507639	-0.038409	0.00477663	15.0502	intergenic_variant	MODIFIER	-	-	-	-	-	-	-	OBA_VT0005265	blood urea nitrogen amount	Known	Urea nitrogen [Mass/volume] in Serum or Plasma
ALL	3004501	chr5:96391960:A:T	5	A	T	0.300786	141840	95703832	96892261	-0.0326205	0.00405687	15.0494	3_prime_UTR_variant	MODIFIER	PCSK1	HGNC	likely_benign	-	-	-	-	EFO_0006842	diabetes mellitus biomarker	Known	Glucose [Mass/volume] in Serum or Plasma
AFR	3027018	chr3:53497348:C:T	3	C	T	0.0151222	76973	52799461	53997348	-0.166304	0.0206853	15.0457	synonymous_variant	LOW	CACNA1D	HGNC	benign	-	-	-	-	OBA_1001087	heart rate	Known	Heart rate
EUR	3001604	chr22:17105867:T:C	22	T	C	0.00354292	21169	16597075	17616671	-0.626966	0.0780095	15.0361	missense_variant	MODERATE	IL17RA	HGNC	uncertain_significance,conflicting_interpretations_of_pathogenicity	-	-	-	-	EFO_0803547	monocyte measurement	Known	Monocytes [#/volume] in Blood
EUR	3024929	chr12:29343291:G:A	12	G	A	0.318346	69038	28740169	29898627	-0.045526	0.00566492	15.0341	splice_polypyrimidine_tract_variant,intron_variant	LOW	ERGIC2	HGNC	-	-	-	-	-	OBA_VT0003179	platelet quantity	Known	Platelets [#/volume] in Blood by Automated count
EUR	3024386	chr12:56671929:C:T	12	C	T	0.656966	26509	56089468	57269882	0.0713556	0.00888055	15.029	intron_variant	MODIFIER	PTGES3	HGNC	-	-	-	-	-	OBA_0003277	platelet volume	Known	Platelet mean volume [Entitic volume] in Blood by Rees-Ecker
EUR	40759207	chr6:50845193:G:A	6	G	A	0.73515	172307	50196467	51486358	0.030099	0.00374616	15.0275	3_prime_UTR_variant	MODIFIER	TFAP2B	HGNC	-	-	-	-	-	OBA_1001085	waist circumference	Known	Adult Waist Circumference Protocol
EUR	3012030	chr17:20105590:T:C	17	T	C	0.559898	76238	19475851	20806161	0.0401713	0.00500121	15.0194	intron_variant	MODIFIER	SPECC1	HGNC	-	-	-	-	-	EFO_0004509	hemoglobin measurement	Known	MCH [Entitic mass] by Automated count
ALL	3004905	chr6:96083906:C:A	6	C	A	0.782882	15411	95543604	96679756	0.111055	0.0138275	15.0164	intron_variant	MODIFIER	FUT9	HGNC	-	-	-	-	-	OBA_2050069	serum lipase activity amount	Novel	Lipase [Enzymatic activity/volume] in Serum or Plasma
ALL	3028288	chr2:43869120:T:G	2	T	G	0.78237	77386	43327852	44369631	-0.049578	0.00617342	15.0143	intron_variant	MODIFIER	ABCG8	HGNC	-	-	-	-	-	EFO_0004529	lipid measurement	Known	Cholesterol in LDL [Mass/volume] in Serum or Plasma by calculation
EUR	3023599	chr2:197402110:T:C	2	T	C	0.000305994	81701	196902110	197902110	1.10621	0.137745	15.0141	missense_variant	MODERATE	SF3B1	HGNC	likely_pathogenic	-	-	-	-	EFO_0004509	hemoglobin measurement	Known	MCV [Entitic volume] by Automated count
ALL	3023103	chr7:27206374:GAGCA:G	7	GAGCA	G	0.883573	141956	26689500	27752301	-0.04757	0.00592376	15.0124	non_coding_transcript_exon_variant	MODIFIER	HOTTIP	HGNC	-	-	-	-	-	EFO_0009283	potassium measurement	Known	Potassium [Moles/volume] in Serum or Plasma
EUR	3024929	chr11:61851136:A:G	11	A	G	0.35929	69039	61276027	62372907	0.0441084	0.0054928	15.0119	intron_variant	MODIFIER	FADS2	HGNC	-	-	-	-	-	OBA_VT0003179	platelet quantity	Known	Platelets [#/volume] in Blood by Automated count
AFR	3036277	chr4:71185025:C:T	4	C	T	0.161133	77579	70551162	72049839	-0.0550135	0.00685087	15.0116	upstream_gene_variant	MODIFIER	SLC4A4	HGNC	-	-	-	-	-	OBA_VT0001253	body height	Known	Body height
EUR	40759207	chr17:36544987:C:G	17	C	G	0.527459	172292	35982449	37103030	-0.0265379	0.00330502	15.0097	5_prime_UTR_variant	MODIFIER	GGNBP2	HGNC	-	-	-	-	-	OBA_1001085	waist circumference	Known	Adult Waist Circumference Protocol
EUR	3006504	chr2:102358876:T:G	2	T	G	0.386156	29277	101809902	102924707	0.0671677	0.00836543	15.0083	intron_variant	MODIFIER	IL18R1	HGNC	association	-	-	-	-	EFO_0803540	eosinophil measurement	Known	Eosinophils/100 leukocytes in Blood
ALL	3036277	chr6:155264099:A:G	6	A	G	0.767265	393916	154733573	155821145	0.0200086	0.00249228	15.0048	5_prime_UTR_variant	MODIFIER	CLDN20	HGNC	-	-	-	-	-	OBA_VT0001253	body height	Known	Body height
ALL	3025315	chr10:2626276:T:C	10	T	C	0.478994	392560	2102504	3155242	-0.0174703	0.0021765	14.9998	intergenic_variant	MODIFIER	-	-	-	-	-	-	-	EFO_0004338	body weight	Known	Body weight
ALL	3009744	chr19:43764173:C:G	19	C	G	0.261246	127219	43231365	44297456	0.031858	0.00396994	14.9927	downstream_gene_variant	MODIFIER	KCNN4	HGNC	-	-	-	-	-	EFO_0004509	hemoglobin measurement	Known	MCHC [Mass/volume] by Automated count
EUR	903126	chr7:100867733:C:T	7	C	T	0.187775	161158	100075235	101597654	0.0333245	0.00415277	14.9922	intron_variant	MODIFIER	TRIP6	HGNC	-	-	-	-	-	OBA_1001087	heart rate	Known	Computed heart rate, mean of 2nd and 3rd measures
EUR	3023599	chr1:203681817:C:T	1	C	T	0.890722	81755	203180295	204198281	0.0620899	0.00773882	14.987	intron_variant	MODIFIER	ATP2B4	HGNC	-	-	-	-	-	EFO_0004509	hemoglobin measurement	Known	MCV [Entitic volume] by Automated count
EUR	3036277	chr15:48493009:C:T	15	C	T	0.101991	211745	47907289	49195847	-0.0374367	0.00466647	14.9846	intron_variant	MODIFIER	FBN1	HGNC	-	-	-	-	-	OBA_VT0001253	body height	Known	Body height
EUR	3024929	chr17:29348208:C:T	17	C	T	0.330234	69036	28845302	30055687	-0.0451842	0.00563219	14.9846	upstream_gene_variant	MODIFIER	-	-	-	-	-	-	-	OBA_VT0003179	platelet quantity	Known	Platelets [#/volume] in Blood by Automated count
AMR	3012030	chr4:54542708:A:T	4	A	T	0.451866	15571	54042708	55042708	0.0896956	0.0111811	14.983	intergenic_variant	MODIFIER	-	-	-	-	-	-	-	EFO_0004509	hemoglobin measurement	Known	MCH [Entitic mass] by Automated count
EUR	3004249	chr16:53766842:G:A	16	G	A	0.434863	196800	53264611	54308996	0.0256177	0.00319364	14.981	intron_variant	MODIFIER	FTO	HGNC	-	-	-	-	-	OBA_VT0000183	blood pressure trait	Known	Systolic blood pressure
ALL	3036277	chr17:21377223:C:G	17	C	G	0.642551	393918	20752638	21881361	0.0170355	0.00212385	14.9795	intron_variant	MODIFIER	KCNJ12	HGNC	-	-	-	-	-	OBA_VT0001253	body height	Known	Body height
ALL	3011948	chr1:154551112:T:G	1	T	G	0.90212	93308	153943301	155509232	-0.0730895	0.00911434	14.9728	intron_variant	MODIFIER	UBE2Q1	HGNC	-	-	-	-	-	EFO_0803547	monocyte measurement	Known	Monocytes/100 leukocytes in Blood by Automated count
ALL	3036277	chr15:41284043:C:T	15	C	T	0.385051	393930	40463784	42236082	-0.0174626	0.00217764	14.9724	downstream_gene_variant	MODIFIER	CHP1	HGNC	-	-	-	-	-	OBA_VT0001253	body height	Known	Body height
EUR	3036277	chr20:50289430:C:T	20	C	T	0.233545	211749	49475780	50799229	0.0265333	0.00330929	14.968	upstream_gene_variant	MODIFIER	LINC01270	HGNC	-	-	-	-	-	OBA_VT0001253	body height	Known	Body height
ALL	40765148	chr2:60057479:C:T	2	C	T	0.257697	332353	59557479	60558409	0.0203637	0.00254038	14.9616	intron_variant,non_coding_transcript_variant	MODIFIER	-	-	-	-	-	-	-	OBA_1000032	hip circumference	Known	PhenX - hip circumference protocol 020801
EUR	3019897	chr7:33025490:T:C	7	T	C	0.335981	77744	32515200	33541902	0.0422445	0.00527123	14.9551	intron_variant	MODIFIER	NT5C3A	HGNC	-	-	-	-	-	EFO_0004509	hemoglobin measurement	Known	Erythrocyte distribution width [Ratio] by Automated count
ALL	3038553	chr5:88236441:G:A	5	G	A	0.272006	302549	87304447	89249212	-0.0203138	0.00253486	14.9537	intron_variant	MODIFIER	TMEM161B	HGNC	-	-	-	-	-	EFO_0004324	body weights and measures	Known	Body mass index (BMI) [Ratio]
EUR	3027018	chr14:72418763:G:C	14	G	C	0.153365	196476	71918763	72922668	-0.0344824	0.00430335	14.9507	intron_variant	MODIFIER	RGS6	HGNC	-	-	-	-	-	OBA_1001087	heart rate	Known	Heart rate
EUR	3036277	chr1:77979080:C:CGGCCG	1	C	CGGCCG	0.107148	211697	76979950	78484833	0.0367078	0.00458145	14.9484	upstream_gene_variant	MODIFIER	FUBP1	HGNC	-	-	-	-	-	OBA_VT0001253	body height	Known	Body height
EUR	3036277	chr11:46031797:G:A	11	G	A	0.0921081	211735	45427983	46751405	-0.038967	0.00486351	14.9479	intron_variant	MODIFIER	PHF21A	HGNC	-	-	-	-	-	OBA_VT0001253	body height	Known	Body height
ALL	3025315	chr1:62114219:G:T	1	G	T	0.0581511	392589	61614219	62614219	-0.0371892	0.00464212	14.9448	missense_variant	MODERATE	PATJ	HGNC	-	-	-	-	-	EFO_0004338	body weight	Known	Body weight
AMR	3007070	chr8:9325848:A:G	8	A	G	0.79005	13246	8819619	9830085	0.117989	0.014728	14.9446	intron_variant,non_coding_transcript_variant	MODIFIER	PPP1R3B-DT	HGNC	-	-	-	-	-	EFO_0004529	lipid measurement	Known	Cholesterol in HDL [Mass/volume] in Serum or Plasma
AMR	3027018	chr6:121868014:T:G	6	T	G	0.115353	68893	121112572	122398602	0.067165	0.00838543	14.9394	intron_variant,non_coding_transcript_variant	MODIFIER	-	-	-	-	-	-	-	OBA_1001087	heart rate	Known	Heart rate
ALL	3024929	chr17:35557785:T:C	17	T	C	0.194064	110067	35040987	36226811	0.0378011	0.00471947	14.939	missense_variant	MODERATE	SLFN14	HGNC	benign	-	-	-	-	OBA_VT0003179	platelet quantity	Known	Platelets [#/volume] in Blood by Automated count
ALL	3010156	chr1:159706221:G:A	1	G	A	0.324045	10443	159183149	160229459	-0.117252	0.0146413	14.9345	upstream_gene_variant	MODIFIER	CRPP1	HGNC	-	-	-	-	-	EFO_0004458	C-reactive protein measurement	Known	C reactive protein [Mass/volume] in Serum or Plasma by High sensitivity method
AFR	3036277	chr2:71342248:T:C	2	T	C	0.160371	70078	70831977	72838520	-0.0575384	0.00718556	14.9316	intron_variant	MODIFIER	ZNF638	HGNC	-	-	-	-	-	OBA_VT0001253	body height	Known	Body height
EUR	3025315	chr19:45678134:G:C	19	G	C	0.211465	210761	45176926	46198914	-0.0287277	0.00358777	14.9303	missense_variant	MODERATE	GIPR	HGNC	-	-	-	-	-	EFO_0004338	body weight	Known	Body weight
AMR	3004249	chr19:11416089:T:G	19	T	G	0.444315	68825	10916089	11916089	0.0430573	0.00537748	14.9297	missense_variant	MODERATE	RGL3	HGNC	-	-	-	-	-	OBA_VT0000183	blood pressure trait	Known	Systolic blood pressure
EUR	3007070	chr4:102267552:C:T	4	C	T	0.0786503	70432	101767552	102953603	-0.0740156	0.00924411	14.9291	missense_variant	MODERATE	SLC39A8	HGNC	benign	-	-	-	-	EFO_0004529	lipid measurement	Known	Cholesterol in HDL [Mass/volume] in Serum or Plasma
EUR	3012888	chr12:111446804:T:C	12	T	C	0.503943	196795	110777393	111969627	-0.0250245	0.00312555	14.9278	missense_variant	MODERATE	SH2B3	HGNC	benign	-	-	-	-	OBA_VT0000183	blood pressure trait	Known	Diastolic blood pressure
ALL	3009744	chr8:85367468:G:T	8	G	T	0.0192734	127222	84248656	85994902	0.111941	0.0139822	14.9264	intron_variant	MODIFIER	CA1	HGNC	-	-	-	-	-	EFO_0004509	hemoglobin measurement	Known	MCHC [Mass/volume] by Automated count
EUR	3009744	chr3:196089324:C:T	3	C	T	0.489381	73640	195550105	196698587	-0.0410984	0.00513408	14.9228	intergenic_variant	MODIFIER	-	-	-	-	-	-	-	EFO_0004509	hemoglobin measurement	Known	MCHC [Mass/volume] by Automated count
ALL	3038553	chr7:74659066:G:GCTGA	7	G	GCTGA	0.433871	302530	74159066	76055819	-0.0215101	0.00268712	14.9224	intron_variant	MODIFIER	GTF2I	HGNC	-	-	-	-	-	EFO_0004324	body weights and measures	Known	Body mass index (BMI) [Ratio]
ALL	3020630	chr6:139307965:GTAGTATTGACACCTGGGTTCTTCTGCATGCGAGATTTCAGAACCCAGGAA:G	6	GTAGTATTGACACCTGGGTTCTTCTGCATGCGAGATTTCAGAACCCAGGAA	G	0.4019	122411	138807965	139809628	0.0320314	0.00400149	14.9223	intron_variant,non_coding_transcript_variant	MODIFIER	-	-	-	-	-	-	-	EFO_0004536	total blood protein measurement	Known	Protein [Mass/volume] in Serum or Plasma
AFR	3036277	chr12:56310563:C:T	12	C	T	0.00350642	77572	55810563	56810563	-0.33208	0.0414898	14.9189	missense_variant	MODERATE	CNPY2	HGNC	-	-	-	-	-	OBA_VT0001253	body height	Known	Body height
ALL	3025315	chr3:183678929:CACAGA:C	3	CACAGA	C	0.379383	392577	182435057	184189277	-0.0191514	0.0023936	14.909	intron_variant	MODIFIER	KLHL24	HGNC	benign	-	-	-	-	EFO_0004338	body weight	Known	Body weight
EUR	3023599	chr17:20105590:T:C	17	T	C	0.560426	81753	19475851	20806161	0.0387598	0.0048443	14.909	intron_variant	MODIFIER	SPECC1	HGNC	-	-	-	-	-	EFO_0004509	hemoglobin measurement	Known	MCV [Entitic volume] by Automated count
ALL	3001420	chr11:30727543:T:C	11	T	C	0.369694	40520	30227543	31247131	-0.0598774	0.00748386	14.9082	intergenic_variant	MODIFIER	-	-	-	-	-	-	-	EFO_0004845	magnesium measurement	Known	Magnesium [Mass/volume] in Serum or Plasma
AFR	3036277	chr1:118321979:T:G	1	T	G	0.174354	77572	117807286	118928827	-0.051782	0.00647268	14.9054	intergenic_variant	MODIFIER	-	-	-	-	-	-	-	OBA_VT0001253	body height	Known	Body height
ALL	3036277	chr4:5015156:G:A	4	G	A	0.0311914	393923	4515156	5533860	-0.0464649	0.00580807	14.9053	missense_variant	MODERATE	CYTL1	HGNC	-	-	-	-	-	OBA_VT0001253	body height	Known	Body height
ALL	3025315	chr13:40059881:A:G	13	A	G	0.0150093	392556	39436637	40714827	-0.0720438	0.00900578	14.9042	intergenic_variant	MODIFIER	-	-	-	-	-	-	-	EFO_0004338	body weight	Known	Body weight
ALL	3012030	chr6:164035684:A:G	6	A	G	0.527038	126543	163534943	164570894	-0.0302558	0.00378296	14.8978	intergenic_variant	MODIFIER	-	-	-	-	-	-	-	EFO_0004509	hemoglobin measurement	Known	MCH [Entitic mass] by Automated count
ALL	3038553	chr14:93465912:G:A	14	G	A	0.380007	302498	92732657	94217077	-0.0205011	0.00256353	14.8953	intron_variant	MODIFIER	UNC79	HGNC	-	-	-	-	-	EFO_0004324	body weights and measures	Known	Body mass index (BMI) [Ratio]
ALL	3035995	chr19:54173495:T:C	19	T	C	0.607652	97132	53640778	54673495	-0.03573	0.00446826	14.8924	3_prime_UTR_variant	MODIFIER	MBOAT7	HGNC	-	-	-	-	-	EFO_0004533	alkaline phosphatase measurement	Known	Alkaline phosphatase [Enzymatic activity/volume] in Serum or Plasma
ALL	3025315	chr11:8660471:C:T	11	C	T	0.352711	392583	7929471	9171858	-0.0183706	0.00229746	14.8912	intron_variant	MODIFIER	TRIM66	HGNC	-	-	-	-	-	EFO_0004338	body weight	Known	Body weight
EUR	3010457	chr9:6197392:T:C	9	T	C	0.743312	55922	5667017	6719176	-0.0540607	0.00676207	14.8864	downstream_gene_variant	MODIFIER	GTF3AP1	HGNC	-	-	-	-	-	EFO_0803540	eosinophil measurement	Known	Eosinophils/100 leukocytes in Blood by Automated count
ALL	3006923	chr2:232655544:A:T	2	A	T	0.58131	85082	232141992	233155544	0.0387862	0.00485267	14.8795	intron_variant	MODIFIER	EFHD1	HGNC	-	-	-	-	-	EFO_0802260	alanine aminotransferase 1 measurement	Known	Alanine aminotransferase [Enzymatic activity/volume] in Serum or Plasma
ALL	3036277	chr14:36675311:C:T	14	C	T	0.188102	393907	36175311	37183145	0.020738	0.00259487	14.8766	intron_variant	MODIFIER	PAX9	HGNC	-	-	-	-	-	OBA_VT0001253	body height	Known	Body height
ALL	3007070	chr14:104792555:C:T	14	C	T	0.515198	114190	104290244	105310546	-0.0334776	0.00418938	14.8736	intron_variant	MODIFIER	AKT1	HGNC	benign	-	-	-	-	EFO_0004529	lipid measurement	Known	Cholesterol in HDL [Mass/volume] in Serum or Plasma
ALL	3043111	chr1:112655108:G:A	1	G	A	0.517787	87506	112016598	113209992	0.0368945	0.00461779	14.8686	intron_variant	MODIFIER	CAPZA1	HGNC	-	-	-	-	-	OBA_0003277	platelet volume	Known	Platelet mean volume [Entitic volume] in Blood by Automated count
ALL	3036277	chr11:30468906:G:C	11	G	C	0.392223	393925	29879625	30997747	-0.0169781	0.00212531	14.8646	intron_variant	MODIFIER	MPPED2	HGNC	-	-	-	-	-	OBA_VT0001253	body height	Known	Body height
EUR	3025315	chr6:26183874:G:A	6	G	A	0.284893	210788	25391891	26838469	-0.0258495	0.00323607	14.8626	missense_variant	MODERATE	H2BC6	HGNC	-	-	-	-	-	EFO_0004338	body weight	Known	Body weight
ALL	3036277	chr3:113141933:A:G	3	A	G	0.605895	393928	112605365	113779418	0.0166753	0.00208761	14.8619	downstream_gene_variant	MODIFIER	LINC02044	HGNC	-	-	-	-	-	OBA_VT0001253	body height	Known	Body height
EUR	3023314	chr6:26092913:G:A	6	G	A	0.0615605	76307	24993010	26826859	0.0821701	0.0102873	14.8611	missense_variant	MODERATE	HFE	HGNC	not_provided,pathogenic,_other,risk_factor,association,uncertain_significance,pathogenic	-	-	-	-	EFO_0004348	hematocrit	Known	Hematocrit [Volume Fraction] of Blood by Automated count
ALL	3009744	chr11:123062424:T:C	11	T	C	0.115227	127210	122561816	123588509	-0.0476611	0.00596916	14.8507	upstream_gene_variant	MODIFIER	HSPA8	HGNC	-	-	-	-	-	EFO_0004509	hemoglobin measurement	Known	MCHC [Mass/volume] by Automated count
ALL	3006906	chr17:1743357:A:C	17	A	C	0.470679	141434	1212799	2249797	0.030165	0.00377878	14.8443	downstream_gene_variant	MODIFIER	WDR81	HGNC	-	-	-	-	-	EFO_0004838	calcium measurement	Known	Calcium [Mass/volume] in Serum or Plasma
ALL	3038553	chr10:112996282:A:T	10	A	T	0.330979	302521	112462375	113539413	-0.0213544	0.00267562	14.8385	intron_variant	MODIFIER	TCF7L2	HGNC	-	-	-	-	-	EFO_0004324	body weights and measures	Known	Body mass index (BMI) [Ratio]
ALL	3013869	chr13:41106935:A:G	13	A	G	0.851877	94148	40065907	41606935	0.0511076	0.0064036	14.8384	intergenic_variant	MODIFIER	-	-	-	-	-	-	-	EFO_0005090	basophil count	Known	Basophils/100 leukocytes in Blood by Automated count
ALL	3008342	chr1:118681645:A:C	1	A	C	0.806332	95155	117280543	119255534	0.0512381	0.006421	14.8339	intergenic_variant	MODIFIER	-	-	-	-	-	-	-	EFO_0803548	neutrophil measurement	Known	Neutrophils/100 leukocytes in Blood by Automated count
EUR	3036277	chr10:100901147:A:C	10	A	C	0.563072	211743	100387424	101499898	0.0227267	0.00284817	14.8325	intergenic_variant	MODIFIER	-	-	-	-	-	-	-	OBA_VT0001253	body height	Known	Body height
ALL	40759207	chr3:25068924:T:A	3	T	A	0.543398	332559	24538386	25590079	0.0192214	0.00240964	14.8236	intron_variant	MODIFIER	RARB	HGNC	-	-	-	-	-	OBA_1001085	waist circumference	Known	Adult Waist Circumference Protocol
ALL	3012888	chr10:18455065:G:C	10	G	C	0.267543	379081	17646087	19078923	-0.0198744	0.00249162	14.8223	intron_variant	MODIFIER	CACNB2	HGNC	-	-	-	-	-	OBA_VT0000183	blood pressure trait	Known	Diastolic blood pressure
ALL	3036277	chr8:128151049:A:C	8	A	C	0.250484	393896	127388314	128703454	0.0184047	0.00230805	14.814	intron_variant,non_coding_transcript_variant	MODIFIER	PVT1	HGNC	-	-	-	-	-	OBA_VT0001253	body height	Known	Body height
EUR	3038553	chr11:27618676:T:G	11	T	G	0.793081	165089	26943325	28226946	0.0331245	0.0041545	14.8106	intron_variant,non_coding_transcript_variant	MODIFIER	LINC00678	HGNC	-	-	-	-	-	EFO_0004324	body weights and measures	Known	Body mass index (BMI) [Ratio]
EUR	3036277	chr6:45129766:A:T	6	A	T	0.731428	211744	44176670	46203776	0.0254805	0.00319656	14.8038	intron_variant	MODIFIER	SUPT3H	HGNC	-	-	-	-	-	OBA_VT0001253	body height	Known	Body height
ALL	3036277	chr2:168847386:T:G	2	T	G	0.633951	393928	168314693	169382029	0.0171894	0.00215686	14.7982	intron_variant	MODIFIER	NOSTRIN	HGNC	-	-	-	-	-	OBA_VT0001253	body height	Known	Body height
ALL	3024929	chr17:2055315:T:C	17	T	C	0.64594	110035	1555242	2799873	-0.0350831	0.00440361	14.7886	downstream_gene_variant	MODIFIER	SMG6	HGNC	-	-	-	-	-	OBA_VT0003179	platelet quantity	Known	Platelets [#/volume] in Blood by Automated count
EUR	3017354	chr17:39993471:T:C	17	T	C	0.544785	11209	39470859	40562520	-0.103474	0.0129884	14.7878	intron_variant	MODIFIER	PSMD3	HGNC	-	-	-	-	-	EFO_0803548	neutrophil measurement	Known	Segmented neutrophils/100 leukocytes in Blood
EUR	3036277	chr16:53481181:T:C	16	T	C	0.308496	211735	52645074	54018294	0.0243476	0.00305624	14.7873	intron_variant	MODIFIER	RBL2	HGNC	-	-	-	-	-	OBA_VT0001253	body height	Known	Body height
EUR	40759207	chr1:77979080:C:CGGCCG	1	C	CGGCCG	0.1065	172291	76962775	78674655	0.0414173	0.00519999	14.7815	upstream_gene_variant	MODIFIER	FUBP1	HGNC	-	-	-	-	-	OBA_1001085	waist circumference	Known	Adult Waist Circumference Protocol
EUR	3008342	chr3:128599154:G:A	3	G	A	0.882934	58514	128076054	129138456	-0.0719495	0.00903337	14.7814	intergenic_variant	MODIFIER	-	-	-	-	-	-	-	EFO_0803548	neutrophil measurement	Known	Neutrophils/100 leukocytes in Blood by Automated count
ALL	3005131	chr10:69334748:T:C	10	T	C	0.073397	39988	68834748	69839353	-0.0833285	0.010466	14.7707	intron_variant	MODIFIER	HK1	HGNC	-	-	-	-	-	EFO_0006842	diabetes mellitus biomarker	Known	Glucose mean value [Mass/volume] in Blood Estimated from glycated hemoglobin
ALL	3004905	chr16:75221319:A:G	16	A	G	0.754072	15409	74700974	75878284	0.103554	0.0130079	14.7675	intron_variant	MODIFIER	CTRB1	HGNC	-	-	-	-	-	OBA_2050069	serum lipase activity amount	Novel	Lipase [Enzymatic activity/volume] in Serum or Plasma
EUR	3024929	chr2:43224818:G:A	2	G	A	0.0768941	69004	42722246	44310257	-0.0757561	0.00951857	14.76	missense_variant	MODERATE	ZFP36L2	HGNC	-	-	-	-	-	OBA_VT0003179	platelet quantity	Known	Platelets [#/volume] in Blood by Automated count
EUR	3036277	chr6:47562979:C:G	6	C	G	0.685922	211755	46959547	48156503	0.0243181	0.00305552	14.7599	intron_variant	MODIFIER	CD2AP	HGNC	-	-	-	-	-	OBA_VT0001253	body height	Known	Body height
EUR	3036277	chr17:38765943:A:G	17	A	G	0.56602	211739	38250620	39350866	0.0227619	0.00286001	14.7597	3_prime_UTR_variant	MODIFIER	PIP4K2B	HGNC	-	-	-	-	-	OBA_VT0001253	body height	Known	Body height
EUR	3013869	chr13:41106935:A:G	13	A	G	0.825379	55821	40071074	41606935	0.0617385	0.00775905	14.7537	intergenic_variant	MODIFIER	-	-	-	-	-	-	-	EFO_0005090	basophil count	Known	Basophils/100 leukocytes in Blood by Automated count
EUR	3000905	chr12:111466567:T:A	12	T	A	0.486569	67718	110777393	112968611	-0.0427308	0.00537047	14.7525	intron_variant	MODIFIER	ATXN2	HGNC	-	-	-	-	-	OBA_VT0000217	leukocyte quantity	Known	Leukocytes [#/volume] in Blood by Automated count
ALL	3052261	chr2:27508073:T:C	2	T	C	0.628664	7745	26833854	28025757	-0.130568	0.0164131	14.7472	missense_variant,splice_region_variant	MODERATE	GCKR	HGNC	benign,association	-	-	-	-	EFO_0004529	lipid measurement	Known	Cholesterol in VLDL 3 [Mass/volume] in Serum or Plasma
ALL	3036277	chr16:69850716:A:T	16	A	T	0.532717	393911	68690712	70405802	-0.0165286	0.0020791	14.729	intron_variant	MODIFIER	WWP2	HGNC	-	-	-	-	-	OBA_VT0001253	body height	Known	Body height
ALL	3025315	chr9:119890568:C:T	9	C	T	0.115353	392590	119369137	120392136	0.0268913	0.00338303	14.7253	intergenic_variant	MODIFIER	-	-	-	-	-	-	-	EFO_0004338	body weight	Known	Body weight
ALL	3025315	chr15:67600454:A:G	15	A	G	0.396723	392575	65849079	68376904	0.0181782	0.00228692	14.7251	intron_variant	MODIFIER	MAP2K5	HGNC	-	-	-	-	-	EFO_0004338	body weight	Known	Body weight
EUR	903136	chr1:77979080:C:CGGCCG	1	C	CGGCCG	0.105861	143986	77001822	78721472	0.0442608	0.00556834	14.7246	upstream_gene_variant	MODIFIER	FUBP1	HGNC	-	-	-	-	-	OBA_1000032	hip circumference	Known	Computed hip circumference, mean of closest two measures
ALL	3024386	chr9:132989126:C:T	9	C	T	0.00409784	39655	132489049	133489126	0.41767	0.0525501	14.7224	synonymous_variant	LOW	GFI1B	HGNC	benign,benign/likely_benign	-	-	-	-	OBA_0003277	platelet volume	Known	Platelet mean volume [Entitic volume] in Blood by Rees-Ecker
ALL	3010457	chr4:38662039:T:C	4	T	C	0.184919	89980	38106180	39203636	0.0386669	0.00486548	14.7195	upstream_gene_variant	MODIFIER	KLF3	HGNC	-	-	-	-	-	EFO_0803540	eosinophil measurement	Known	Eosinophils/100 leukocytes in Blood by Automated count
ALL	3036277	chr6:108677702:G:C	6	G	C	0.575955	393920	108054799	109198829	0.0181395	0.00228254	14.7189	intron_variant	MODIFIER	FOXO3	HGNC	-	-	-	-	-	OBA_VT0001253	body height	Known	Body height
ALL	903135	chr21:38938666:G:GT	21	G	GT	0.36792	265945	38418579	39444978	-0.02198	0.00276604	14.7166	upstream_gene_variant	MODIFIER	-	-	-	-	-	-	-	OBA_1001085	waist circumference	Known	Computed waist circumference, mean of closest two measures
ALL	903136	chr16:31136227:G:A	16	G	A	0.606512	266008	30417649	31654707	0.0220121	0.00277108	14.7065	upstream_gene_variant	MODIFIER	PRSS8	HGNC	-	-	-	-	-	OBA_1000032	hip circumference	Known	Computed hip circumference, mean of closest two measures
ALL	903135	chr16:31136227:G:A	16	G	A	0.606541	266164	30457268	31716587	0.0219616	0.00276478	14.7061	upstream_gene_variant	MODIFIER	PRSS8	HGNC	-	-	-	-	-	OBA_1001085	waist circumference	Known	Computed waist circumference, mean of closest two measures
ALL	3009744	chr5:1109453:T:C	5	T	C	0.502495	127235	502505	1620839	-0.0309421	0.00389555	14.7046	intron_variant	MODIFIER	SLC12A7	HGNC	-	-	-	-	-	EFO_0004509	hemoglobin measurement	Known	MCHC [Mass/volume] by Automated count
ALL	40765148	chr1:74538364:G:A	1	G	A	0.426956	332354	74012186	75048678	-0.0203576	0.00256308	14.7035	intron_variant	MODIFIER	TNNI3K	HGNC	-	-	-	-	-	OBA_1000032	hip circumference	Known	PhenX - hip circumference protocol 020801
ALL	40765148	chr1:170377690:T:A	1	T	A	0.297408	332358	169790703	170902262	0.0206318	0.00259809	14.6983	intergenic_variant	MODIFIER	-	-	-	-	-	-	-	OBA_1000032	hip circumference	Known	PhenX - hip circumference protocol 020801
ALL	3043111	chr18:9620963:G:A	18	G	A	0.771141	87403	9117337	10132374	-0.0438307	0.0055197	14.6969	downstream_gene_variant	MODIFIER	PPP4R1-AS1	HGNC	-	-	-	-	-	OBA_0003277	platelet volume	Known	Platelet mean volume [Entitic volume] in Blood by Automated count
EUR	3022192	chr5:156963286:T:C	5	T	C	0.626423	70363	156433172	157555090	0.0426205	0.00536756	14.6956	upstream_gene_variant	MODIFIER	TIMD4	HGNC	-	-	-	-	-	EFO_0004529	lipid measurement	Known	Triglyceride [Mass/volume] in Serum or Plasma
EUR	3036277	chr7:73890306:C:T	7	C	T	0.136064	211743	73387159	74560495	-0.0325788	0.00410366	14.6907	intergenic_variant	MODIFIER	-	-	-	-	-	-	-	OBA_VT0001253	body height	Known	Body height
ALL	3024731	chr7:100624226:C:T	7	C	T	0.66842	18534	100124226	101223905	0.0856013	0.0107842	14.6861	intron_variant	MODIFIER	TFR2	HGNC	-	-	-	-	-	EFO_0004509	hemoglobin measurement	Known	MCV [Entitic volume]
EUR	903135	chr17:36544987:C:G	17	C	G	0.528151	144027	35982449	37103030	-0.0287347	0.00362177	14.6729	5_prime_UTR_variant	MODIFIER	GGNBP2	HGNC	-	-	-	-	-	OBA_1001085	waist circumference	Known	Computed waist circumference, mean of closest two measures
ALL	3022192	chr4:87131067:T:C	4	T	C	0.609234	113458	86561724	87805079	0.0331001	0.00417351	14.6628	splice_polypyrimidine_tract_variant,intron_variant	LOW	AFF1	HGNC	-	-	-	-	-	EFO_0004529	lipid measurement	Known	Triglyceride [Mass/volume] in Serum or Plasma
ALL	3036277	chr20:5114578:C:T	20	C	T	0.146208	393908	4549796	5634390	-0.0232836	0.00293608	14.6599	downstream_gene_variant	MODIFIER	PCNA	HGNC	-	-	-	-	-	OBA_VT0001253	body height	Known	Body height
ALL	3013869	chr11:128694899:A:C	11	A	C	0.715739	94144	128192203	129208152	0.0395941	0.00499362	14.6555	intron_variant	MODIFIER	FLI1	HGNC	-	-	-	-	-	EFO_0005090	basophil count	Known	Basophils/100 leukocytes in Blood by Automated count
EUR	3005168	chr6:29064485:G:A	6	G	A	0.9065	3877	28317308	29564485	0.294617	0.0371583	14.6547	intron_variant,non_coding_transcript_variant	MODIFIER	OR2W1-AS1	HGNC	-	-	-	-	-	EFO_0004461	iron biomarker measurement	Novel	Iron binding capacity.unsaturated [Mass/volume] in Serum or Plasma
ALL	3025315	chr14:30010917:C:T	14	C	T	0.736998	392589	29498298	30529483	0.0194691	0.00245566	14.6532	intron_variant,non_coding_transcript_variant	MODIFIER	-	-	-	-	-	-	-	EFO_0004338	body weight	Known	Body weight
EUR	3007070	chr20:45906012:G:A	20	G	A	0.218625	70431	45406012	46461659	-0.0444028	0.00560075	14.6523	intron_variant	MODIFIER	PLTP	HGNC	-	-	-	-	-	EFO_0004529	lipid measurement	Known	Cholesterol in HDL [Mass/volume] in Serum or Plasma
ALL	3011948	chr21:38479032:C:A	21	C	A	0.0168958	93307	37966813	38984279	-0.135728	0.0171209	14.6509	intron_variant	MODIFIER	ERG	HGNC	-	-	-	-	-	EFO_0803547	monocyte measurement	Known	Monocytes/100 leukocytes in Blood by Automated count
AMR	3035995	chr8:9326086:A:G	8	A	G	0.802151	13902	8820625	9868362	-0.11672	0.0147275	14.643	non_coding_transcript_exon_variant	MODIFIER	PPP1R3B-DT	HGNC	-	-	-	-	-	EFO_0004533	alkaline phosphatase measurement	Known	Alkaline phosphatase [Enzymatic activity/volume] in Serum or Plasma
ALL	3043111	chr22:19724571:C:T	22	C	T	0.41018	87508	19224571	20224571	0.0382368	0.00482493	14.6412	3_prime_UTR_variant	MODIFIER	GP1BB	HGNC	benign	-	-	-	-	OBA_0003277	platelet volume	Known	Platelet mean volume [Entitic volume] in Blood by Automated count
EUR	3036277	chr2:224164202:T:C	2	T	C	0.435567	211733	223536302	225382565	-0.0226493	0.00285846	14.637	intergenic_variant	MODIFIER	-	-	-	-	-	-	-	OBA_VT0001253	body height	Known	Body height
ALL	40759207	chr17:67896636:T:C	17	T	C	0.332589	332579	67329238	68648261	0.0214654	0.00270929	14.6343	intron_variant	MODIFIER	BPTF	HGNC	-	-	-	-	-	OBA_1001085	waist circumference	Known	Adult Waist Circumference Protocol
AFR	3011948	chr7:50336881:A:G	7	A	G	0.417937	17188	49830658	50850808	-0.0835573	0.0105484	14.6288	intron_variant	MODIFIER	IKZF1	HGNC	-	-	-	-	-	EFO_0803547	monocyte measurement	Known	Monocytes/100 leukocytes in Blood by Automated count
ALL	3009201	chr9:4290544:T:C	9	T	C	0.514572	45635	3785986	4796430	-0.0526163	0.00664404	14.622	intron_variant	MODIFIER	GLIS3	HGNC	-	-	-	-	-	OBA_1000983	thyroid stimulating hormone amount	Known	Thyrotropin [Units/volume] in Serum or Plasma
ALL	3023599	chr13:30498499:T:C	13	T	C	0.37388	135213	29997100	31004703	0.0309764	0.00391166	14.6208	intron_variant	MODIFIER	HMGB1	HGNC	-	-	-	-	-	EFO_0004509	hemoglobin measurement	Known	MCV [Entitic volume] by Automated count
ALL	3024386	chr15:63049797:T:C	15	T	C	0.64537	39654	62531681	63549797	-0.0581061	0.00733893	14.6156	intron_variant	MODIFIER	TPM1	HGNC	-	-	-	-	-	OBA_0003277	platelet volume	Known	Platelet mean volume [Entitic volume] in Blood by Rees-Ecker
ALL	3022192	chr2:226239001:A:C	2	A	C	0.688108	113456	225673122	226814755	0.0351236	0.00443677	14.612	intergenic_variant	MODIFIER	-	-	-	-	-	-	-	EFO_0004529	lipid measurement	Known	Triglyceride [Mass/volume] in Serum or Plasma
AFR	3008342	chr1:106633288:G:T	1	G	T	0.117336	15298	105871008	107829192	0.124599	0.01574	14.6106	intergenic_variant	MODIFIER	-	-	-	-	-	-	-	EFO_0803548	neutrophil measurement	Known	Neutrophils/100 leukocytes in Blood by Automated count
EUR	3001604	chr6:31157072:C:T	6	C	T	0.486772	21168	30654538	32046470	-0.0749494	0.00946887	14.6081	upstream_gene_variant	MODIFIER	TCF19	HGNC	-	-	-	-	-	EFO_0803547	monocyte measurement	Known	Monocytes [#/volume] in Blood
ALL	3036277	chr12:14505407:A:G	12	A	G	0.562791	393919	13838496	15006507	-0.0162455	0.00205273	14.6036	intron_variant	MODIFIER	PLBD1	HGNC	-	-	-	-	-	OBA_VT0001253	body height	Known	Body height
AMR	3036277	chr6:142331279:T:C	6	T	C	0.317996	66677	141820469	143043969	-0.0428695	0.00541695	14.6033	intron_variant	MODIFIER	ADGRG6	HGNC	-	-	-	-	-	OBA_VT0001253	body height	Known	Body height
EUR	903136	chr6:34697901:C:CAA	6	C	CAA	0.850847	144000	33892019	35364089	-0.0403917	0.00510385	14.6032	upstream_gene_variant	MODIFIER	ILRUN	HGNC	-	-	-	-	-	OBA_1000032	hip circumference	Known	Computed hip circumference, mean of closest two measures
EUR	3001123	chr12:121779004:A:G	12	A	G	0.135253	13667	121279004	122542081	0.0805394	0.0101769	14.6032	3_prime_UTR_variant	MODIFIER	TMEM120B	HGNC	-	-	-	-	-	OBA_0003277	platelet volume	Known	Platelet mean volume [Entitic volume] in Blood
EUR	3006906	chr20:40715632:G:A	20	G	A	0.0524594	86524	40215632	41285438	0.078	0.00985705	14.6003	upstream_gene_variant	MODIFIER	-	-	-	-	-	-	-	EFO_0004838	calcium measurement	Known	Calcium [Mass/volume] in Serum or Plasma
AFR	3023599	chr4:54542832:T:C	4	T	C	0.24957	25025	54028005	55042832	0.0738571	0.00933434	14.5978	intergenic_variant	MODIFIER	-	-	-	-	-	-	-	EFO_0004509	hemoglobin measurement	Known	MCV [Entitic volume] by Automated count
EUR	3024561	chr15:43385781:C:A	15	C	A	0.0352267	72956	42307352	44637670	0.109584	0.01385	14.597	splice_polypyrimidine_tract_variant,intron_variant	LOW	TUBGCP4	HGNC	benign/likely_benign	-	-	-	-	OBA_2050068	serum albumin amount	Known	Albumin [Mass/volume] in Serum or Plasma
ALL	3004410	chr17:78123984:A:G	17	A	G	0.382244	69640	77621280	78623984	0.0442395	0.00559154	14.5959	splice_donor_5th_base_variant,intron_variant	LOW	TMC6	HGNC	benign	-	-	-	-	EFO_0006842	diabetes mellitus biomarker	Known	Hemoglobin A1c/Hemoglobin.total in Blood
AFR	3009201	chr4:148729463:C:T	4	C	T	0.423915	5553	148203553	149258555	-0.144161	0.0182214	14.5951	intron_variant,non_coding_transcript_variant	MODIFIER	-	-	-	-	-	-	-	OBA_1000983	thyroid stimulating hormone amount	Known	Thyrotropin [Units/volume] in Serum or Plasma
EUR	3003338	chr22:37066896:A:G	22	A	G	0.5717	8933	36564409	37573551	0.115563	0.01461	14.5889	missense_variant	MODERATE	TMPRSS6	HGNC	benign	-	-	-	-	EFO_0004509	hemoglobin measurement	Known	MCHC [Mass/volume]
ALL	3036277	chr20:59109090:G:C	20	G	C	0.137878	393929	58384813	59709472	0.0233212	0.00294842	14.5884	upstream_gene_variant	MODIFIER	MRPS16P2	HGNC	-	-	-	-	-	OBA_VT0001253	body height	Known	Body height
ALL	3025315	chr8:56209656:T:C	8	T	C	0.109896	392521	55521043	56798123	-0.0274098	0.0034659	14.5839	intron_variant	MODIFIER	PLAG1	HGNC	-	-	-	-	-	EFO_0004338	body weight	Known	Body weight
EUR	3013429	chr3:3156696:G:T	3	G	T	0.840081	38904	2576321	3697324	-0.0744538	0.0094146	14.5836	intron_variant	MODIFIER	CRBN	HGNC	-	-	-	-	-	EFO_0005090	basophil count	Known	Basophils [#/volume] in Blood by Automated count
EUR	3004501	chr9:136353630:A:G	9	A	G	0.745648	87137	135843450	136860473	0.042838	0.0054169	14.5832	intron_variant	MODIFIER	GPSM1	HGNC	-	-	-	-	-	EFO_0006842	diabetes mellitus biomarker	Known	Glucose [Mass/volume] in Serum or Plasma
ALL	40759207	chr1:74538364:G:A	1	G	A	0.42688	332563	74012186	75048678	-0.0202167	0.00255663	14.5808	intron_variant	MODIFIER	TNNI3K	HGNC	-	-	-	-	-	OBA_1001085	waist circumference	Known	Adult Waist Circumference Protocol
ALL	3010156	chr12:120984645:TC:T	12	TC	T	0.589965	10443	120451159	121516510	0.108044	0.0136648	14.5781	intron_variant	MODIFIER	HNF1A	HGNC	-	-	-	-	-	EFO_0004458	C-reactive protein measurement	Known	C reactive protein [Mass/volume] in Serum or Plasma by High sensitivity method
EUR	3025315	chr12:65958046:T:C	12	T	C	0.51706	210780	65412661	66496188	-0.0233876	0.00295845	14.5732	intron_variant	MODIFIER	HMGA2	HGNC	-	-	-	-	-	EFO_0004338	body weight	Known	Body weight
ALL	3019170	chr6:43842065:T:C	6	T	C	0.253025	20994	43336366	44345228	-0.0881777	0.0111544	14.5727	intron_variant,non_coding_transcript_variant	MODIFIER	-	-	-	-	-	-	-	OBA_1000983	thyroid stimulating hormone amount	Known	Thyrotropin [Units/volume] in Serum or Plasma by Detection limit <= 0.005 mIU/L
AMR	3008342	chr1:159193132:G:A	1	G	A	0.0434418	11337	156656319	161513879	-0.238505	0.0301762	14.5676	intron_variant	MODIFIER	CADM3	HGNC	-	-	-	-	-	EFO_0803548	neutrophil measurement	Known	Neutrophils/100 leukocytes in Blood by Automated count
ALL	3036277	chr3:99539358:G:A	3	G	A	0.755905	393893	98271605	100598553	-0.0189728	0.0024013	14.5583	intergenic_variant	MODIFIER	-	-	-	-	-	-	-	OBA_VT0001253	body height	Known	Body height
EUR	903135	chr12:49868026:C:T	12	C	T	0.382811	144037	49289578	50391779	0.0294652	0.00372926	14.5583	3_prime_UTR_variant	MODIFIER	FAIM2	HGNC	-	-	-	-	-	OBA_1001085	waist circumference	Known	Computed waist circumference, mean of closest two measures
ALL	40765148	chr8:76282618:A:G	8	A	G	0.334334	332364	75312861	76907583	0.0208562	0.00264077	14.5467	intron_variant,non_coding_transcript_variant	MODIFIER	-	-	-	-	-	-	-	OBA_1000032	hip circumference	Known	PhenX - hip circumference protocol 020801
EUR	3007070	chr8:125479062:T:C	8	T	C	0.623309	70429	124962114	126005785	0.0420792	0.00532989	14.537	intron_variant,non_coding_transcript_variant	MODIFIER	-	-	-	-	-	-	-	EFO_0004529	lipid measurement	Known	Cholesterol in HDL [Mass/volume] in Serum or Plasma
ALL	3008598	chr9:136205799:C:T	9	C	T	0.477854	44230	135690775	136718015	0.0520467	0.00659266	14.5359	downstream_gene_variant	MODIFIER	QSOX2	HGNC	-	-	-	-	-	OBA_1001010	thyroxine amount	Known	Thyroxine (T4) free [Mass/volume] in Serum or Plasma
EUR	3024929	chr18:23141009:G:T	18	G	T	0.502991	69042	22635692	23655497	-0.0415509	0.00526494	14.5267	intron_variant	MODIFIER	CABLES1	HGNC	-	-	-	-	-	OBA_VT0003179	platelet quantity	Known	Platelets [#/volume] in Blood by Automated count
ALL	3038553	chr2:58734001:C:T	2	C	T	0.301196	302537	58120818	59594090	0.0215284	0.00272815	14.5239	intron_variant,non_coding_transcript_variant	MODIFIER	LINC01122	HGNC	-	-	-	-	-	EFO_0004324	body weights and measures	Known	Body mass index (BMI) [Ratio]
ALL	3036277	chr1:26420721:G:T	1	G	T	0.264654	392651	24362449	27862323	-0.017991	0.00228009	14.5214	intron_variant	MODIFIER	LIN28A	HGNC	-	-	-	-	-	OBA_VT0001253	body height	Known	Body height
AMR	3035995	chr6:24482019:C:A	6	C	A	0.01203	13882	23916254	25047378	-0.412538	0.0522833	14.5212	intron_variant	MODIFIER	GPLD1	HGNC	-	-	-	-	-	EFO_0004533	alkaline phosphatase measurement	Known	Alkaline phosphatase [Enzymatic activity/volume] in Serum or Plasma
ALL	3024386	chr2:240571486:G:A	2	G	A	0.0993822	39655	240071486	241071486	-0.068658	0.00870156	14.5208	intron_variant	MODIFIER	RNPEPL1	HGNC	-	-	-	-	-	OBA_0003277	platelet volume	Known	Platelet mean volume [Entitic volume] in Blood by Rees-Ecker
ALL	3044491	chr5:75319196:C:T	5	C	T	0.357862	62003	74556355	76171561	0.0458456	0.00581051	14.5201	downstream_gene_variant	MODIFIER	-	-	-	-	-	-	-	EFO_0004529	lipid measurement	Known	Cholesterol non HDL [Mass/volume] in Serum or Plasma
ALL	3025315	chr7:78197747:G:GA	7	G	GA	0.313477	392579	77262950	78707234	-0.0184736	0.00234144	14.5193	intron_variant	MODIFIER	MAGI2	HGNC	-	-	-	-	-	EFO_0004338	body weight	Known	Body weight
AMR	3018677	chr3:186741438:A:G	3	A	G	0.475503	3776	186163928	187242138	-0.169614	0.0215045	14.5105	intron_variant,non_coding_transcript_variant	MODIFIER	HRG-AS1	HGNC	-	-	-	-	-	OBA_VT0002551	blood coagulation trait	Known	aPTT in Platelet poor plasma by Coagulation assay
ALL	3011948	chr6:144064640:C:T	6	C	T	0.0295448	93299	143465548	144590201	0.101293	0.0128446	14.506	upstream_gene_variant	MODIFIER	PLAGL1	HGNC	-	-	-	-	-	EFO_0803547	monocyte measurement	Known	Monocytes/100 leukocytes in Blood by Automated count
EUR	903126	chr12:33473595:G:A	12	G	A	0.527511	161156	32857180	34404679	-0.0275725	0.00349657	14.5044	intergenic_variant	MODIFIER	-	-	-	-	-	-	-	OBA_1001087	heart rate	Known	Computed heart rate, mean of 2nd and 3rd measures
ALL	903118	chr7:27206374:GAGCA:G	7	GAGCA	G	0.875528	299420	26689500	27865472	0.0312336	0.00396103	14.5031	non_coding_transcript_exon_variant	MODIFIER	HOTTIP	HGNC	-	-	-	-	-	OBA_VT0000183	blood pressure trait	Known	Computed systolic blood pressure, mean of 2nd and 3rd measures
AFR	3024929	chr9:5073770:G:T	9	G	T	< 0.000954152950718	20961	4263491	5573770	1.57676	0.2	14.4982	missense_variant	MODERATE	JAK2	HGNC	pathogenic,not_provided,pathogenic/likely_pathogenic,likely_pathogenic,affects,risk_factor	-	-	-	-	OBA_VT0003179	platelet quantity	Known	Platelets [#/volume] in Blood by Automated count
EUR	903126	chr2:219434819:G:T	2	G	T	0.56218	161153	218934819	219935649	-0.0277811	0.00352387	14.4978	upstream_gene_variant	MODIFIER	SPEG	HGNC	benign	-	-	-	-	OBA_1001087	heart rate	Known	Computed heart rate, mean of 2nd and 3rd measures
EUR	3036277	chr3:61537577:C:T	3	C	T	0.100018	211741	61024977	62072101	-0.0370734	0.00470259	14.4975	intergenic_variant	MODIFIER	-	-	-	-	-	-	-	OBA_VT0001253	body height	Known	Body height
ALL	3043111	chr6:36546318:C:A	6	C	A	0.0330088	87507	35879108	37098736	-0.0964376	0.012233	14.4968	intron_variant	MODIFIER	STK38	HGNC	-	-	-	-	-	OBA_0003277	platelet volume	Known	Platelet mean volume [Entitic volume] in Blood by Automated count
ALL	3010457	chr19:16316590:T:C	19	T	C	0.119763	89961	15806865	16827617	-0.0485244	0.00615621	14.4926	intron_variant,non_coding_transcript_variant	MODIFIER	KLF2-DT	HGNC	-	-	-	-	-	EFO_0803540	eosinophil measurement	Known	Eosinophils/100 leukocytes in Blood by Automated count
ALL	3020630	chr15:43385781:C:A	15	C	A	0.0270965	122433	42307352	44789263	0.0943393	0.0119688	14.4924	splice_polypyrimidine_tract_variant,intron_variant	LOW	TUBGCP4	HGNC	benign/likely_benign	-	-	-	-	EFO_0004536	total blood protein measurement	Known	Protein [Mass/volume] in Serum or Plasma
EUR	3004789	chr6:26098246:T:C	6	T	C	0.0730505	4360	25078205	26598246	-0.195002	0.0247407	14.4913	3_prime_UTR_variant	MODIFIER	HFE	HGNC	-	-	-	-	-	EFO_0004461	iron biomarker measurement	Known	Transferrin [Mass/volume] in Serum or Plasma
ALL	903115	chr3:41895508:C:T	3	C	T	0.721989	299427	41285534	42498678	-0.024652	0.00312796	14.4891	intron_variant	MODIFIER	ULK4	HGNC	benign	-	-	-	-	OBA_VT0000183	blood pressure trait	Known	Computed diastolic blood pressure, mean of 2nd and 3rd measures
EUR	3035995	chr14:94378610:C:T	14	C	T	0.0183827	54671	93733914	94878610	0.168301	0.0213571	14.4861	missense_variant	MODERATE	SERPINA1	HGNC	pathogenic,risk_factor,other	-	-	-	-	EFO_0004533	alkaline phosphatase measurement	Known	Alkaline phosphatase [Enzymatic activity/volume] in Serum or Plasma
ALL	3020416	chr22:42718014:A:C	22	A	C	0.437256	118665	42216812	43255841	0.0330946	0.00419964	14.4861	intron_variant	MODIFIER	A4GALT	HGNC	-	-	-	-	-	EFO_0004305	erythrocyte count	Known	Erythrocytes [#/volume] in Blood by Automated count
ALL	3025315	chr4:25407216:G:A	4	G	A	0.157529	392556	24813354	25945812	-0.0237524	0.00301466	14.4813	missense_variant	MODERATE	ANAPC4	HGNC	-	-	-	-	-	EFO_0004338	body weight	Known	Body weight
EUR	3025315	chr4:102267552:C:T	4	C	T	0.0786385	210781	101286634	102924826	0.0430239	0.0054623	14.4729	missense_variant	MODERATE	SLC39A8	HGNC	benign	-	-	-	-	EFO_0004338	body weight	Known	Body weight
ALL	3036277	chr13:114280100:G:GT	13	G	GT	0.302037	393928	113728821	114780100	-0.0176227	0.00223739	14.4726	upstream_gene_variant	MODIFIER	UPF3A	HGNC	-	-	-	-	-	OBA_VT0001253	body height	Known	Body height
EUR	3038553	chr2:58724052:A:G	2	A	G	0.569044	165091	57822980	59305500	0.0267884	0.00340152	14.469	intron_variant,non_coding_transcript_variant	MODIFIER	LINC01122	HGNC	-	-	-	-	-	EFO_0004324	body weights and measures	Known	Body mass index (BMI) [Ratio]
AFR	3010457	chr3:128599154:G:A	3	G	A	0.922192	15821	128082547	129138456	0.158978	0.0201868	14.4689	intergenic_variant	MODIFIER	-	-	-	-	-	-	-	EFO_0803540	eosinophil measurement	Known	Eosinophils/100 leukocytes in Blood by Automated count
EUR	3036277	chr10:68583528:T:A	10	T	A	0.398094	211745	67652530	69358314	0.022731	0.00288645	14.4678	intron_variant	MODIFIER	TET1	HGNC	-	-	-	-	-	OBA_VT0001253	body height	Known	Body height
ALL	3004249	chr10:94254865:C:G	10	C	G	0.463547	379164	93633295	95147754	-0.0179598	0.0022806	14.4677	intron_variant	MODIFIER	PLCE1	HGNC	benign	-	-	-	-	OBA_VT0000183	blood pressure trait	Known	Systolic blood pressure
ALL	903118	chr16:53767042:T:C	16	T	C	0.313397	299317	53266842	54308996	0.0226458	0.00287592	14.4651	intron_variant	MODIFIER	FTO	HGNC	risk_factor	-	-	-	-	OBA_VT0000183	blood pressure trait	Known	Computed systolic blood pressure, mean of 2nd and 3rd measures
ALL	3022192	chr5:56513638:A:G	5	A	G	0.70808	113459	56003357	57080456	0.0356128	0.00452357	14.4596	intron_variant,non_coding_transcript_variant	MODIFIER	C5orf67	HGNC	-	-	-	-	-	EFO_0004529	lipid measurement	Known	Triglyceride [Mass/volume] in Serum or Plasma
EUR	3024561	chr19:49513502:C:T	19	C	T	0.153113	72982	48954380	50179440	0.0528165	0.00670928	14.4577	intron_variant	MODIFIER	FCGRT	HGNC	-	-	-	-	-	OBA_2050068	serum albumin amount	Known	Albumin [Mass/volume] in Serum or Plasma
EUR	3020630	chr15:43385781:C:A	15	C	A	0.0343638	73333	42307352	44789263	0.110225	0.0140024	14.4565	splice_polypyrimidine_tract_variant,intron_variant	LOW	TUBGCP4	HGNC	benign/likely_benign	-	-	-	-	EFO_0004536	total blood protein measurement	Known	Protein [Mass/volume] in Serum or Plasma
EUR	3036277	chr2:44223296:T:C	2	T	C	0.80269	211753	43665113	45277680	-0.0280371	0.00356185	14.4555	intron_variant	MODIFIER	PPM1B	HGNC	-	-	-	-	-	OBA_VT0001253	body height	Known	Body height
ALL	3004249	chr11:9740727:T:C	11	T	C	0.566389	379165	9229210	11162649	0.018016	0.00228887	14.4541	intron_variant	MODIFIER	SWAP70	HGNC	-	-	-	-	-	OBA_VT0000183	blood pressure trait	Known	Systolic blood pressure
EUR	3025315	chr21:38938666:G:GT	21	G	GT	0.356963	210778	38418579	39444978	-0.0241759	0.00307149	14.4539	upstream_gene_variant	MODIFIER	-	-	-	-	-	-	-	EFO_0004338	body weight	Known	Body weight
EUR	3005131	chr10:69334748:T:C	10	T	C	0.0953909	25710	68834748	69864472	-0.0902244	0.0114629	14.4537	intron_variant	MODIFIER	HK1	HGNC	-	-	-	-	-	EFO_0006842	diabetes mellitus biomarker	Known	Glucose mean value [Mass/volume] in Blood Estimated from glycated hemoglobin
EUR	3036277	chr3:114834387:C:A	3	C	A	0.932115	211755	114068603	115665843	-0.0441935	0.0056153	14.4509	intron_variant	MODIFIER	ZBTB20	HGNC	-	-	-	-	-	OBA_VT0001253	body height	Known	Body height
EUR	3036277	chrX:80684878:C:T	23	C	T	0.0436	211658	79861737	81280351	-0.0578	0.0073	14.45	intron_variant	MODIFIER	BRWD3	HGNC	-	-	-	-	-	OBA_VT0001253	body height	Known	Body height
ALL	3038553	chr14:32829525:CA:C	14	CA	C	0.358379	302532	32323537	33340289	0.0214345	0.00272431	14.4428	intron_variant	MODIFIER	AKAP6	HGNC	-	-	-	-	-	EFO_0004324	body weights and measures	Known	Body mass index (BMI) [Ratio]
ALL	3011948	chr6:31167958:A:C	6	A	C	0.778784	93264	30645122	31993781	-0.0432357	0.00549544	14.4417	intron_variant	MODIFIER	POU5F1	HGNC	-	-	-	-	-	EFO_0803547	monocyte measurement	Known	Monocytes/100 leukocytes in Blood by Automated count
ALL	3020630	chr3:58397447:A:T	3	A	T	0.32956	122489	57783066	59030656	-0.0333923	0.00424483	14.4384	intron_variant	MODIFIER	PXK	HGNC	-	-	-	-	-	EFO_0004536	total blood protein measurement	Known	Protein [Mass/volume] in Serum or Plasma
ALL	3044491	chr1:62604866:AGTTAATGTG:A	1	AGTTAATGTG	A	0.335543	62001	61936136	63234265	-0.0465869	0.00592415	14.429	3_prime_UTR_variant	MODIFIER	ANGPTL3	HGNC	-	-	-	-	-	EFO_0004529	lipid measurement	Known	Cholesterol non HDL [Mass/volume] in Serum or Plasma
AMR	3025315	chr18:60371544:A:T	18	A	T	0.0031722	66673	59564745	60871544	0.368592	0.0468763	14.4261	missense_variant	MODERATE	MC4R	HGNC	uncertain_significance,conflicting_interpretations_of_pathogenicity	-	-	-	-	EFO_0004338	body weight	Known	Body weight
ALL	3013869	chr2:85565285:A:T	2	A	T	0.33162	93951	85025351	86082832	-0.0387967	0.00493558	14.4176	upstream_gene_variant	MODIFIER	GGCX	HGNC	-	-	-	-	-	EFO_0005090	basophil count	Known	Basophils/100 leukocytes in Blood by Automated count
ALL	3028026	chr6:30490287:G:A	6	G	A	0.562976	13926	29990287	31160475	-0.0932925	0.0118708	14.412	missense_variant	MODERATE	HLA-E	HGNC	-	-	-	-	-	OBA_2050070	serum IgM amount	Known	IgM [Mass/volume] in Serum or Plasma
ALL	3027597	chr12:21178615:T:C	12	T	C	0.131565	53050	20667567	21815296	0.0502078	0.00639089	14.4022	missense_variant	MODERATE	SLCO1B1	HGNC	benign,benign,_other,pathogenic,drug_response	-	-	-	-	EFO_0004570	bilirubin measurement	Known	Bilirubin.direct [Mass/volume] in Serum or Plasma
ALL	3016723	chr6:43837765:G:C	6	G	C	0.718478	138572	43336366	44352478	0.0321333	0.00409099	14.397	intron_variant,non_coding_transcript_variant	MODIFIER	-	-	-	-	-	-	-	OBA_2050096	serum creatinine amount	Known	Creatinine [Mass/volume] in Serum or Plasma
ALL	3033575	chr7:92779056:C:T	7	C	T	0.145149	67517	92171254	93279056	-0.0462798	0.00589391	14.3883	intron_variant	MODIFIER	CDK6	HGNC	-	-	-	-	-	EFO_0803547	monocyte measurement	Known	Monocytes [#/volume] in Blood by Automated count
EUR	3024929	chr20:1942977:T:G	20	T	G	0.273096	69038	1439932	2453902	-0.0401769	0.00511719	14.3856	downstream_gene_variant	MODIFIER	SIRPA	HGNC	-	-	-	-	-	OBA_VT0003179	platelet quantity	Known	Platelets [#/volume] in Blood by Automated count
ALL	40759207	chr17:80584611:T:C	17	T	C	0.33991	332554	80045301	81610272	-0.0201325	0.00256506	14.3765	intron_variant	MODIFIER	RPTOR	HGNC	-	-	-	-	-	OBA_1001085	waist circumference	Known	Adult Waist Circumference Protocol
EUR	3002030	chr17:39993471:T:C	17	T	C	0.545998	25675	39470859	40559695	0.0681214	0.0086794	14.3761	intron_variant	MODIFIER	PSMD3	HGNC	-	-	-	-	-	OBA_0003352	lymphocyte amount	Known	Lymphocytes/100 leukocytes in Blood
EUR	3036277	chr8:125488108:C:G	8	C	G	0.226916	211739	124937164	125991673	-0.0263118	0.00335251	14.3752	intron_variant,non_coding_transcript_variant	MODIFIER	-	-	-	-	-	-	-	OBA_VT0001253	body height	Known	Body height
ALL	3000963	chr12:112584253:A:AAGG	12	A	AAGG	0.42771	144487	110421908	113084253	-0.0307381	0.00391666	14.3741	intron_variant	MODIFIER	RPH3A	HGNC	-	-	-	-	-	EFO_0004509	hemoglobin measurement	Known	Hemoglobin [Mass/volume] in Blood
AMR	3012888	chr19:11416089:T:G	19	T	G	0.444315	68825	10916089	11916089	0.0410836	0.00523488	14.3741	missense_variant	MODERATE	RGL3	HGNC	-	-	-	-	-	OBA_VT0000183	blood pressure trait	Known	Diastolic blood pressure
ALL	3038553	chr20:52487681:C:T	20	C	T	0.157894	302520	51726732	53116461	-0.0250979	0.00319862	14.3687	downstream_gene_variant	MODIFIER	-	-	-	-	-	-	-	EFO_0004324	body weights and measures	Known	Body mass index (BMI) [Ratio]
ALL	3013869	chr21:38481562:A:G	21	A	G	0.0172027	94142	37963203	39003544	0.133257	0.0169905	14.3567	intron_variant	MODIFIER	ERG	HGNC	-	-	-	-	-	EFO_0005090	basophil count	Known	Basophils/100 leukocytes in Blood by Automated count
EUR	3022096	chr18:63253621:C:T	18	C	T	0.0284902	31309	62753621	63753621	-0.172547	0.0220009	14.3556	intron_variant	MODIFIER	BCL2	HGNC	-	-	-	-	-	EFO_0803539	basophil measurement	Known	Basophils/100 leukocytes in Blood
ALL	3025315	chr9:117643427:T:C	9	T	C	0.356233	392582	117091351	118179341	-0.0176065	0.0022452	14.3527	intron_variant,non_coding_transcript_variant	MODIFIER	-	-	-	-	-	-	-	EFO_0004338	body weight	Known	Body weight
AFR	3024929	chr3:184369629:C:T	3	C	T	0.291718	20974	183869623	184876395	0.082768	0.0105556	14.3501	downstream_gene_variant	MODIFIER	POLR2H	HGNC	-	-	-	-	-	OBA_VT0003179	platelet quantity	Known	Platelets [#/volume] in Blood by Automated count
ALL	3036277	chr1:224407291:GTGGAAATAACATGTT:G	1	GTGGAAATAACATGTT	G	0.16376	393317	223857708	225002151	-0.0214342	0.00273376	14.3482	intron_variant	MODIFIER	WDR26	HGNC	-	-	-	-	-	OBA_VT0001253	body height	Known	Body height
EUR	3022096	chr20:32647980:C:A	20	C	A	0.488134	31308	32132005	33186932	0.0611143	0.00779829	14.3355	intron_variant	MODIFIER	C20orf203	HGNC	-	-	-	-	-	EFO_0803539	basophil measurement	Known	Basophils/100 leukocytes in Blood
ALL	40765148	chr7:93477781:A:C	7	A	C	0.558859	332345	92955353	94183367	0.0194294	0.00247956	14.3318	intron_variant	MODIFIER	CALCR	HGNC	benign	-	-	-	-	OBA_1000032	hip circumference	Known	PhenX - hip circumference protocol 020801
ALL	3004327	chr11:5227003:C:T	11	C	T	0.00321137	72866	4727003	5727003	0.350452	0.044727	14.3302	missense_variant	MODERATE	HBB	HGNC	benign,pathogenic,other,protective	-	-	-	-	OBA_0003352	lymphocyte amount	Known	Lymphocytes [#/volume] in Blood by Automated count
ALL	3025315	chr5:166783510:G:A	5	G	A	0.190337	392575	165882299	167703788	-0.0216574	0.00276413	14.3295	intergenic_variant	MODIFIER	-	-	-	-	-	-	-	EFO_0004338	body weight	Known	Body weight
EUR	3036277	chr17:47366128:A:G	17	A	G	0.554347	211742	46800211	48748215	-0.0223438	0.0028518	14.3289	intron_variant	MODIFIER	EFCAB13	HGNC	-	-	-	-	-	OBA_VT0001253	body height	Known	Body height
ALL	3035995	chr7:80671133:T:G	7	T	G	0.0189021	97132	79956482	81263302	-0.123051	0.0157054	14.3288	stop_gained	HIGH	CD36	HGNC	risk_factor,uncertain_significance,benign	HC	-	-	PERCENTILE:0.687103594080338,GERP_DIST:-6407.52700992208,BP_DIST:3330,DIST_FROM_LAST_EXON:3166,50_BP_RULE:PASS	EFO_0004533	alkaline phosphatase measurement	Known	Alkaline phosphatase [Enzymatic activity/volume] in Serum or Plasma
AFR	3036277	chr15:48472836:A:C	15	A	C	0.790972	77583	47844093	49204085	-0.0484437	0.0061832	14.3281	intron_variant	MODIFIER	FBN1	HGNC	benign	-	-	-	-	OBA_VT0001253	body height	Known	Body height
ALL	903136	chr6:34249404:C:A	6	C	A	0.746774	266009	33695464	35950582	-0.0264867	0.00338078	14.3272	upstream_gene_variant	MODIFIER	SMIM29	HGNC	-	-	-	-	-	OBA_1000032	hip circumference	Known	Computed hip circumference, mean of closest two measures
ALL	3007070	chr10:112180571:T:C	10	T	C	0.746068	114192	111641436	112691617	-0.0370108	0.00472508	14.3215	missense_variant	MODERATE	GPAM	HGNC	benign	-	-	-	-	EFO_0004529	lipid measurement	Known	Cholesterol in HDL [Mass/volume] in Serum or Plasma
ALL	3007352	chr8:19966137:A:T	8	A	T	0.315256	15148	19461928	20516071	-0.0972685	0.0124207	14.3157	3_prime_UTR_variant	MODIFIER	LPL	HGNC	benign	-	-	-	-	EFO_0004529	lipid measurement	Known	Cholesterol in VLDL [Mass/volume] in Serum or Plasma
ALL	3013682	chr2:210675783:C:A	2	C	A	0.320879	141321	210175783	211175783	-0.031178	0.00398171	14.3128	missense_variant	MODERATE	CPS1	HGNC	benign	-	-	-	-	OBA_VT0005265	blood urea nitrogen amount	Known	Urea nitrogen [Mass/volume] in Serum or Plasma
ALL	3027018	chr19:36092520:GA:G	19	GA	G	0.13247	378886	35532857	36622092	0.0264312	0.003376	14.3088	intron_variant	MODIFIER	WDR62	HGNC	benign	-	-	-	-	OBA_1001087	heart rate	Known	Heart rate
ALL	3038553	chr17:46005715:G:A	17	G	A	0.164365	302553	44839907	47285767	0.0247197	0.00315755	14.3075	intron_variant	MODIFIER	MAPT	HGNC	-	-	-	-	-	EFO_0004324	body weights and measures	Known	Body mass index (BMI) [Ratio]
ALL	3023314	chr6:26092913:G:A	6	G	A	0.0429576	126718	24988355	26625114	0.0735999	0.00940121	14.3074	missense_variant	MODERATE	HFE	HGNC	not_provided,pathogenic,_other,risk_factor,association,uncertain_significance,pathogenic	-	-	-	-	EFO_0004348	hematocrit	Known	Hematocrit [Volume Fraction] of Blood by Automated count
ALL	3025315	chr9:123878812:A:G	9	A	G	0.257863	392587	122935868	124439372	0.0216361	0.00276375	14.3066	intron_variant	MODIFIER	DENND1A	HGNC	-	-	-	-	-	EFO_0004338	body weight	Known	Body weight
AMR	3025315	chrX:118782557:A:G	23	A	G	0.3847	66662	118219029	119333748	0.0458	0.0058	14.3	intron_variant	MODIFIER	IL13RA1	HGNC	-	-	-	-	-	EFO_0004338	body weight	Known	Body weight
ALL	3036277	chr16:82166498:A:C	16	A	C	0.829064	393931	81619105	82690864	-0.0213058	0.00272332	14.2891	intron_variant	MODIFIER	MPHOSPH6	HGNC	-	-	-	-	-	OBA_VT0001253	body height	Known	Body height
ALL	3036277	chr17:40371308:C:T	17	C	T	0.115879	393878	39442341	41478962	-0.0248714	0.00317908	14.2891	upstream_gene_variant	MODIFIER	RNA5SP441	HGNC	-	-	-	-	-	OBA_VT0001253	body height	Known	Body height
AMR	3036277	chr7:23473474:C:T	7	C	T	0.14508	66708	22933747	24071428	-0.0566347	0.00723973	14.2867	upstream_gene_variant	MODIFIER	IGF2BP3	HGNC	-	-	-	-	-	OBA_VT0001253	body height	Known	Body height
ALL	3036277	chr14:21071525:C:T	14	C	T	0.472647	393924	20569908	22013417	0.0160992	0.00205836	14.2819	intron_variant	MODIFIER	ARHGEF40	HGNC	-	-	-	-	-	OBA_VT0001253	body height	Known	Body height
ALL	3012888	chr3:48143776:A:G	3	A	G	0.693958	379173	47112332	48833944	0.0189028	0.00241784	14.2704	intergenic_variant	MODIFIER	-	-	-	-	-	-	-	OBA_VT0000183	blood pressure trait	Known	Diastolic blood pressure
ALL	903136	chr17:70425662:T:C	17	T	C	0.565101	265663	69855117	71015004	0.0211254	0.00270218	14.2699	intergenic_variant	MODIFIER	-	-	-	-	-	-	-	OBA_1000032	hip circumference	Known	Computed hip circumference, mean of closest two measures
AMR	3036277	chr6:130024690:G:A	6	G	A	0.332609	66706	129516121	130606929	-0.0416042	0.00532229	14.2667	intron_variant	MODIFIER	L3MBTL3	HGNC	-	-	-	-	-	OBA_VT0001253	body height	Known	Body height
EUR	3024929	chr1:205271013:G:T	1	G	T	0.376278	69038	204546589	205803219	0.0423569	0.00541875	14.2659	intron_variant	MODIFIER	TMCC2	HGNC	-	-	-	-	-	OBA_VT0003179	platelet quantity	Known	Platelets [#/volume] in Blood by Automated count
EUR	3025315	chr16:29975204:G:A	16	G	A	0.450043	210791	29363614	30686830	0.0231635	0.00296352	14.2641	downstream_gene_variant	MODIFIER	TMEM219	HGNC	-	-	-	-	-	EFO_0004338	body weight	Known	Body weight
ALL	3004789	chr6:26098246:T:C	6	T	C	0.048558	7455	25321542	26598246	-0.187769	0.0240248	14.2621	3_prime_UTR_variant	MODIFIER	HFE	HGNC	-	-	-	-	-	EFO_0004461	iron biomarker measurement	Known	Transferrin [Mass/volume] in Serum or Plasma
ALL	903136	chr16:3965728:C:T	16	C	T	0.477053	266005	3463466	4493700	0.0221692	0.0028376	14.2518	3_prime_UTR_variant	MODIFIER	ADCY9	HGNC	-	-	-	-	-	OBA_1000032	hip circumference	Known	Computed hip circumference, mean of closest two measures
EUR	903136	chr2:24927247:C:A	2	C	A	0.468583	143998	24352412	25565806	0.0285407	0.00365385	14.2466	intergenic_variant	MODIFIER	-	-	-	-	-	-	-	OBA_1000032	hip circumference	Known	Computed hip circumference, mean of closest two measures
AFR	3020416	chr6:135097494:TTAC:T	6	TTAC	T	0.0650936	20724	134590090	135606679	-0.146977	0.0188175	14.2449	intron_variant	MODIFIER	HBS1L	HGNC	-	-	-	-	-	EFO_0004305	erythrocyte count	Known	Erythrocytes [#/volume] in Blood by Automated count
EUR	3020416	chr10:69339353:A:G	10	A	G	0.105203	71167	68834748	69844832	0.0631986	0.00809232	14.2417	intron_variant	MODIFIER	HK1	HGNC	-	-	-	-	-	EFO_0004305	erythrocyte count	Known	Erythrocytes [#/volume] in Blood by Automated count
ALL	3023599	chr8:21950246:A:G	8	A	G	0.133787	135226	21409389	22534377	0.0408991	0.0052372	14.2404	intron_variant	MODIFIER	XPO7	HGNC	-	-	-	-	-	EFO_0004509	hemoglobin measurement	Known	MCV [Entitic volume] by Automated count
ALL	3020416	chr22:50532618:T:C	22	T	C	0.561334	118589	50005734	51083170	-0.0328068	0.00420102	14.2401	upstream_gene_variant	MODIFIER	TYMP	HGNC	-	-	-	-	-	EFO_0004305	erythrocyte count	Known	Erythrocytes [#/volume] in Blood by Automated count
EUR	40759207	chr3:186108951:T:G	3	T	G	0.819964	172302	185551636	186629652	0.0335979	0.00430374	14.2312	5_prime_UTR_variant	MODIFIER	ETV5	HGNC	-	-	-	-	-	OBA_1001085	waist circumference	Known	Adult Waist Circumference Protocol
AMR	3020416	chr16:492622:C:G	16	C	G	0.00326909	14683	0	1554974	0.777891	0.0996699	14.2244	intron_variant	MODIFIER	RAB11FIP3	HGNC	-	-	-	-	-	EFO_0004305	erythrocyte count	Known	Erythrocytes [#/volume] in Blood by Automated count
AFR	3036277	chr9:106702818:T:C	9	T	C	0.330399	77582	105669451	107506958	0.0407954	0.00522718	14.2237	downstream_gene_variant	MODIFIER	LINC01505	HGNC	-	-	-	-	-	OBA_VT0001253	body height	Known	Body height
EUR	3053209	chr22:22753517:T:TTCTC	22	T	TTCTC	0.602694	2561	22212955	23288129	-0.20516	0.0262874	14.2237	upstream_gene_variant	MODIFIER	IGLV3-15	HGNC	-	-	-	-	-	OBA_VT0002460	blood immunoglobulin amount	Novel	Kappa light chains.free/Lambda light chains.free [Mass Ratio] in Serum
ALL	3024929	chr3:123118801:C:T	3	C	T	0.52065	110072	122614156	123639002	-0.0336475	0.00431394	14.2073	intron_variant	MODIFIER	PDIA5	HGNC	-	-	-	-	-	OBA_VT0003179	platelet quantity	Known	Platelets [#/volume] in Blood by Automated count
EUR	3009596	chr2:27508073:T:C	2	T	C	0.578047	6573	27008073	28025757	-0.133686	0.0171431	14.2021	missense_variant,splice_region_variant	MODERATE	GCKR	HGNC	benign,association	-	-	-	-	EFO_0004529	lipid measurement	Known	Cholesterol in VLDL [Mass/volume] in Serum or Plasma by calculation
ALL	3036277	chr8:143275550:C:T	8	C	T	0.794763	393935	142727425	143861042	-0.0196525	0.00252015	14.2019	intron_variant	MODIFIER	GLI4	HGNC	-	-	-	-	-	OBA_VT0001253	body height	Known	Body height
EUR	3036277	chr5:180302328:C:T	5	C	T	0.617877	211474	179799094	180826185	0.0227248	0.00291418	14.2014	intron_variant	MODIFIER	GFPT2	HGNC	-	-	-	-	-	OBA_VT0001253	body height	Known	Body height
EUR	3038553	chr5:75707853:T:C	5	T	C	0.40393	165093	74564717	76242893	-0.0268027	0.0034373	14.2	missense_variant	MODERATE	POC5	HGNC	benign	-	-	-	-	EFO_0004324	body weights and measures	Known	Body mass index (BMI) [Ratio]
ALL	3025315	chrX:53619828:G:A	23	G	A	0.3284	392586	52993465	54308686	-0.02	0.0026	14.2	intron_variant	MODIFIER	HUWE1	HGNC	-	-	-	-	-	EFO_0004338	body weight	Known	Body weight
EUR	40759207	chr17:45981274:A:G	17	A	G	0.720524	172303	44894123	47288073	0.0286425	0.00367366	14.197	intron_variant	MODIFIER	MAPT	HGNC	-	-	-	-	-	OBA_1001085	waist circumference	Known	Adult Waist Circumference Protocol
AMR	3000905	chr1:154971680:A:G	1	A	G	0.0846791	11703	153880923	155586559	-0.175925	0.0225676	14.1927	upstream_gene_variant	MODIFIER	CKS1B	HGNC	-	-	-	-	-	OBA_VT0000217	leukocyte quantity	Known	Leukocytes [#/volume] in Blood by Automated count
EUR	903126	chr7:93916539:T:A	7	T	A	0.650663	161151	93401198	94445397	-0.0286074	0.00366992	14.1914	downstream_gene_variant	MODIFIER	-	-	-	-	-	-	-	OBA_1001087	heart rate	Known	Computed heart rate, mean of 2nd and 3rd measures
ALL	3036277	chr6:165920311:A:G	6	A	G	0.46943	393905	164975543	166665782	-0.0158166	0.00202937	14.1871	intron_variant	MODIFIER	PDE10A	HGNC	-	-	-	-	-	OBA_VT0001253	body height	Known	Body height
ALL	3013869	chr1:199041592:C:T	1	C	T	0.745826	94146	198505775	199628149	-0.0406306	0.00521499	14.1777	non_coding_transcript_exon_variant	MODIFIER	LINC01221	HGNC	-	-	-	-	-	EFO_0005090	basophil count	Known	Basophils/100 leukocytes in Blood by Automated count
ALL	3003785	chr19:48703346:C:T	19	C	T	0.4213	3615	48113298	49258111	-0.171198	0.0219734	14.1777	synonymous_variant	LOW	FUT2	HGNC	benign	-	-	-	-	EFO_0005760	serum carcinoembryonic antigen measurement	Known	Carcinoembryonic Ag [Mass/volume] in Serum or Plasma
ALL	40759207	chr2:60057965:T:C	2	T	C	0.277524	332557	59557479	60558315	0.0191131	0.0024534	14.1755	intron_variant,non_coding_transcript_variant	MODIFIER	-	-	-	-	-	-	-	OBA_1001085	waist circumference	Known	Adult Waist Circumference Protocol
ALL	3009201	chr10:99523573:C:A	10	C	A	0.620497	45636	99021257	100062666	-0.0531961	0.0068292	14.1722	upstream_gene_variant	MODIFIER	-	-	-	-	-	-	-	OBA_1000983	thyroid stimulating hormone amount	Known	Thyrotropin [Units/volume] in Serum or Plasma
ALL	3036277	chr6:146077524:T:C	6	T	C	0.37307	393905	144962224	146624888	-0.0165205	0.00212107	14.1695	intron_variant	MODIFIER	GRM1	HGNC	-	-	-	-	-	OBA_VT0001253	body height	Known	Body height
EUR	3010813	chr17:40033540:T:C	17	T	C	0.614092	12078	39469978	40562551	-0.0983275	0.0126256	14.1669	intron_variant	MODIFIER	MED24	HGNC	-	-	-	-	-	OBA_VT0000217	leukocyte quantity	Known	Leukocytes [#/volume] in Blood
EUR	3036277	chr18:79451175:T:C	18	T	C	0.357188	211744	78932983	79977142	-0.0229163	0.0029428	14.1643	intron_variant	MODIFIER	NFATC1	HGNC	-	-	-	-	-	OBA_VT0001253	body height	Known	Body height
EUR	3010457	chr6:29828032:C:T	6	C	T	0.418595	55918	29243747	30633879	-0.0465506	0.00597925	14.1579	splice_polypyrimidine_tract_variant,intron_variant	LOW	HLA-G	HGNC	-	-	-	-	-	EFO_0803540	eosinophil measurement	Known	Eosinophils/100 leukocytes in Blood by Automated count
ALL	3036277	chr16:75148456:G:C	16	G	C	0.248214	393928	74648191	75957429	-0.0182146	0.00233969	14.1569	upstream_gene_variant	MODIFIER	ZFP1	HGNC	-	-	-	-	-	OBA_VT0001253	body height	Known	Body height
ALL	3007070	chr2:164689105:C:T	2	C	T	0.126397	114168	164146401	165330676	0.0443056	0.0056926	14.1499	intron_variant	MODIFIER	COBLL1	HGNC	-	-	-	-	-	EFO_0004529	lipid measurement	Known	Cholesterol in HDL [Mass/volume] in Serum or Plasma
ALL	3010457	chr11:76591029:G:A	11	G	A	0.526661	89983	76059639	77091029	0.036318	0.00466647	14.149	non_coding_transcript_exon_variant	MODIFIER	-	-	-	-	-	-	-	EFO_0803540	eosinophil measurement	Known	Eosinophils/100 leukocytes in Blood by Automated count
ALL	40765148	chr14:93604463:A:C	14	A	C	0.75871	332347	92736286	94218153	0.0220373	0.00283183	14.1463	intron_variant	MODIFIER	UNC79	HGNC	-	-	-	-	-	OBA_1000032	hip circumference	Known	PhenX - hip circumference protocol 020801
ALL	40765148	chr2:58731977:G:A	2	G	A	0.300846	332353	58127490	59579429	0.0203761	0.00261844	14.1456	intron_variant,non_coding_transcript_variant	MODIFIER	LINC01122	HGNC	-	-	-	-	-	OBA_1000032	hip circumference	Known	PhenX - hip circumference protocol 020801
ALL	3025315	chr6:160353806:A:G	6	A	G	0.493212	392292	159779354	160906803	0.0168812	0.00216977	14.1401	intron_variant	MODIFIER	SLC22A3	HGNC	-	-	-	-	-	EFO_0004338	body weight	Known	Body weight
EUR	3004905	chr10:116638535:C:A	10	C	A	0.519941	9503	116121117	117156382	0.109304	0.0140537	14.1314	intron_variant	MODIFIER	PNLIPRP2	HGNC	-	-	-	-	-	OBA_2050069	serum lipase activity amount	Novel	Lipase [Enzymatic activity/volume] in Serum or Plasma
ALL	903126	chr3:38582762:T:C	3	T	C	0.626129	299397	38079746	39247237	-0.0213861	0.00275	14.1284	intron_variant	MODIFIER	SCN5A	HGNC	-	-	-	-	-	OBA_1001087	heart rate	Known	Computed heart rate, mean of 2nd and 3rd measures
AFR	3025315	chr4:45180510:A:G	4	A	G	0.239148	77381	44639024	45684815	0.0452281	0.00581701	14.1229	intergenic_variant	MODIFIER	-	-	-	-	-	-	-	EFO_0004338	body weight	Known	Body weight
ALL	calories_bmr	chr18:60191569:A:G	18	A	G	0.280574	38856	59564745	60700293	0.0604808	0.00777898	14.122	upstream_gene_variant	MODIFIER	-	-	-	-	-	-	-	EFO_0008002	physical activity measurement	Known	Total BMR calories burned for the day
ALL	3044491	chr9:133276163:T:TGGTGCAGGCGCAGGAAAAAATTGTGGCAATTCCTCA	9	T	TGGTGCAGGCGCAGGAAAAAATTGTGGCAATTCCTCA	0.815778	62004	132757521	133778431	-0.0559777	0.00720175	14.1148	upstream_gene_variant	MODIFIER	ABO	HGNC	-	-	-	-	-	EFO_0004529	lipid measurement	Known	Cholesterol non HDL [Mass/volume] in Serum or Plasma
EUR	3038553	chr5:88370824:G:T	5	G	T	0.771461	165094	87646711	89249212	0.0313532	0.00403422	14.1114	intron_variant,non_coding_transcript_variant	MODIFIER	TMEM161B-DT	HGNC	-	-	-	-	-	EFO_0004324	body weights and measures	Known	Body mass index (BMI) [Ratio]
ALL	3036277	chr5:142252208:C:T	5	C	T	0.249319	393175	141733903	142752208	0.0182517	0.00234918	14.1032	intergenic_variant	MODIFIER	-	-	-	-	-	-	-	OBA_VT0001253	body height	Known	Body height
AFR	3024929	chr7:80671133:T:G	7	T	G	0.0899209	20974	80104927	81244134	-0.125037	0.0160935	14.1031	stop_gained	HIGH	CD36	HGNC	risk_factor,uncertain_significance,benign	HC	-	-	PERCENTILE:0.687103594080338,GERP_DIST:-6407.52700992208,BP_DIST:3330,DIST_FROM_LAST_EXON:3166,50_BP_RULE:PASS	OBA_VT0003179	platelet quantity	Known	Platelets [#/volume] in Blood by Automated count
EUR	40759207	chr6:34715858:G:A	6	G	A	0.849851	172306	34080429	35665297	-0.0359265	0.00462438	14.1015	non_coding_transcript_exon_variant	MODIFIER	-	-	-	-	-	-	-	OBA_1001085	waist circumference	Known	Adult Waist Circumference Protocol
AFR	3043111	chr12:121779004:A:G	12	A	G	0.0229572	17794	121279004	122279004	0.256061	0.0329601	14.1011	3_prime_UTR_variant	MODIFIER	TMEM120B	HGNC	-	-	-	-	-	OBA_0003277	platelet volume	Known	Platelet mean volume [Entitic volume] in Blood by Automated count
ALL	3013650	chr19:3203964:C:T	19	C	T	0.00644519	64777	2679886	3703964	-0.256384	0.0330078	14.0962	intron_variant	MODIFIER	NCLN	HGNC	-	-	-	-	-	EFO_0803548	neutrophil measurement	Known	Neutrophils [#/volume] in Blood by Automated count
EUR	3024929	chr12:54342686:A:G	12	A	G	0.557672	69037	53697920	54855409	0.0411819	0.00530249	14.0933	intron_variant	MODIFIER	COPZ1	HGNC	-	-	-	-	-	OBA_VT0003179	platelet quantity	Known	Platelets [#/volume] in Blood by Automated count
ALL	3036277	chr11:122933425:G:A	11	G	A	0.472224	393914	122431781	123477129	0.0157758	0.00203133	14.0923	intron_variant	MODIFIER	JHY	HGNC	-	-	-	-	-	OBA_VT0001253	body height	Known	Body height
AFR	3017732	chr1:147588292:T:C	1	T	C	0.770439	2960	146931348	148099516	-0.229464	0.0295496	14.0895	intron_variant	MODIFIER	BCL9	HGNC	-	-	-	-	-	EFO_0803548	neutrophil measurement	Known	Neutrophils [#/volume] in Blood
ALL	3036277	chr1:92485682:A:G	1	A	G	0.848827	393933	91535513	93500505	0.0222356	0.00286437	14.0807	intron_variant	MODIFIER	GFI1	HGNC	-	-	-	-	-	OBA_VT0001253	body height	Known	Body height
ALL	3009744	chr5:154654273:TG:T	5	TG	T	0.0762607	125012	154146913	155180285	0.0544025	0.00700809	14.0806	intergenic_variant	MODIFIER	-	-	-	-	-	-	-	EFO_0004509	hemoglobin measurement	Known	MCHC [Mass/volume] by Automated count
EUR	3011948	chr6:31167958:A:C	6	A	C	0.754875	56869	30640127	31879427	-0.0523526	0.00674418	14.08	intron_variant	MODIFIER	POU5F1	HGNC	-	-	-	-	-	EFO_0803547	monocyte measurement	Known	Monocytes/100 leukocytes in Blood by Automated count
ALL	3033575	chr9:88921159:C:A	9	C	A	0.0295485	67533	88391022	89493730	-0.109441	0.0141007	14.0756	intergenic_variant	MODIFIER	-	-	-	-	-	-	-	EFO_0803547	monocyte measurement	Known	Monocytes [#/volume] in Blood by Automated count
EUR	3024386	chr9:132989126:C:T	9	C	T	0.00546984	26509	132489126	133489126	0.428537	0.0552208	14.0724	synonymous_variant	LOW	GFI1B	HGNC	benign,benign/likely_benign	-	-	-	-	OBA_0003277	platelet volume	Known	Platelet mean volume [Entitic volume] in Blood by Rees-Ecker
AFR	3036277	chr4:105279511:C:T	4	C	T	0.038646	77576	104666498	105779511	-0.0988186	0.0127349	14.0699	3_prime_UTR_variant	MODIFIER	TET2	HGNC	-	-	-	-	-	OBA_VT0001253	body height	Known	Body height
EUR	3027018	chr4:148053451:T:C	4	T	C	0.156983	196537	147549320	148561070	-0.033072	0.00426311	14.0631	intron_variant	MODIFIER	ARHGAP10	HGNC	-	-	-	-	-	OBA_1001087	heart rate	Known	Heart rate
ALL	3033575	chr1:163583638:C:A	1	C	A	0.894588	67540	162973965	164108389	0.0826919	0.0106602	14.061	intergenic_variant	MODIFIER	-	-	-	-	-	-	-	EFO_0803547	monocyte measurement	Known	Monocytes [#/volume] in Blood by Automated count
EUR	3023599	chr22:32486821:A:G	22	A	G	0.382096	81749	31964805	33009483	-0.0384804	0.00496118	14.0583	intron_variant	MODIFIER	FBXO7	HGNC	-	-	-	-	-	EFO_0004509	hemoglobin measurement	Known	MCV [Entitic volume] by Automated count
EUR	3024929	chr8:143917008:T:C	8	T	C	0.434397	69036	143400795	144491836	0.0411427	0.00530602	14.0503	synonymous_variant	LOW	PLEC	HGNC	benign	-	-	-	-	OBA_VT0003179	platelet quantity	Known	Platelets [#/volume] in Blood by Automated count
AFR	3011948	chr1:145968997:G:A	1	G	A	0.074379	17189	145204365	146551831	-0.145148	0.0187219	14.0464	intron_variant	MODIFIER	POLR3GL	HGNC	-	-	-	-	-	EFO_0803547	monocyte measurement	Known	Monocytes/100 leukocytes in Blood by Automated count
ALL	3036277	chr15:65508518:C:T	15	C	T	0.213513	393866	64913255	66597564	0.0193609	0.00249767	14.0422	intron_variant	MODIFIER	DPP8	HGNC	-	-	-	-	-	OBA_VT0001253	body height	Known	Body height
ALL	3023314	chr9:133273983:A:G	9	A	G	0.82894	126713	132755801	133778537	0.0398843	0.00514552	14.0411	intron_variant	MODIFIER	ABO	HGNC	association	-	-	-	-	EFO_0004348	hematocrit	Known	Hematocrit [Volume Fraction] of Blood by Automated count
AFR	40765148	chr16:53767042:T:C	16	T	C	0.0950452	71103	53267042	54700246	0.0685613	0.00884524	14.0409	intron_variant	MODIFIER	FTO	HGNC	risk_factor	-	-	-	-	OBA_1000032	hip circumference	Known	PhenX - hip circumference protocol 020801
EUR	3027018	chr22:38754538:G:T	22	G	T	0.296081	196539	37981456	39256407	-0.0268262	0.0034611	14.0393	intron_variant	MODIFIER	SUN2	HGNC	-	-	-	-	-	OBA_1001087	heart rate	Known	Heart rate
EUR	3012030	chr19:1855584:C:T	19	C	T	0.0312102	76241	1355584	2413939	-0.109587	0.0141389	14.0392	intron_variant	MODIFIER	KLF16	HGNC	-	-	-	-	-	EFO_0004509	hemoglobin measurement	Known	MCH [Entitic mass] by Automated count
EUR	3015632	chr2:102538616:T:C	2	T	C	0.117422	72857	101848432	103122897	-0.0593644	0.00765963	14.0377	downstream_gene_variant	MODIFIER	SLC9A4	HGNC	-	-	-	-	-	OBA_1000957	carbon dioxide amount	Novel	Carbon dioxide, total [Moles/volume] in Serum or Plasma
ALL	3012888	chr19:7326619:C:G	19	C	G	0.448416	379138	6753173	7826619	-0.0172333	0.00222414	14.031	intergenic_variant	MODIFIER	-	-	-	-	-	-	-	OBA_VT0000183	blood pressure trait	Known	Diastolic blood pressure
AFR	3017732	chr1:153542644:T:C	1	T	C	0.588345	2960	151724726	154234223	-0.19211	0.0247978	14.0266	downstream_gene_variant	MODIFIER	S100A3	HGNC	-	-	-	-	-	EFO_0803548	neutrophil measurement	Known	Neutrophils [#/volume] in Blood
EUR	903136	chr16:283017:G:T	16	G	T	0.433296	143979	0	783017	0.0285325	0.00368314	14.0258	downstream_gene_variant	MODIFIER	ARHGDIG	HGNC	-	-	-	-	-	OBA_1000032	hip circumference	Known	Computed hip circumference, mean of closest two measures
AMR	3010457	chr3:128599154:G:A	3	G	A	0.834783	9197	128082547	129138456	0.146741	0.0189492	14.0159	intergenic_variant	MODIFIER	-	-	-	-	-	-	-	EFO_0803540	eosinophil measurement	Known	Eosinophils/100 leukocytes in Blood by Automated count
EUR	3013869	chr1:199043349:A:C	1	A	C	0.729264	55820	198505775	199543349	-0.0510631	0.00659405	14.0156	intron_variant,non_coding_transcript_variant	MODIFIER	LINC01221	HGNC	-	-	-	-	-	EFO_0005090	basophil count	Known	Basophils/100 leukocytes in Blood by Automated count
ALL	3020416	chr7:151714408:G:T	7	G	T	0.231764	118502	151202507	152218660	-0.0334658	0.00432237	14.011	intron_variant	MODIFIER	PRKAG2	HGNC	-	-	-	-	-	EFO_0004305	erythrocyte count	Known	Erythrocytes [#/volume] in Blood by Automated count
ALL	3020416	chr2:197402110:T:C	2	T	C	0.000206561	118609	196902110	197902110	-1.0875	0.140484	14.0063	missense_variant	MODERATE	SF3B1	HGNC	likely_pathogenic	-	-	-	-	EFO_0004305	erythrocyte count	Known	Erythrocytes [#/volume] in Blood by Automated count
ALL	3012888	chr3:53541701:G:A	3	G	A	0.132611	376688	53041701	54053062	0.0310019	0.00400616	13.9976	intron_variant	MODIFIER	CACNA1D	HGNC	-	-	-	-	-	OBA_VT0000183	blood pressure trait	Known	Diastolic blood pressure
ALL	3035995	chr13:42378009:C:T	13	C	T	0.402532	97129	41878009	42958457	0.034821	0.00449999	13.9957	intron_variant,non_coding_transcript_variant	MODIFIER	LINC02341	HGNC	-	-	-	-	-	EFO_0004533	alkaline phosphatase measurement	Known	Alkaline phosphatase [Enzymatic activity/volume] in Serum or Plasma
ALL	3037511	chr7:28684757:G:T	7	G	T	0.343706	96373	28184757	29184757	-0.0369896	0.00478114	13.9908	intron_variant	MODIFIER	CREB5	HGNC	-	-	-	-	-	OBA_0003352	lymphocyte amount	Known	Lymphocytes/100 leukocytes in Blood by Automated count
EUR	903135	chr15:67700245:A:G	15	A	G	0.596026	144034	66888449	68231471	0.0285637	0.00369273	13.9859	intron_variant	MODIFIER	MAP2K5	HGNC	-	-	-	-	-	OBA_1001085	waist circumference	Known	Computed waist circumference, mean of closest two measures
ALL	3025315	chr5:61347686:T:C	5	T	C	0.567939	392560	60773306	62326044	-0.0177909	0.00230003	13.9857	intron_variant	MODIFIER	ZSWIM6	HGNC	-	-	-	-	-	EFO_0004338	body weight	Known	Body weight
AFR	3036277	chr5:32767822:T:G	5	T	G	0.434711	77578	32254326	33881638	0.0385861	0.00498926	13.9815	intron_variant	MODIFIER	NPR3	HGNC	-	-	-	-	-	OBA_VT0001253	body height	Known	Body height
ALL	40765148	chr13:65629995:C:CT	13	C	CT	0.529154	332333	65128931	66134346	-0.0186765	0.002415	13.9806	intergenic_variant	MODIFIER	-	-	-	-	-	-	-	OBA_1000032	hip circumference	Known	PhenX - hip circumference protocol 020801
ALL	3016723	chr5:53975590:G:A	5	G	A	0.72155	138578	53475590	54511224	-0.0318688	0.00412143	13.9768	intron_variant	MODIFIER	ARL15	HGNC	-	-	-	-	-	OBA_2050096	serum creatinine amount	Known	Creatinine [Mass/volume] in Serum or Plasma
EUR	3036277	chr1:223004684:T:C	1	T	C	0.00779121	211713	222475045	223536773	-0.124521	0.0161077	13.9702	missense_variant	MODERATE	DISP1	HGNC	benign/likely_benign	-	-	-	-	OBA_VT0001253	body height	Known	Body height
AMR	3019897	chr6:26104404:T:G	6	T	G	0.881987	17498	25397390	26625114	0.12416	0.0160659	13.962	downstream_gene_variant	MODIFIER	H1-6	HGNC	-	-	-	-	-	EFO_0004509	hemoglobin measurement	Known	Erythrocyte distribution width [Ratio] by Automated count
AFR	3018010	chr1:145918026:T:C	1	T	C	0.660277	5269	145357483	146418026	-0.151613	0.0196185	13.9617	intron_variant	MODIFIER	PEX11B	HGNC	-	-	-	-	-	EFO_0803548	neutrophil measurement	Known	Neutrophils/100 leukocytes in Blood
ALL	3036277	chr8:27871889:G:C	8	G	C	0.213961	393936	27204694	28386533	0.0190173	0.00246118	13.9579	3_prime_UTR_variant	MODIFIER	SCARA5	HGNC	-	-	-	-	-	OBA_VT0001253	body height	Known	Body height
AMR	3038553	chr6:50820391:GC:G	6	GC	G	0.441721	48594	50314475	51525152	0.048772	0.00631559	13.9427	intron_variant	MODIFIER	TFAP2B	HGNC	-	-	-	-	-	EFO_0004324	body weights and measures	Known	Body mass index (BMI) [Ratio]
ALL	3024386	chr12:29282547:G:A	12	G	A	0.464555	39653	28722254	29879056	0.054284	0.00703055	13.9382	intron_variant	MODIFIER	FAR2	HGNC	-	-	-	-	-	OBA_0003277	platelet volume	Known	Platelet mean volume [Entitic volume] in Blood by Rees-Ecker
AFR	903135	chr1:177920345:A:G	1	A	G	0.258242	55905	177398476	178429986	0.0456908	0.00591897	13.9322	upstream_gene_variant	MODIFIER	-	-	-	-	-	-	-	OBA_1001085	waist circumference	Known	Computed waist circumference, mean of closest two measures
AFR	3019550	chr11:5227002:T:A	11	T	A	0.046089	25147	4437695	5752635	0.146395	0.0189682	13.9272	missense_variant	MODERATE	HBB	HGNC	benign,likely_benign,pathogenic,protective,conflicting_interpretations_of_pathogenicity,other	-	-	-	-	EFO_0009282	sodium measurement	Known	Sodium [Moles/volume] in Serum or Plasma
EUR	3019897	chr11:61803876:C:G	11	C	G	0.296592	77755	61276027	62411282	-0.042193	0.00546922	13.916	intron_variant	MODIFIER	FADS1	HGNC	-	-	-	-	-	EFO_0004509	hemoglobin measurement	Known	Erythrocyte distribution width [Ratio] by Automated count
ALL	3013429	chr4:87067356:T:G	4	T	G	0.399256	67483	86378778	87643279	-0.0413456	0.00535976	13.9141	intron_variant	MODIFIER	AFF1	HGNC	-	-	-	-	-	EFO_0005090	basophil count	Known	Basophils [#/volume] in Blood by Automated count
EUR	903135	chr5:88370824:G:T	5	G	T	0.771946	144038	87736441	89173135	0.0334749	0.00433949	13.9139	intron_variant,non_coding_transcript_variant	MODIFIER	TMEM161B-DT	HGNC	-	-	-	-	-	OBA_1001085	waist circumference	Known	Computed waist circumference, mean of closest two measures
ALL	3037511	chr1:166286857:C:G	1	C	G	0.919163	96385	165664941	166828464	-0.0740203	0.009597	13.91	intron_variant,non_coding_transcript_variant	MODIFIER	-	-	-	-	-	-	-	OBA_0003352	lymphocyte amount	Known	Lymphocytes/100 leukocytes in Blood by Automated count
EUR	3036277	chr4:1804792:C:T	4	C	T	0.115846	211755	432335	2391924	-0.0339691	0.0044043	13.9095	intron_variant	MODIFIER	FGFR3	HGNC	benign	-	-	-	-	OBA_VT0001253	body height	Known	Body height
ALL	3014576	chr13:71800878:T:TA	13	T	TA	0.471168	142965	71257852	72326433	0.0293215	0.00380252	13.904	intron_variant	MODIFIER	DACH1	HGNC	-	-	-	-	-	OBA_1000959	chloride amount	Novel	Chloride [Moles/volume] in Serum or Plasma
ALL	40759207	chr6:40441504:T:C	6	T	C	0.540709	332581	39880914	40943015	-0.0183784	0.00238347	13.9029	intron_variant	MODIFIER	LRFN2	HGNC	-	-	-	-	-	OBA_1001085	waist circumference	Known	Adult Waist Circumference Protocol
AMR	3027018	chr12:24631205:G:A	12	G	A	0.149521	68900	24065159	25148922	-0.0570394	0.00739941	13.8956	intergenic_variant	MODIFIER	-	-	-	-	-	-	-	OBA_1001087	heart rate	Known	Heart rate
ALL	3038553	chr19:18709498:C:A	19	C	A	0.569029	302552	17838428	19277340	-0.0199579	0.0025893	13.8929	intron_variant	MODIFIER	CRTC1	HGNC	-	-	-	-	-	EFO_0004324	body weights and measures	Known	Body mass index (BMI) [Ratio]
EUR	903115	chr19:11416089:T:G	19	T	G	0.51274	161062	10916089	11916089	0.0266304	0.00345504	13.8924	missense_variant	MODERATE	RGL3	HGNC	-	-	-	-	-	OBA_VT0000183	blood pressure trait	Known	Computed diastolic blood pressure, mean of 2nd and 3rd measures
EUR	3036277	chr5:65096855:T:TA	5	T	TA	0.672689	211742	64551353	65827508	0.0232653	0.00301923	13.8857	intron_variant	MODIFIER	CWC27	HGNC	-	-	-	-	-	OBA_VT0001253	body height	Known	Body height
EUR	3005673	chr10:112996282:A:T	10	A	T	0.321969	16323	112486821	113561795	0.088644	0.0115061	13.8801	intron_variant	MODIFIER	TCF7L2	HGNC	-	-	-	-	-	EFO_0006842	diabetes mellitus biomarker	Known	Hemoglobin A1c/Hemoglobin.total in Blood by HPLC
ALL	40759207	chr14:29215315:T:C	14	T	C	0.75982	332586	28652601	29733384	0.0213434	0.00277062	13.878	intron_variant,non_coding_transcript_variant	MODIFIER	-	-	-	-	-	-	-	OBA_1001085	waist circumference	Known	Adult Waist Circumference Protocol
ALL	3025315	chr6:31629923:C:T	6	C	T	0.174847	392588	30439558	33158600	0.0218161	0.0028322	13.8761	intron_variant	MODIFIER	PRRC2A	HGNC	-	-	-	-	-	EFO_0004338	body weight	Known	Body weight
EUR	3006906	chr19:35062926:G:C	19	G	C	0.937312	86524	34546802	35568720	0.0752623	0.00977071	13.876	intron_variant	MODIFIER	HPN	HGNC	-	-	-	-	-	EFO_0004838	calcium measurement	Known	Calcium [Mass/volume] in Serum or Plasma
ALL	3013682	chr6:127147129:A:C	6	A	C	0.427291	141316	126613961	127701428	0.02914	0.00378318	13.8748	intron_variant	MODIFIER	RSPO3	HGNC	-	-	-	-	-	OBA_VT0005265	blood urea nitrogen amount	Known	Urea nitrogen [Mass/volume] in Serum or Plasma
EUR	3013721	chr6:32637806:A:G	6	A	G	0.311998	53635	31135814	33260949	0.0500742	0.00650104	13.8747	intron_variant	MODIFIER	HLA-DQA1	HGNC	-	-	-	-	-	EFO_0004736	aspartate aminotransferase measurement	Known	Aspartate aminotransferase [Enzymatic activity/volume] in Serum or Plasma
EUR	3036277	chr4:99649524:T:A	4	T	A	0.194679	211227	99030218	100240899	0.0273838	0.00355553	13.8722	missense_variant	MODERATE	C4orf54	HGNC	-	-	-	-	-	OBA_VT0001253	body height	Known	Body height
ALL	3036277	chr20:49986086:C:G	20	C	G	0.260063	393927	49475221	50839058	-0.0197294	0.00256199	13.869	intron_variant	MODIFIER	SNAI1	HGNC	-	-	-	-	-	OBA_VT0001253	body height	Known	Body height
ALL	3013869	chr1:158670244:A:G	1	A	G	0.896279	94147	158170244	160033391	-0.0701421	0.00910956	13.8657	intron_variant	MODIFIER	SPTA1	HGNC	-	-	-	-	-	EFO_0005090	basophil count	Known	Basophils/100 leukocytes in Blood by Automated count
AFR	3013869	chr3:128603774:G:A	3	G	A	0.00940772	18336	128082547	129138456	-0.400107	0.0519679	13.8632	intergenic_variant	MODIFIER	-	-	-	-	-	-	-	EFO_0005090	basophil count	Known	Basophils/100 leukocytes in Blood by Automated count
AMR	3036277	chr15:98650047:A:C	15	A	C	0.572526	66631	98127267	99179366	-0.0391193	0.00508316	13.8522	intron_variant	MODIFIER	IGF1R	HGNC	-	-	-	-	-	OBA_VT0001253	body height	Known	Body height
ALL	3022192	chr21:45455861:G:A	21	G	A	0.00338457	113456	44933962	45998381	-0.268025	0.0348271	13.8522	intron_variant	MODIFIER	COL18A1	HGNC	benign	-	-	-	-	EFO_0004529	lipid measurement	Known	Triglyceride [Mass/volume] in Serum or Plasma
EUR	3027018	chr7:131288736:C:T	7	C	T	0.584604	196558	130788736	132013416	-0.0247309	0.00321427	13.8462	intron_variant	MODIFIER	MKLN1	HGNC	-	-	-	-	-	OBA_1001087	heart rate	Known	Heart rate
EUR	903135	chr6:50845193:G:A	6	G	A	0.735664	144040	50196467	51486358	0.0315982	0.00410738	13.8426	3_prime_UTR_variant	MODIFIER	TFAP2B	HGNC	-	-	-	-	-	OBA_1001085	waist circumference	Known	Computed waist circumference, mean of closest two measures
ALL	3025315	chr7:74659066:G:GCTGA	7	G	GCTGA	0.436303	392562	74017831	75190887	-0.0179355	0.00233204	13.8354	intron_variant	MODIFIER	GTF2I	HGNC	-	-	-	-	-	EFO_0004338	body weight	Known	Body weight
EUR	3036277	chr8:143916167:G:A	8	G	A	0.425481	211750	143400795	144520064	-0.0219839	0.00285879	13.832	3_prime_UTR_variant	MODIFIER	PLEC	HGNC	benign	-	-	-	-	OBA_VT0001253	body height	Known	Body height
EUR	3036277	chr12:115758517:G:A	12	G	A	0.805664	211708	115258511	116782595	0.0274999	0.00357614	13.8317	intron_variant,non_coding_transcript_variant	MODIFIER	-	-	-	-	-	-	-	OBA_VT0001253	body height	Known	Body height
ALL	3036277	chr2:59968819:A:C	2	A	C	0.527164	393921	59390356	60496077	-0.0160019	0.00208141	13.8254	intron_variant,non_coding_transcript_variant	MODIFIER	-	-	-	-	-	-	-	OBA_VT0001253	body height	Known	Body height
ALL	3004501	chr2:27508073:T:C	2	T	C	0.638126	141841	27008073	28025757	0.0307083	0.00399473	13.8228	missense_variant,splice_region_variant	MODERATE	GCKR	HGNC	benign,association	-	-	-	-	EFO_0006842	diabetes mellitus biomarker	Known	Glucose [Mass/volume] in Serum or Plasma
EUR	3036277	chr21:34318199:G:A	21	G	A	0.620622	211662	33688414	34845663	0.0223281	0.00290483	13.8205	intron_variant,non_coding_transcript_variant	MODIFIER	-	-	-	-	-	-	-	OBA_VT0001253	body height	Known	Body height
ALL	3036277	chr17:69497553:C:T	17	C	T	0.420565	393698	68990110	70032537	0.0158946	0.00206808	13.8177	intron_variant	MODIFIER	MAP2K6	HGNC	-	-	-	-	-	OBA_VT0001253	body height	Known	Body height
ALL	903136	chr2:24931117:T:C	2	T	C	0.402722	265991	24413997	25468876	0.0218683	0.00284558	13.8154	intergenic_variant	MODIFIER	-	-	-	-	-	-	-	OBA_1000032	hip circumference	Known	Computed hip circumference, mean of closest two measures
ALL	3019897	chr1:25452476:T:A	1	T	A	0.569093	133117	24702547	26034025	0.0291481	0.00379303	13.8142	intron_variant	MODIFIER	MACO1	HGNC	-	-	-	-	-	EFO_0004509	hemoglobin measurement	Known	Erythrocyte distribution width [Ratio] by Automated count
EUR	3036277	chr15:81531197:T:C	15	T	C	0.703443	211742	81026329	82044297	0.0238305	0.00310124	13.8126	intron_variant,non_coding_transcript_variant	MODIFIER	-	-	-	-	-	-	-	OBA_VT0001253	body height	Known	Body height
AMR	3009744	chr6:26104404:T:G	6	T	G	0.881705	16442	25504795	26625114	-0.127043	0.0165346	13.8101	downstream_gene_variant	MODIFIER	H1-6	HGNC	-	-	-	-	-	EFO_0004509	hemoglobin measurement	Known	MCHC [Mass/volume] by Automated count
ALL	3024929	chr9:88777771:TTC:T	9	TTC	T	0.0453264	109958	88277639	89452357	-0.0756477	0.00984691	13.8064	intron_variant,non_coding_transcript_variant	MODIFIER	-	-	-	-	-	-	-	OBA_VT0003179	platelet quantity	Known	Platelets [#/volume] in Blood by Automated count
ALL	3027018	chr21:17542870:C:G	21	C	G	0.203945	378892	16942200	18073619	0.0214072	0.00278696	13.8024	intron_variant	MODIFIER	CXADR	HGNC	-	-	-	-	-	OBA_1001087	heart rate	Known	Heart rate
ALL	903136	chr21:38938666:G:GT	21	G	GT	0.36795	265789	38418579	39444978	-0.0212913	0.00277191	13.8021	upstream_gene_variant	MODIFIER	-	-	-	-	-	-	-	OBA_1000032	hip circumference	Known	Computed hip circumference, mean of closest two measures
AFR	3036277	chr2:217734011:C:G	2	C	G	0.593216	77578	216781516	218252556	0.0385579	0.00502038	13.7993	intron_variant,non_coding_transcript_variant	MODIFIER	DIRC3	HGNC	-	-	-	-	-	OBA_VT0001253	body height	Known	Body height
ALL	40759207	chr1:96474563:A:G	1	A	G	0.510279	332567	95917115	97331379	0.0194072	0.00252697	13.7984	intergenic_variant	MODIFIER	-	-	-	-	-	-	-	OBA_1001085	waist circumference	Known	Adult Waist Circumference Protocol
EUR	3001420	chr10:7984646:C:T	10	C	T	0.531327	24771	7377059	8522236	-0.0677148	0.00881937	13.7915	intron_variant	MODIFIER	TAF3	HGNC	-	-	-	-	-	EFO_0004845	magnesium measurement	Known	Magnesium [Mass/volume] in Serum or Plasma
ALL	3024929	chr2:27508073:T:C	2	T	C	0.640628	110067	27008073	28008073	-0.0348395	0.00453769	13.791	missense_variant,splice_region_variant	MODERATE	GCKR	HGNC	benign,association	-	-	-	-	OBA_VT0003179	platelet quantity	Known	Platelets [#/volume] in Blood by Automated count
EUR	3036277	chr17:21377330:G:A	17	G	A	0.627686	211710	20752371	21881361	0.0224314	0.00292179	13.7892	intron_variant	MODIFIER	KCNJ12	HGNC	-	-	-	-	-	OBA_VT0001253	body height	Known	Body height
ALL	3038553	chr8:76250459:C:T	8	C	T	0.341692	302550	75203428	76907583	0.0209933	0.00273469	13.7871	intron_variant,non_coding_transcript_variant	MODIFIER	-	-	-	-	-	-	-	EFO_0004324	body weights and measures	Known	Body mass index (BMI) [Ratio]
ALL	3028615	chr8:129587001:C:T	8	C	T	0.391263	70436	129056567	130094230	-0.041754	0.00543945	13.7853	intron_variant,non_coding_transcript_variant	MODIFIER	CCDC26	HGNC	-	-	-	-	-	EFO_0803540	eosinophil measurement	Known	Eosinophils [#/volume] in Blood by Automated count
EUR	3024929	chr9:88777771:TTC:T	9	TTC	T	0.0576307	68965	88277639	89460911	-0.0845996	0.0110219	13.7833	intron_variant,non_coding_transcript_variant	MODIFIER	-	-	-	-	-	-	-	OBA_VT0003179	platelet quantity	Known	Platelets [#/volume] in Blood by Automated count
EUR	3013721	chr3:58422952:G:A	3	G	A	0.381954	53636	57745082	58993627	0.0477296	0.00621903	13.7806	intron_variant	MODIFIER	PXK	HGNC	-	-	-	-	-	EFO_0004736	aspartate aminotransferase measurement	Known	Aspartate aminotransferase [Enzymatic activity/volume] in Serum or Plasma
ALL	3019897	chr16:53766842:G:A	16	G	A	0.415303	133115	53264611	54314649	0.0285776	0.00372414	13.7766	intron_variant	MODIFIER	FTO	HGNC	-	-	-	-	-	EFO_0004509	hemoglobin measurement	Known	Erythrocyte distribution width [Ratio] by Automated count
AMR	3036277	chr5:171857638:G:GC	5	G	GC	0.687204	66708	171254233	172408289	0.0418795	0.00545862	13.7718	downstream_gene_variant	MODIFIER	FBXW11	HGNC	-	-	-	-	-	OBA_VT0001253	body height	Known	Body height
ALL	40765148	chr12:39032335:C:T	12	C	T	0.45313	332355	38504369	39627644	-0.0191726	0.00249902	13.7714	intergenic_variant	MODIFIER	-	-	-	-	-	-	-	OBA_1000032	hip circumference	Known	PhenX - hip circumference protocol 020801
EUR	3038553	chr19:47065746:G:A	19	G	A	0.673481	165096	46565746	47616511	0.0274766	0.00358365	13.7551	3_prime_UTR_variant	MODIFIER	ZC3H4	HGNC	-	-	-	-	-	EFO_0004324	body weights and measures	Known	Body mass index (BMI) [Ratio]
ALL	40759207	chr3:50139156:C:T	3	C	T	0.297638	332572	49108025	50706515	0.0201115	0.00262397	13.7459	intron_variant,non_coding_transcript_variant	MODIFIER	SEMA3F-AS1	HGNC	-	-	-	-	-	OBA_1001085	waist circumference	Known	Adult Waist Circumference Protocol
ALL	3025315	chr3:184285406:C:T	3	C	T	0.676115	392591	183758315	184852887	-0.0180977	0.00236142	13.7438	intron_variant	MODIFIER	ECE2	HGNC	-	-	-	-	-	EFO_0004338	body weight	Known	Body weight
ALL	3036277	chr7:135361034:T:G	7	T	G	0.261362	393925	134203331	136221582	-0.0176187	0.00229928	13.7398	downstream_gene_variant	MODIFIER	CNOT4	HGNC	-	-	-	-	-	OBA_VT0001253	body height	Known	Body height
AMR	3000963	chr22:37066896:A:G	22	A	G	0.546097	15717	36564409	37573551	0.0847998	0.0110667	13.7394	missense_variant	MODERATE	TMPRSS6	HGNC	benign	-	-	-	-	EFO_0004509	hemoglobin measurement	Known	Hemoglobin [Mass/volume] in Blood
ALL	903136	chr6:40441504:T:C	6	T	C	0.539578	266007	39941504	40941504	-0.020531	0.0026795	13.7382	intron_variant	MODIFIER	LRFN2	HGNC	-	-	-	-	-	OBA_1000032	hip circumference	Known	Computed hip circumference, mean of closest two measures
ALL	3038553	chr16:20234991:G:A	16	G	A	0.799784	302550	19417340	20751454	0.0245086	0.00319895	13.7355	downstream_gene_variant	MODIFIER	SNRPEP3	HGNC	-	-	-	-	-	EFO_0004324	body weights and measures	Known	Body mass index (BMI) [Ratio]
ALL	40759207	chr13:40059881:A:G	13	A	G	0.0160864	332549	39453615	40714827	-0.0730312	0.0095324	13.7353	intergenic_variant	MODIFIER	-	-	-	-	-	-	-	OBA_1001085	waist circumference	Known	Adult Waist Circumference Protocol
AFR	3028437	chr1:55063542:C:A	1	C	A	0.00705437	5812	54552487	55563542	-0.779157	0.101718	13.7306	stop_gained	HIGH	PCSK9	HGNC	benign,association,uncertain_significance,pathogenic,conflicting_interpretations_of_pathogenicity	HC	-	-	PERCENTILE:0.97979797979798,GERP_DIST:-45.4700002875179,BP_DIST:42,DIST_FROM_LAST_EXON:-173,50_BP_RULE:FAIL	EFO_0004529	lipid measurement	Known	Cholesterol in LDL [Mass/volume] in Serum or Plasma
ALL	3024128	chr2:210675783:C:A	2	C	A	0.32095	126007	210175783	211182676	0.032106	0.0041916	13.7293	missense_variant	MODERATE	CPS1	HGNC	benign	-	-	-	-	EFO_0004570	bilirubin measurement	Known	Bilirubin.total [Mass/volume] in Serum or Plasma
ALL	3019897	chr8:8866905:C:T	8	C	T	0.353288	133104	7746260	12422131	0.0302931	0.00395517	13.7276	intron_variant	MODIFIER	MFHAS1	HGNC	-	-	-	-	-	EFO_0004509	hemoglobin measurement	Known	Erythrocyte distribution width [Ratio] by Automated count
AMR	3027114	chr19:11085680:AC:A	19	AC	A	0.0878263	13447	10577441	11591630	-0.151456	0.0197751	13.7269	upstream_gene_variant	MODIFIER	LDLR	HGNC	-	-	-	-	-	EFO_0004529	lipid measurement	Known	Cholesterol [Mass/volume] in Serum or Plasma
ALL	3036277	chr4:86809827:C:T	4	C	T	0.0099244	393928	85904918	87400706	-0.0779759	0.0101922	13.6986	missense_variant	MODERATE	PTPN13	HGNC	likely_benign	-	-	-	-	OBA_VT0001253	body height	Known	Body height
EUR	3004327	chr19:16366444:G:C	19	G	C	0.712524	42767	15838706	17089002	-0.0571268	0.00746723	13.698	intron_variant	MODIFIER	EPS15L1	HGNC	-	-	-	-	-	OBA_0003352	lymphocyte amount	Known	Lymphocytes [#/volume] in Blood by Automated count
EUR	3000593	chr6:49412307:G:A	6	G	A	0.355539	33258	48693702	49991569	-0.0611454	0.00799278	13.6971	intergenic_variant	MODIFIER	-	-	-	-	-	-	-	EFO_0004620	vitamin B12 measurement	Known	Cobalamin (Vitamin B12) [Mass/volume] in Serum or Plasma
ALL	3036277	chr8:116560300:A:G	8	A	G	0.2761	393913	116054149	117060300	0.0172125	0.00225002	13.6966	intergenic_variant	MODIFIER	-	-	-	-	-	-	-	OBA_VT0001253	body height	Known	Body height
ALL	40759207	chr14:32829525:CA:C	14	CA	C	0.351284	332560	32323537	33340289	0.0200777	0.00262476	13.6946	intron_variant	MODIFIER	AKAP6	HGNC	-	-	-	-	-	OBA_1001085	waist circumference	Known	Adult Waist Circumference Protocol
ALL	3024980	chr6:32592073:TG:T	6	TG	T	0.86715	1863	30880803	33231548	-0.323138	0.0422472	13.6926	upstream_gene_variant	MODIFIER	HLA-DRB1	HGNC	-	-	-	-	-	OBA_2050085	serum IgG amount	Known	IgG subclass 4 [Mass/volume] in Serum
EUR	903135	chr17:45948522:C:A	17	C	A	0.769874	144036	44894123	47364000	-0.0329677	0.00431087	13.6887	intron_variant	MODIFIER	MAPT	HGNC	-	-	-	-	-	OBA_1001085	waist circumference	Known	Computed waist circumference, mean of closest two measures
ALL	3016723	chr8:23890907:C:T	8	C	T	0.376084	138574	23357479	24429271	0.0292092	0.0038197	13.6867	intergenic_variant	MODIFIER	-	-	-	-	-	-	-	OBA_2050096	serum creatinine amount	Known	Creatinine [Mass/volume] in Serum or Plasma
AFR	3036277	chr2:219031828:C:G	2	C	G	0.593279	77574	218322874	219654762	-0.0383811	0.00501952	13.6846	intron_variant	MODIFIER	CFAP65	HGNC	-	-	-	-	-	OBA_VT0001253	body height	Known	Body height
ALL	3038553	chr9:28413463:C:A	9	C	A	0.296989	302541	27910685	28986712	0.0207225	0.00271014	13.6844	intron_variant	MODIFIER	LINGO2	HGNC	-	-	-	-	-	EFO_0004324	body weights and measures	Known	Body mass index (BMI) [Ratio]
ALL	3037511	chr1:119963373:G:C	1	G	C	0.729076	96383	118991154	120473353	-0.0476165	0.0062278	13.6827	intron_variant	MODIFIER	NOTCH2	HGNC	benign	-	-	-	-	OBA_0003352	lymphocyte amount	Known	Lymphocytes/100 leukocytes in Blood by Automated count
ALL	3010457	chr6:29826666:A:G	6	A	G	0.551652	89986	29243747	30954085	-0.035983	0.00470688	13.6792	upstream_gene_variant	MODIFIER	HLA-G	HGNC	-	-	-	-	-	EFO_0803540	eosinophil measurement	Known	Eosinophils/100 leukocytes in Blood by Automated count
ALL	3009201	chr1:61142801:C:G	1	C	G	0.933475	45637	60598940	61673710	0.100657	0.0131678	13.6773	intron_variant	MODIFIER	NFIA	HGNC	-	-	-	-	-	OBA_1000983	thyroid stimulating hormone amount	Known	Thyrotropin [Units/volume] in Serum or Plasma
AFR	40759207	chr2:632529:T:C	2	T	C	0.889349	71251	0	1153874	0.0633645	0.00828943	13.6766	intergenic_variant	MODIFIER	-	-	-	-	-	-	-	OBA_1001085	waist circumference	Known	Adult Waist Circumference Protocol
ALL	3043111	chr19:45212226:A:G	19	A	G	0.41428	87488	44711671	45712459	0.0361077	0.00472369	13.6765	downstream_gene_variant	MODIFIER	EXOC3L2	HGNC	-	-	-	-	-	OBA_0003277	platelet volume	Known	Platelet mean volume [Entitic volume] in Blood by Automated count
AMR	903135	chr2:633053:A:AC	2	A	AC	0.870916	41996	0	1153874	0.0764103	0.00999723	13.6737	intergenic_variant	MODIFIER	-	-	-	-	-	-	-	OBA_1001085	waist circumference	Known	Computed waist circumference, mean of closest two measures
ALL	3007070	chr5:56565080:GC:G	5	GC	G	0.154921	114187	56060548	57065959	-0.0394301	0.00515901	13.673	intron_variant,non_coding_transcript_variant	MODIFIER	C5orf67	HGNC	-	-	-	-	-	EFO_0004529	lipid measurement	Known	Cholesterol in HDL [Mass/volume] in Serum or Plasma
ALL	903136	chr1:77979080:C:CGGCCG	1	C	CGGCCG	0.0714895	265976	77001822	78484833	0.0379007	0.00495927	13.6712	upstream_gene_variant	MODIFIER	FUBP1	HGNC	-	-	-	-	-	OBA_1000032	hip circumference	Known	Computed hip circumference, mean of closest two measures
ALL	3017354	chr17:39994239:T:C	17	T	C	0.624804	14675	39470859	40562520	-0.0898744	0.0117614	13.6682	intron_variant	MODIFIER	PSMD3	HGNC	-	-	-	-	-	EFO_0803548	neutrophil measurement	Known	Segmented neutrophils/100 leukocytes in Blood
AMR	3036277	chr15:88854596:A:G	15	A	G	0.0455943	66686	88306308	89369048	-0.0926347	0.0121232	13.6668	intron_variant	MODIFIER	ACAN	HGNC	benign	-	-	-	-	OBA_VT0001253	body height	Known	Body height
ALL	3038553	chrX:53619828:G:A	23	G	A	0.3195	302549	52993465	54308686	-0.0221	0.0029	13.66	intron_variant	MODIFIER	HUWE1	HGNC	-	-	-	-	-	EFO_0004324	body weights and measures	Known	Body mass index (BMI) [Ratio]
EUR	903136	chr12:49868026:C:T	12	C	T	0.38274	143996	49289578	50391779	0.0285981	0.00374514	13.6498	3_prime_UTR_variant	MODIFIER	FAIM2	HGNC	-	-	-	-	-	OBA_1000032	hip circumference	Known	Computed hip circumference, mean of closest two measures
ALL	3024731	chr6:139519556:A:C	6	A	C	0.523255	18534	139008423	140023292	-0.0776426	0.010169	13.6471	intron_variant,non_coding_transcript_variant	MODIFIER	-	-	-	-	-	-	-	EFO_0004509	hemoglobin measurement	Known	MCV [Entitic volume]
AFR	3033575	chr3:128637436:A:G	3	A	G	0.588606	14429	128111077	129201714	0.0885812	0.0116033	13.6433	intron_variant	MODIFIER	RPN1	HGNC	-	-	-	-	-	EFO_0803547	monocyte measurement	Known	Monocytes [#/volume] in Blood by Automated count
ALL	3023599	chr5:154647656:A:G	5	A	G	0.0745341	135173	154146913	155180285	0.0526422	0.00689572	13.643	intergenic_variant	MODIFIER	-	-	-	-	-	-	-	EFO_0004509	hemoglobin measurement	Known	MCV [Entitic volume] by Automated count
ALL	3019897	chr20:32434638:A:AG	20	A	AG	0.000796425	132467	31934638	32934638	0.494473	0.0647766	13.6412	frameshift_variant	HIGH	ASXL1	HGNC	likely_pathogenic,pathogenic	LC	END_TRUNC	-	PERCENTILE:0.416342412451362,GERP_DIST:-1379.96838998795,BP_DIST:2699,DIST_FROM_LAST_EXON:-207,50_BP_RULE:FAIL	EFO_0004509	hemoglobin measurement	Known	Erythrocyte distribution width [Ratio] by Automated count
ALL	3026361	chr4:54542708:A:T	4	A	T	0.2752	12391	54028857	55042708	-0.10841	0.0142026	13.6399	intergenic_variant	MODIFIER	-	-	-	-	-	-	-	EFO_0004305	erythrocyte count	Known	Erythrocytes [#/volume] in Blood
ALL	3025315	chr3:131824360:C:T	3	C	T	0.218934	391841	131236167	132548657	0.0200417	0.00262564	13.6398	intron_variant	MODIFIER	CPNE4	HGNC	-	-	-	-	-	EFO_0004338	body weight	Known	Body weight
ALL	3043111	chr14:103099033:A:G	14	A	G	0.210262	87474	102592865	103605537	-0.0331859	0.00434828	13.636	intron_variant	MODIFIER	EXOC3L4	HGNC	-	-	-	-	-	OBA_0003277	platelet volume	Known	Platelet mean volume [Entitic volume] in Blood by Automated count
ALL	903135	chr13:40043797:G:C	13	G	C	0.0160678	266154	39436637	40593316	-0.080177	0.0105079	13.6301	intergenic_variant	MODIFIER	-	-	-	-	-	-	-	OBA_1001085	waist circumference	Known	Computed waist circumference, mean of closest two measures
EUR	3036277	chr1:40311080:C:A	1	C	A	0.154837	211748	39806301	40838161	-0.0298141	0.00390827	13.6242	intron_variant	MODIFIER	COL9A2	HGNC	benign	-	-	-	-	OBA_VT0001253	body height	Known	Body height
ALL	3028615	chr6:29975938:C:T	6	C	T	0.52771	70227	28888554	30831468	-0.0405133	0.00531132	13.6217	intron_variant,non_coding_transcript_variant	MODIFIER	HCG9	HGNC	-	-	-	-	-	EFO_0803540	eosinophil measurement	Known	Eosinophils [#/volume] in Blood by Automated count
ALL	3036277	chr14:68050591:T:C	14	T	C	0.177463	393888	67395793	68753893	-0.0200969	0.00263474	13.6216	intron_variant	MODIFIER	RAD51B	HGNC	-	-	-	-	-	OBA_VT0001253	body height	Known	Body height
EUR	3036277	chr19:35713929:T:G	19	T	G	0.236445	211749	35158859	36290349	0.0251435	0.00329788	13.6097	intron_variant	MODIFIER	ZBTB32	HGNC	-	-	-	-	-	OBA_VT0001253	body height	Known	Body height
EUR	3020630	chr2:27508073:T:C	2	T	C	0.580686	73365	27008073	28025757	-0.0400742	0.00525631	13.6093	missense_variant,splice_region_variant	MODERATE	GCKR	HGNC	benign,association	-	-	-	-	EFO_0004536	total blood protein measurement	Known	Protein [Mass/volume] in Serum or Plasma
ALL	3036277	chr9:83766667:A:G	9	A	G	0.793424	393925	83117833	84579844	-0.0191525	0.00251221	13.6084	intron_variant	MODIFIER	GKAP1	HGNC	-	-	-	-	-	OBA_VT0001253	body height	Known	Body height
ALL	40765148	chr5:96525308:C:T	5	C	T	0.393006	332351	95795001	97028989	-0.0185251	0.00243033	13.604	intron_variant,non_coding_transcript_variant	MODIFIER	-	-	-	-	-	-	-	OBA_1000032	hip circumference	Known	PhenX - hip circumference protocol 020801
AFR	3036277	chr3:134460611:G:A	3	G	A	0.465499	77578	133960611	135114084	0.0375038	0.00492362	13.586	intergenic_variant	MODIFIER	-	-	-	-	-	-	-	OBA_VT0001253	body height	Known	Body height
ALL	3025315	chrX:137669343:T:C	23	T	C	0.1655	392589	137052199	138869297	-0.0234	0.0031	13.58	intron_variant,non_coding_transcript_variant	MODIFIER	-	-	-	-	-	-	-	EFO_0004338	body weight	Known	Body weight
EUR	3005168	chr6:26098246:T:C	6	T	C	0.0644828	3877	25189259	26598246	-0.196607	0.0258208	13.5766	3_prime_UTR_variant	MODIFIER	HFE	HGNC	-	-	-	-	-	EFO_0004461	iron biomarker measurement	Known	Iron binding capacity.unsaturated [Mass/volume] in Serum or Plasma
ALL	3006906	chr6:34207131:G:A	6	G	A	0.730699	141440	33707131	34729442	-0.0339513	0.00445893	13.5763	intergenic_variant	MODIFIER	-	-	-	-	-	-	-	EFO_0004838	calcium measurement	Known	Calcium [Mass/volume] in Serum or Plasma
ALL	calories_bmr	chr16:53808996:G:A	16	G	A	0.367203	38860	53264611	54308996	0.0561123	0.00736977	13.575	intron_variant	MODIFIER	FTO	HGNC	-	-	-	-	-	EFO_0008002	physical activity measurement	Known	Total BMR calories burned for the day
AFR	3001604	chr1:156397279:T:C	1	T	C	0.897547	3221	155218789	156897279	-0.296997	0.0390094	13.5737	downstream_gene_variant	MODIFIER	-	-	-	-	-	-	-	EFO_0803547	monocyte measurement	Known	Monocytes [#/volume] in Blood
ALL	3025315	chr14:23286398:A:G	14	A	G	0.695436	392591	22785371	23826767	0.0181453	0.00238343	13.5725	upstream_gene_variant	MODIFIER	HOMEZ	HGNC	-	-	-	-	-	EFO_0004338	body weight	Known	Body weight
EUR	3036277	chr7:27184152:C:T	7	C	T	0.246762	211732	26684152	27685939	0.0247862	0.00325575	13.5723	intron_variant	MODIFIER	HOXA11	HGNC	benign	-	-	-	-	OBA_VT0001253	body height	Known	Body height
ALL	3024929	chr12:6182499:CG:C	12	CG	C	0.43046	110066	5671873	6845932	-0.0326999	0.00429657	13.5644	intergenic_variant	MODIFIER	-	-	-	-	-	-	-	OBA_VT0003179	platelet quantity	Known	Platelets [#/volume] in Blood by Automated count
ALL	3020630	chr17:59671226:C:T	17	C	T	0.825014	122493	59030853	60463881	-0.0395106	0.00519159	13.5638	intron_variant	MODIFIER	CLTC	HGNC	-	-	-	-	-	EFO_0004536	total blood protein measurement	Known	Protein [Mass/volume] in Serum or Plasma
EUR	3025315	chr5:75707853:T:C	5	T	C	0.403208	210787	74548640	76242893	-0.0228933	0.0030083	13.5623	missense_variant	MODERATE	POC5	HGNC	benign	-	-	-	-	EFO_0004338	body weight	Known	Body weight
EUR	3019897	chr8:8520953:GC:G	8	GC	G	0.490765	77746	7746260	9793716	0.0378432	0.00497281	13.5622	intergenic_variant	MODIFIER	-	-	-	-	-	-	-	EFO_0004509	hemoglobin measurement	Known	Erythrocyte distribution width [Ratio] by Automated count
ALL	3004501	chr15:77475197:A:G	15	A	G	0.653251	141846	76595581	78107306	0.0299959	0.00394386	13.5477	intron_variant	MODIFIER	HMG20A	HGNC	-	-	-	-	-	EFO_0006842	diabetes mellitus biomarker	Known	Glucose [Mass/volume] in Serum or Plasma
AFR	3027018	chr1:6207251:C:T	1	C	T	0.133813	76977	5707251	6707471	0.0566589	0.00745085	13.5431	intron_variant	MODIFIER	RNF207	HGNC	-	-	-	-	-	OBA_1001087	heart rate	Known	Heart rate
AMR	3023599	chr4:54542708:A:T	4	A	T	0.440109	15211	54028857	55042708	0.0860134	0.011312	13.541	intergenic_variant	MODIFIER	-	-	-	-	-	-	-	EFO_0004509	hemoglobin measurement	Known	MCV [Entitic volume] by Automated count
EUR	3043111	chr19:45211720:A:C	19	A	C	0.357108	51378	44711671	45712459	0.0480576	0.00632193	13.5343	downstream_gene_variant	MODIFIER	EXOC3L2	HGNC	-	-	-	-	-	OBA_0003277	platelet volume	Known	Platelet mean volume [Entitic volume] in Blood by Automated count
EUR	3011948	chr2:159606238:T:G	2	T	G	0.375927	56902	159061660	160312177	-0.0453433	0.00596608	13.5291	intron_variant	MODIFIER	BAZ2B	HGNC	-	-	-	-	-	EFO_0803547	monocyte measurement	Known	Monocytes/100 leukocytes in Blood by Automated count
ALL	3013650	chr7:92779056:C:T	7	C	T	0.144547	64761	92279056	93279056	-0.0445408	0.00586063	13.5286	intron_variant	MODIFIER	CDK6	HGNC	-	-	-	-	-	EFO_0803548	neutrophil measurement	Known	Neutrophils [#/volume] in Blood by Automated count
AMR	3036277	chr2:71430887:T:A	2	T	A	0.395918	66702	70798568	71967981	0.0393444	0.0051777	13.5246	intron_variant	MODIFIER	ZNF638	HGNC	-	-	-	-	-	OBA_VT0001253	body height	Known	Body height
ALL	3007070	chr8:115549566:A:G	8	A	G	0.643331	114159	114952760	116131894	0.0331824	0.00436727	13.5217	intron_variant	MODIFIER	TRPS1	HGNC	-	-	-	-	-	EFO_0004529	lipid measurement	Known	Cholesterol in HDL [Mass/volume] in Serum or Plasma
ALL	903135	chr8:115464081:TA:T	8	TA	T	0.482004	266138	114952760	116129733	0.0207276	0.00272872	13.5154	intron_variant	MODIFIER	TRPS1	HGNC	-	-	-	-	-	OBA_1001085	waist circumference	Known	Computed waist circumference, mean of closest two measures
ALL	3007070	chr19:54316130:C:T	19	C	T	0.679113	114193	53802959	54816209	-0.0332287	0.00437509	13.5117	upstream_gene_variant	MODIFIER	LILRA5	HGNC	-	-	-	-	-	EFO_0004529	lipid measurement	Known	Cholesterol in HDL [Mass/volume] in Serum or Plasma
ALL	4197602	chr6:165633546:A:G	6	A	G	0.30332	4609	165127371	166136631	-0.166294	0.0219019	13.504	intron_variant	MODIFIER	PDE10A	HGNC	-	-	-	-	-	OBA_1000983	thyroid stimulating hormone amount	Known	Serum TSH measurement
EUR	3008342	chr7:28684757:G:T	7	G	T	0.296867	58501	28184757	29184757	0.0481549	0.00634244	13.5033	intron_variant	MODIFIER	CREB5	HGNC	-	-	-	-	-	EFO_0803548	neutrophil measurement	Known	Neutrophils/100 leukocytes in Blood by Automated count
ALL	3025315	chr7:32314762:A:G	7	A	G	0.222826	392559	31794030	32906705	0.0194425	0.00256101	13.5007	intron_variant	MODIFIER	PDE1C	HGNC	-	-	-	-	-	EFO_0004338	body weight	Known	Body weight
ALL	3036277	chr9:91489524:G:A	9	G	A	0.407054	393931	90981285	92224039	0.0170919	0.00225149	13.4995	intergenic_variant	MODIFIER	-	-	-	-	-	-	-	OBA_VT0001253	body height	Known	Body height
AFR	3013721	chr10:17823255:G:A	10	G	A	0.316457	18339	17314010	18349818	0.0831212	0.0109501	13.4981	synonymous_variant	LOW	MRC1	HGNC	-	-	-	-	-	EFO_0004736	aspartate aminotransferase measurement	Known	Aspartate aminotransferase [Enzymatic activity/volume] in Serum or Plasma
AMR	3038553	chr4:45173674:C:T	4	C	T	0.359475	48632	44620599	45684815	0.0490146	0.0064575	13.4961	intergenic_variant	MODIFIER	-	-	-	-	-	-	-	EFO_0004324	body weights and measures	Known	Body mass index (BMI) [Ratio]
EUR	3007220	chr12:7555948:G:A	12	G	A	0.884817	10861	6944259	8057400	-0.157539	0.0207601	13.4902	intergenic_variant	MODIFIER	-	-	-	-	-	-	-	EFO_0004534	creatine kinase measurement	Known	Creatine kinase [Enzymatic activity/volume] in Serum or Plasma
EUR	3005131	chr2:168906638:T:C	2	T	C	0.712901	25742	168396905	169445742	0.0724034	0.00954186	13.4882	intron_variant	MODIFIER	G6PC2	HGNC	-	-	-	-	-	EFO_0006842	diabetes mellitus biomarker	Known	Glucose mean value [Mass/volume] in Blood Estimated from glycated hemoglobin
ALL	40759207	chr12:39032335:C:T	12	C	T	0.453035	332564	38504369	39641303	-0.0189168	0.00249299	13.4882	intergenic_variant	MODIFIER	-	-	-	-	-	-	-	OBA_1001085	waist circumference	Known	Adult Waist Circumference Protocol
ALL	3036277	chr3:11607730:T:C	3	T	C	0.926125	393938	11089455	12136349	0.0299954	0.00395321	13.487	intron_variant	MODIFIER	VGLL4	HGNC	-	-	-	-	-	OBA_VT0001253	body height	Known	Body height
ALL	3000905	chr17:59829215:TC:T	17	TC	T	0.447744	112744	59065485	60463369	0.0325193	0.00428829	13.4724	intron_variant	MODIFIER	VMP1	HGNC	-	-	-	-	-	OBA_VT0000217	leukocyte quantity	Known	Leukocytes [#/volume] in Blood by Automated count
ALL	3012888	chr6:32316331:T:G	6	T	G	0.0597561	379158	26555915	33411694	-0.0355884	0.00469341	13.4703	intron_variant	MODIFIER	TSBP1	HGNC	-	-	-	-	-	OBA_VT0000183	blood pressure trait	Known	Diastolic blood pressure
ALL	3007070	chr15:43434427:A:C	15	A	C	0.0279588	114186	42307352	44789263	-0.091664	0.0120892	13.4691	intron_variant	MODIFIER	TP53BP1	HGNC	-	-	-	-	-	EFO_0004529	lipid measurement	Known	Cholesterol in HDL [Mass/volume] in Serum or Plasma
ALL	calories_out	chr16:53767042:T:C	16	T	C	0.364876	39745	53266842	54308996	0.0556011	0.00733468	13.4634	intron_variant	MODIFIER	FTO	HGNC	risk_factor	-	-	-	-	EFO_0008002	physical activity measurement	Known	Total calories burned for the day
ALL	3036277	chr5:112747241:A:AG	5	A	AG	0.575503	393918	112147076	113790575	-0.0156111	0.00205964	13.4599	intron_variant	MODIFIER	APC	HGNC	-	-	-	-	-	OBA_VT0001253	body height	Known	Body height
EUR	3025315	chr8:56209656:T:C	8	T	C	0.143299	210755	55696799	56798123	-0.0317605	0.00419037	13.4595	intron_variant	MODIFIER	PLAG1	HGNC	-	-	-	-	-	EFO_0004338	body weight	Known	Body weight
ALL	3036277	chr9:110169366:G:A	9	G	A	0.560669	393911	109649941	110670991	0.0158975	0.00209763	13.4573	3_prime_UTR_variant	MODIFIER	PALM2AKAP2	HGNC	-	-	-	-	-	OBA_VT0001253	body height	Known	Body height
EAS	3021044	chr3:133760655:T:G	3	T	G	0.432849	551	133217292	134303490	0.416702	0.0549892	13.4544	intron_variant	MODIFIER	TF	HGNC	-	-	-	-	-	EFO_0004461	iron biomarker measurement	Known	Iron binding capacity [Mass/volume] in Serum or Plasma
EUR	3007070	chr2:226235982:G:T	2	G	T	0.640398	70407	225657320	226834547	-0.0406709	0.00536791	13.4503	intergenic_variant	MODIFIER	-	-	-	-	-	-	-	EFO_0004529	lipid measurement	Known	Cholesterol in HDL [Mass/volume] in Serum or Plasma
AFR	903136	chr18:60161902:T:C	18	T	C	0.194448	55799	59597892	60706382	0.0514061	0.00678517	13.4489	downstream_gene_variant	MODIFIER	-	-	-	-	-	-	-	OBA_1000032	hip circumference	Known	Computed hip circumference, mean of closest two measures
AFR	3014576	chr11:5227002:T:A	11	T	A	0.0461939	25328	4727002	5727002	0.142474	0.0188066	13.4473	missense_variant	MODERATE	HBB	HGNC	benign,likely_benign,pathogenic,protective,conflicting_interpretations_of_pathogenicity,other	-	-	-	-	OBA_1000959	chloride amount	Known	Chloride [Moles/volume] in Serum or Plasma
EUR	3011163	chr1:109275908:C:T	1	C	T	0.784716	22115	108772630	109779544	0.0861238	0.0113688	13.4463	downstream_gene_variant	MODIFIER	CELSR2	HGNC	-	-	-	-	-	EFO_0004529	lipid measurement	Known	Cholesterol.total/Cholesterol in HDL [Mass Ratio] in Serum or Plasma
ALL	3025315	chr4:136162038:A:C	4	A	C	0.423681	392432	135553301	136677705	-0.0176338	0.00232778	13.446	intron_variant,non_coding_transcript_variant	MODIFIER	-	-	-	-	-	-	-	EFO_0004338	body weight	Known	Body weight
EUR	3036277	chr5:129709657:T:TAACA	5	T	TAACA	0.924541	211756	129054808	130266857	-0.0405841	0.00535897	13.4385	intron_variant	MODIFIER	ADAMTS19	HGNC	-	-	-	-	-	OBA_VT0001253	body height	Known	Body height
ALL	3013466	chr5:177412584:G:A	5	G	A	0.0802519	13738	176909584	177912584	0.0997903	0.0131796	13.4334	upstream_gene_variant	MODIFIER	F12	HGNC	-	-	-	-	-	OBA_VT0002551	blood coagulation trait	Known	aPTT in Blood by Coagulation assay
EUR	903126	chr14:21074607:A:G	14	A	G	0.16075	161151	20574607	21620620	0.0338899	0.00447703	13.4271	missense_variant	MODERATE	ARHGEF40	HGNC	benign	-	-	-	-	OBA_1001087	heart rate	Known	Computed heart rate, mean of 2nd and 3rd measures
ALL	3024561	chr17:1743357:A:C	17	A	C	0.474242	116293	1212799	2250754	0.0311267	0.00411246	13.4242	downstream_gene_variant	MODIFIER	WDR81	HGNC	-	-	-	-	-	OBA_2050068	serum albumin amount	Known	Albumin [Mass/volume] in Serum or Plasma
EUR	3010457	chr6:31106324:C:T	6	C	T	0.371462	55921	30549137	31866297	-0.0466583	0.00616485	13.4228	downstream_gene_variant	MODIFIER	C6orf15	HGNC	-	-	-	-	-	EFO_0803540	eosinophil measurement	Known	Eosinophils/100 leukocytes in Blood by Automated count
ALL	3019897	chr1:39571175:G:C	1	G	C	0.174391	133115	38606320	40122371	0.034708	0.00458639	13.4201	intron_variant	MODIFIER	PABPC4	HGNC	-	-	-	-	-	EFO_0004509	hemoglobin measurement	Known	Erythrocyte distribution width [Ratio] by Automated count
ALL	40759207	chr18:23574060:G:A	18	G	A	0.744622	332580	22998615	24085445	-0.021261	0.00280966	13.4184	intron_variant	MODIFIER	NPC1	HGNC	-	-	-	-	-	OBA_1001085	waist circumference	Known	Adult Waist Circumference Protocol
ALL	40759207	chr8:115464081:TA:T	8	TA	T	0.481146	332555	114952760	116209757	0.018417	0.00243409	13.4155	intron_variant	MODIFIER	TRPS1	HGNC	-	-	-	-	-	OBA_1001085	waist circumference	Known	Adult Waist Circumference Protocol
EUR	3016723	chr17:61158794:T:G	17	T	G	0.7958	85005	60252293	61919916	0.0449147	0.00593647	13.4143	intron_variant	MODIFIER	BCAS3	HGNC	-	-	-	-	-	OBA_2050096	serum creatinine amount	Known	Creatinine [Mass/volume] in Serum or Plasma
ALL	3038553	chr1:96461880:C:CA	1	C	CA	0.326647	302417	95313795	97478942	0.0208923	0.00276157	13.4126	intergenic_variant	MODIFIER	-	-	-	-	-	-	-	EFO_0004324	body weights and measures	Known	Body mass index (BMI) [Ratio]
ALL	3036277	chrX:45771740:C:T	23	C	T	0.2963	393937	45232319	46274892	-0.0205	0.0027	13.41	upstream_gene_variant	MODIFIER	MIR222HG	HGNC	-	-	-	-	-	OBA_VT0001253	body height	Known	Body height
ALL	3036277	chr14:23286398:A:G	14	A	G	0.695655	393929	22777060	23824096	0.0169037	0.00223465	13.4092	upstream_gene_variant	MODIFIER	HOMEZ	HGNC	-	-	-	-	-	OBA_VT0001253	body height	Known	Body height
EUR	3036277	chr10:91250626:G:A	10	G	A	0.353302	211308	90666558	91812259	0.0224178	0.0029639	13.4066	intron_variant	MODIFIER	PCGF5	HGNC	-	-	-	-	-	OBA_VT0001253	body height	Known	Body height
ALL	3004249	chr1:10738495:T:C	1	T	C	0.534237	379170	10238495	11241932	0.0191997	0.002539	13.401	intron_variant	MODIFIER	CASZ1	HGNC	-	-	-	-	-	OBA_VT0000183	blood pressure trait	Known	Systolic blood pressure
AMR	3036277	chr7:19577845:A:G	7	A	G	0.0875482	66689	18942752	20251962	0.0670761	0.0088716	13.3972	intron_variant,non_coding_transcript_variant	MODIFIER	-	-	-	-	-	-	-	OBA_VT0001253	body height	Known	Body height
AFR	3013650	chr1:100306080:T:C	1	T	C	0.848032	12858	99215916	101203772	-0.13084	0.0173053	13.3969	intergenic_variant	MODIFIER	-	-	-	-	-	-	-	EFO_0803548	neutrophil measurement	Known	Neutrophils [#/volume] in Blood by Automated count
ALL	3009542	chr22:37073551:G:A	22	G	A	0.574864	47466	36564409	37573551	0.0490259	0.00648465	13.3956	synonymous_variant	LOW	TMPRSS6	HGNC	benign	-	-	-	-	EFO_0004348	hematocrit	Known	Hematocrit [Volume Fraction] of Blood
AFR	3001604	chr1:161972701:C:G	1	C	G	0.831108	3221	161229270	162580087	-0.236318	0.0312594	13.3943	intron_variant,NMD_transcript_variant	MODIFIER	ATF6	HGNC	-	-	-	-	-	EFO_0803547	monocyte measurement	Known	Monocytes [#/volume] in Blood
AFR	3016723	chr15:45416287:C:T	15	C	T	0.479755	24080	44763573	45956409	0.0702319	0.00929047	13.3932	intron_variant	MODIFIER	SPATA5L1	HGNC	-	-	-	-	-	OBA_2050096	serum creatinine amount	Known	Creatinine [Mass/volume] in Serum or Plasma
ALL	40765148	chr12:4275678:T:G	12	T	G	0.0130708	330277	3775678	4775678	0.0789889	0.0104493	13.3922	intron_variant	MODIFIER	CCND2	HGNC	-	-	-	-	-	OBA_1000032	hip circumference	Known	PhenX - hip circumference protocol 020801
AFR	3036277	chr1:218453334:A:C	1	A	C	0.316804	77581	217921578	219179929	-0.0399647	0.00528701	13.3914	intergenic_variant	MODIFIER	-	-	-	-	-	-	-	OBA_VT0001253	body height	Known	Body height
ALL	40765148	chr13:40059881:A:G	13	A	G	0.0160935	332340	39453615	40714827	-0.0721972	0.00955341	13.3853	intergenic_variant	MODIFIER	-	-	-	-	-	-	-	OBA_1000032	hip circumference	Known	PhenX - hip circumference protocol 020801
ALL	3019897	chr12:120718238:A:T	12	A	T	0.389933	133114	120188635	121520597	0.028396	0.00375835	13.3794	intron_variant	MODIFIER	UNC119B	HGNC	-	-	-	-	-	EFO_0004509	hemoglobin measurement	Known	Erythrocyte distribution width [Ratio] by Automated count
AFR	3043111	chr1:156899922:G:A	1	G	A	0.375499	17803	156399255	157399922	-0.0798319	0.0105667	13.3781	intron_variant	MODIFIER	PEAR1	HGNC	-	-	-	-	-	OBA_0003277	platelet volume	Known	Platelet mean volume [Entitic volume] in Blood by Automated count
ALL	3036277	chr20:20087991:C:G	20	C	G	0.239977	393926	19527937	20891209	-0.0179258	0.00237296	13.3752	intron_variant	MODIFIER	CFAP61	HGNC	-	-	-	-	-	OBA_VT0001253	body height	Known	Body height
ALL	3012030	chr2:111055508:A:C	2	A	C	0.323783	126546	110550100	111589501	-0.0303121	0.00401273	13.3746	intron_variant	MODIFIER	ACOXL	HGNC	-	-	-	-	-	EFO_0004509	hemoglobin measurement	Known	MCH [Entitic mass] by Automated count
ALL	3009201	chr8:32543983:T:G	8	T	G	0.425876	45633	31940664	33079162	-0.0500104	0.00662039	13.3746	upstream_gene_variant	MODIFIER	NRG1	HGNC	-	-	-	-	-	OBA_1000983	thyroid stimulating hormone amount	Known	Thyrotropin [Units/volume] in Serum or Plasma
EUR	903136	chr12:4275678:T:G	12	T	G	0.0201721	143143	3775678	4775678	0.0968274	0.0128184	13.3738	intron_variant	MODIFIER	CCND2	HGNC	-	-	-	-	-	OBA_1000032	hip circumference	Known	Computed hip circumference, mean of closest two measures
EUR	40765148	chr12:4275678:T:G	12	T	G	0.0201601	171229	3775678	4775678	0.08897	0.0117791	13.372	intron_variant	MODIFIER	CCND2	HGNC	-	-	-	-	-	OBA_1000032	hip circumference	Known	PhenX - hip circumference protocol 020801
ALL	40765148	chr11:27658369:C:T	11	C	T	0.155357	332371	26943325	28220900	-0.0239385	0.00316953	13.3702	missense_variant	MODERATE	BDNF	HGNC	benign,risk_factor	-	-	-	-	OBA_1000032	hip circumference	Known	PhenX - hip circumference protocol 020801
ALL	3007070	chr1:39570256:G:T	1	G	T	0.152458	114192	38587291	40113574	-0.0393806	0.00521428	13.3694	intron_variant	MODIFIER	PABPC4	HGNC	-	-	-	-	-	EFO_0004529	lipid measurement	Known	Cholesterol in HDL [Mass/volume] in Serum or Plasma
EUR	3036277	chr20:4121153:C:T	20	C	T	0.641999	211752	3621153	4621153	-0.0222779	0.00294978	13.3692	non_coding_transcript_exon_variant	MODIFIER	SMOX	HGNC	-	-	-	-	-	OBA_VT0001253	body height	Known	Body height
EUR	3036277	chr1:37990219:G:C	1	G	C	0.544804	211746	36992738	38497832	-0.0214934	0.00284667	13.3624	upstream_gene_variant	MODIFIER	SF3A3	HGNC	-	-	-	-	-	OBA_VT0001253	body height	Known	Body height
EUR	40765148	chr6:50849174:G:T	6	G	T	0.178516	172094	50196467	51486358	0.031063	0.00411457	13.3596	downstream_gene_variant	MODIFIER	TFAP2B	HGNC	-	-	-	-	-	OBA_1000032	hip circumference	Known	PhenX - hip circumference protocol 020801
AFR	3013650	chr1:174261331:A:G	1	A	G	0.898429	12858	173431568	176281253	-0.153559	0.0203518	13.3453	intron_variant	MODIFIER	RABGAP1L	HGNC	-	-	-	-	-	EFO_0803548	neutrophil measurement	Known	Neutrophils [#/volume] in Blood by Automated count
ALL	903135	chr12:41432175:G:A	12	G	A	0.499808	266160	40833160	42074480	0.020261	0.00268529	13.3452	intron_variant	MODIFIER	PDZRN4	HGNC	-	-	-	-	-	OBA_1001085	waist circumference	Known	Computed waist circumference, mean of closest two measures
ALL	40759207	chr9:123699099:T:TAACTG	9	T	TAACTG	0.400947	332564	122933925	124425857	0.0199092	0.00263937	13.3385	intron_variant	MODIFIER	DENND1A	HGNC	-	-	-	-	-	OBA_1001085	waist circumference	Known	Adult Waist Circumference Protocol
ALL	3036277	chr10:87839992:T:G	10	T	G	0.0557024	393906	87339992	88363566	-0.0333384	0.00442028	13.3351	upstream_gene_variant	MODIFIER	CFL1P1	HGNC	-	-	-	-	-	OBA_VT0001253	body height	Known	Body height
EUR	3019897	chr16:235278:G:T	16	G	T	0.00201997	77724	0	1217084	0.420196	0.0557288	13.328	intron_variant	MODIFIER	FAM234A	HGNC	-	-	-	-	-	EFO_0004509	hemoglobin measurement	Known	Erythrocyte distribution width [Ratio] by Automated count
ALL	3005424	chr16:53787213:A:G	16	A	G	0.330124	16774	53264611	54308996	0.0865199	0.0114756	13.3262	intron_variant	MODIFIER	FTO	HGNC	-	-	-	-	-	EFO_0022196	body surface area	Known	Body surface area
ALL	3027018	chr12:38086228:G:A	12	G	A	0.305719	378912	37548771	39317498	0.019038	0.00252533	13.3239	splice_donor_variant,non_coding_transcript_variant	HIGH	CLUHP8	HGNC	-	-	-	-	-	OBA_1001087	heart rate	Known	Heart rate
EUR	3025315	chr11:8653928:C:A	11	C	A	0.710327	210791	7844709	9171858	0.0245708	0.00325965	13.3208	intron_variant	MODIFIER	TRIM66	HGNC	-	-	-	-	-	EFO_0004338	body weight	Known	Body weight
ALL	903118	chr2:164155317:C:A	2	C	A	0.413054	299411	163538051	164776204	0.0207372	0.00275147	13.3172	intron_variant,non_coding_transcript_variant	MODIFIER	-	-	-	-	-	-	-	OBA_VT0000183	blood pressure trait	Known	Computed systolic blood pressure, mean of 2nd and 3rd measures
ALL	3024128	chr22:37066896:A:G	22	A	G	0.611666	126010	36564409	37573551	0.0293278	0.00389135	13.3168	missense_variant	MODERATE	TMPRSS6	HGNC	benign	-	-	-	-	EFO_0004570	bilirubin measurement	Known	Bilirubin.total [Mass/volume] in Serum or Plasma
ALL	3013721	chr16:58718562:C:T	16	C	T	0.0575108	95695	58216965	59317380	-0.0691835	0.00918052	13.3143	missense_variant	MODERATE	GOT2	HGNC	-	-	-	-	-	EFO_0004736	aspartate aminotransferase measurement	Known	Aspartate aminotransferase [Enzymatic activity/volume] in Serum or Plasma
ALL	3000067	chr20:54114863:A:T	20	A	T	0.288368	18785	53598615	54674247	0.0833809	0.0110654	13.3123	intergenic_variant	MODIFIER	-	-	-	-	-	-	-	EFO_0803350	intact parathyroid hormone measurement	Novel	Parathyrin.intact [Mass/volume] in Serum or Plasma
ALL	3025315	chr14:99204454:G:A	14	G	A	0.345479	392585	98704454	99746457	-0.0177236	0.00235274	13.3052	intron_variant	MODIFIER	BCL11B	HGNC	-	-	-	-	-	EFO_0004338	body weight	Known	Body weight
ALL	3007461	chr18:23141009:G:T	18	G	T	0.42086	31179	22635692	23641009	-0.0614652	0.00816011	13.3026	intron_variant	MODIFIER	CABLES1	HGNC	-	-	-	-	-	OBA_VT0003179	platelet quantity	Known	Platelets [#/volume] in Blood
ALL	3013869	chr15:70466467:G:A	15	G	A	0.523959	94140	69940380	70975639	-0.0365693	0.00485547	13.2999	intergenic_variant	MODIFIER	-	-	-	-	-	-	-	EFO_0005090	basophil count	Known	Basophils/100 leukocytes in Blood by Automated count
ALL	3036277	chr20:39923465:A:T	20	A	T	0.395913	393907	38753674	40442014	-0.0157271	0.00208819	13.2995	intergenic_variant	MODIFIER	-	-	-	-	-	-	-	OBA_VT0001253	body height	Known	Body height
EUR	3007070	chr5:56565039:G:T	5	G	T	0.195918	70430	56058326	57065959	-0.0444883	0.00590755	13.2972	intron_variant,non_coding_transcript_variant	MODIFIER	C5orf67	HGNC	-	-	-	-	-	EFO_0004529	lipid measurement	Known	Cholesterol in HDL [Mass/volume] in Serum or Plasma
EUR	903136	chr6:50845193:G:A	6	G	A	0.73563	143999	50196467	51486358	0.0310501	0.00412345	13.295	3_prime_UTR_variant	MODIFIER	TFAP2B	HGNC	-	-	-	-	-	OBA_1000032	hip circumference	Known	Computed hip circumference, mean of closest two measures
ALL	3000905	chr2:181459315:G:GT	2	G	GT	0.549279	112745	180938633	181959459	0.030923	0.00410709	13.2919	intron_variant	MODIFIER	ITGA4	HGNC	-	-	-	-	-	OBA_VT0000217	leukocyte quantity	Known	Leukocytes [#/volume] in Blood by Automated count
ALL	3025315	chr1:155013615:T:C	1	T	C	0.204731	388307	154511887	155521439	0.0202303	0.0026877	13.2847	downstream_gene_variant	MODIFIER	DCST2	HGNC	-	-	-	-	-	EFO_0004338	body weight	Known	Body weight
AMR	3019170	chr9:97772541:A:T	9	A	T	0.680767	4539	97272541	98405589	0.154267	0.0204973	13.2821	intron_variant,non_coding_transcript_variant	MODIFIER	PTCSC2	HGNC	-	-	-	-	-	OBA_1000983	thyroid stimulating hormone amount	Known	Thyrotropin [Units/volume] in Serum or Plasma by Detection limit <= 0.005 mIU/L
AFR	3025315	chr2:60057479:C:T	2	C	T	0.30412	77384	59557479	60681170	0.0406865	0.00540679	13.2783	intron_variant,non_coding_transcript_variant	MODIFIER	-	-	-	-	-	-	-	EFO_0004338	body weight	Known	Body weight
ALL	3005168	chr6:30711851:T:A	6	T	A	0.95937	8036	29166235	32335286	0.290304	0.0385913	13.2698	intron_variant	MODIFIER	MDC1	HGNC	-	-	-	-	-	EFO_0004461	iron biomarker measurement	Known	Iron binding capacity.unsaturated [Mass/volume] in Serum or Plasma
ALL	3027018	chr12:64582269:C:A	12	C	A	0.594712	378902	64067904	65110607	0.0175395	0.00233179	13.2677	intron_variant	MODIFIER	RASSF3	HGNC	-	-	-	-	-	OBA_1001087	heart rate	Known	Heart rate
ALL	3036277	chr8:48430762:C:G	8	C	G	0.309346	393731	47562056	49579489	0.0167803	0.00223093	13.2669	non_coding_transcript_exon_variant	MODIFIER	-	-	-	-	-	-	-	OBA_VT0001253	body height	Known	Body height
EUR	3044491	chr2:27508073:T:C	2	T	C	0.57835	44946	27008073	28025757	-0.0497768	0.00661831	13.2649	missense_variant,splice_region_variant	MODERATE	GCKR	HGNC	benign,association	-	-	-	-	EFO_0004529	lipid measurement	Known	Cholesterol non HDL [Mass/volume] in Serum or Plasma
EUR	3038553	chr2:55050505:C:G	2	C	G	0.397661	165054	54471249	55641581	-0.0259255	0.00344708	13.2647	upstream_gene_variant	MODIFIER	RTN4	HGNC	-	-	-	-	-	EFO_0004324	body weights and measures	Known	Body mass index (BMI) [Ratio]
AFR	3032035	chr1:159204893:T:C	1	T	C	0.841727	834	158704893	159851799	-0.457335	0.0608121	13.2629	5_prime_UTR_variant	MODIFIER	ACKR1	HGNC	protective,association,pathogenic	-	-	-	-	EFO_0007987	granulocyte count	Known	Polymorphonuclear cells/100 leukocytes in Blood
ALL	3000905	chr19:43648948:A:G	19	A	G	0.111594	112744	43148948	44148948	-0.0458533	0.00609851	13.2573	missense_variant	MODERATE	PLAUR	HGNC	-	-	-	-	-	OBA_VT0000217	leukocyte quantity	Known	Leukocytes [#/volume] in Blood by Automated count
ALL	40765148	chr1:50973209:T:C	1	T	C	0.112898	332309	50253516	51491528	0.0278412	0.00370379	13.2513	intron_variant	MODIFIER	CDKN2C	HGNC	-	-	-	-	-	OBA_1000032	hip circumference	Known	PhenX - hip circumference protocol 020801
EUR	3023599	chr19:43774629:G:A	19	G	A	0.242789	81746	43231365	44274629	-0.0393666	0.00523767	13.2483	splice_polypyrimidine_tract_variant,intron_variant	LOW	KCNN4	HGNC	benign	-	-	-	-	EFO_0004509	hemoglobin measurement	Known	MCV [Entitic volume] by Automated count
EUR	3036277	chr19:42207157:C:T	19	C	T	0.100924	211713	41496221	42761975	-0.0351347	0.00467506	13.2459	intron_variant	MODIFIER	DEDD2	HGNC	-	-	-	-	-	OBA_VT0001253	body height	Known	Body height
ALL	3033575	chr15:64336335:C:T	15	C	T	0.805881	67541	63800938	64879803	0.0529531	0.00704761	13.2402	intron_variant	MODIFIER	CSNK1G1	HGNC	-	-	-	-	-	EFO_0803547	monocyte measurement	Known	Monocytes [#/volume] in Blood by Automated count
ALL	3014576	chr16:69565900:A:G	16	A	G	0.883615	142974	69021344	70406452	-0.0437323	0.00582127	13.2365	upstream_gene_variant	MODIFIER	NFAT5	HGNC	-	-	-	-	-	OBA_1000959	chloride amount	Known	Chloride [Moles/volume] in Serum or Plasma
EUR	3019897	chr1:39562508:A:G	1	A	G	0.238171	77730	38587291	40124273	0.0403093	0.00536589	13.2353	intron_variant	MODIFIER	PABPC4	HGNC	-	-	-	-	-	EFO_0004509	hemoglobin measurement	Known	Erythrocyte distribution width [Ratio] by Automated count
EUR	3036277	chr5:179060451:T:C	5	T	C	0.312767	211741	178503895	179624298	0.0229103	0.00304985	13.2347	5_prime_UTR_variant	MODIFIER	ZNF354C	HGNC	-	-	-	-	-	OBA_VT0001253	body height	Known	Body height
ALL	3024929	chr15:43385781:C:A	15	C	A	0.0279606	110012	41887225	44637670	0.0940949	0.0125264	13.2339	splice_polypyrimidine_tract_variant,intron_variant	LOW	TUBGCP4	HGNC	benign/likely_benign	-	-	-	-	OBA_VT0003179	platelet quantity	Known	Platelets [#/volume] in Blood by Automated count
ALL	minute_awake	chr2:66523432:G:T	2	G	T	0.045341	38817	66018732	67072854	-0.112061	0.0149193	13.232	intron_variant	MODIFIER	MEIS1	HGNC	-	-	-	-	-	OBA_2040170	sleep quality	Known	The total number of minutes the user was awake
EUR	3012888	chr6:32660651:C:A	6	C	A	0.12173	196801	27041714	33494353	-0.0353715	0.00471075	13.2238	intron_variant	MODIFIER	HLA-DQB1	HGNC	-	-	-	-	-	OBA_VT0000183	blood pressure trait	Known	Diastolic blood pressure
AFR	3022217	chr13:113103816:A:G	13	A	G	0.357449	5826	112592779	113618845	0.135884	0.0180982	13.2222	downstream_gene_variant	MODIFIER	MCF2L	HGNC	-	-	-	-	-	EFO_0008390	prothrombin time measurement	Known	INR in Platelet poor plasma by Coagulation assay
EUR	3036277	chr14:36675311:C:T	14	C	T	0.239412	211746	36131533	37183145	0.0245786	0.00327399	13.2191	intron_variant	MODIFIER	PAX9	HGNC	-	-	-	-	-	OBA_VT0001253	body height	Known	Body height
EUR	3025315	chr14:29212088:G:A	14	G	A	0.76596	210787	28580043	29789229	0.0261286	0.00348067	13.2175	intron_variant,non_coding_transcript_variant	MODIFIER	-	-	-	-	-	-	-	EFO_0004338	body weight	Known	Body weight
EUR	903126	chr14:85349163:G:A	14	G	A	0.284527	161150	84805268	85888136	-0.0256881	0.00342225	13.2156	intergenic_variant	MODIFIER	-	-	-	-	-	-	-	OBA_1001087	heart rate	Known	Computed heart rate, mean of 2nd and 3rd measures
ALL	3016723	chr15:41180200:G:A	15	G	A	0.506087	138565	40463198	41750393	-0.0287053	0.00382444	13.2141	downstream_gene_variant	MODIFIER	EXD1	HGNC	-	-	-	-	-	OBA_2050096	serum creatinine amount	Known	Creatinine [Mass/volume] in Serum or Plasma
EUR	3007461	chr9:4763176:T:C	9	T	C	0.515317	15702	4263176	5327637	0.0828369	0.0110366	13.2138	downstream_gene_variant	MODIFIER	-	-	-	-	-	-	-	OBA_VT0003179	platelet quantity	Known	Platelets [#/volume] in Blood
EUR	40765148	chr4:102267552:C:T	4	C	T	0.078713	172246	101286634	102924826	0.0452696	0.00603172	13.2125	missense_variant	MODERATE	SLC39A8	HGNC	benign	-	-	-	-	OBA_1000032	hip circumference	Known	PhenX - hip circumference protocol 020801
ALL	3020416	chr1:198574784:A:G	1	A	G	0.03854	118643	198073897	199522914	-0.077561	0.0103346	13.2115	intergenic_variant	MODIFIER	-	-	-	-	-	-	-	EFO_0004305	erythrocyte count	Known	Erythrocytes [#/volume] in Blood by Automated count
EUR	3036277	chr8:30558467:G:A	8	G	A	0.714811	211751	29914794	31104632	0.0235043	0.003132	13.2103	intron_variant	MODIFIER	RBPMS	HGNC	-	-	-	-	-	OBA_VT0001253	body height	Known	Body height
ALL	3004248	chr17:7634474:T:C	17	T	C	0.546389	4570	7049660	8262205	0.148774	0.0198254	13.209	downstream_gene_variant	MODIFIER	SHBG	HGNC	-	-	-	-	-	EFO_0004696	sex hormone-binding globulin measurement	Known	Sex hormone binding globulin [Moles/volume] in Serum or Plasma
ALL	3016723	chr15:53639111:C:A	15	C	A	0.384879	138571	53067596	54217034	0.0293415	0.00391021	13.2077	intron_variant	MODIFIER	WDR72	HGNC	-	-	-	-	-	OBA_2050096	serum creatinine amount	Known	Creatinine [Mass/volume] in Serum or Plasma
EUR	40759207	chr19:45678134:G:C	19	G	C	0.211399	172288	45176926	46198914	-0.0284914	0.00379725	13.2055	missense_variant	MODERATE	GIPR	HGNC	-	-	-	-	-	OBA_1001085	waist circumference	Known	Adult Waist Circumference Protocol
ALL	3004501	chr11:2670241:A:G	11	A	G	0.604833	141840	2170241	3335964	0.0292585	0.00389973	13.204	intron_variant	MODIFIER	KCNQ1	HGNC	benign	-	-	-	-	EFO_0006842	diabetes mellitus biomarker	Known	Glucose [Mass/volume] in Serum or Plasma
ALL	3025315	chr13:50531198:G:A	13	G	A	0.216041	391014	49736895	51493976	-0.0198607	0.00264722	13.2033	downstream_gene_variant	MODIFIER	DLEU1	HGNC	-	-	-	-	-	EFO_0004338	body weight	Known	Body weight
EUR	3004905	chr19:48703949:A:G	19	A	G	0.515309	9504	48100190	49253131	0.105687	0.0140869	13.2033	synonymous_variant	LOW	FUT2	HGNC	confers_sensitivity	-	-	-	-	OBA_2050069	serum lipase activity amount	Known	Lipase [Enzymatic activity/volume] in Serum or Plasma
EUR	3020416	chr7:50358399:G:A	7	G	A	0.379943	71166	49857283	50873396	-0.0403503	0.00537876	13.201	intron_variant	MODIFIER	IKZF1	HGNC	-	-	-	-	-	EFO_0004305	erythrocyte count	Known	Erythrocytes [#/volume] in Blood by Automated count
EUR	3000963	chr2:197402110:T:C	2	T	C	0.000317248	89835	196902110	197902110	-0.981316	0.130821	13.199	missense_variant	MODERATE	SF3B1	HGNC	likely_pathogenic	-	-	-	-	EFO_0004509	hemoglobin measurement	Known	Hemoglobin [Mass/volume] in Blood
EUR	3025315	chr11:69468373:G:A	11	G	A	0.406824	210785	68950470	70131951	-0.0224936	0.00299881	13.1978	intron_variant,non_coding_transcript_variant	MODIFIER	-	-	-	-	-	-	-	EFO_0004338	body weight	Known	Body weight
ALL	903136	chr4:102267552:C:T	4	C	T	0.0562703	266002	101444147	102924826	0.0419993	0.00559974	13.1958	missense_variant	MODERATE	SLC39A8	HGNC	benign	-	-	-	-	OBA_1000032	hip circumference	Known	Computed hip circumference, mean of closest two measures
ALL	903136	chr14:29211125:G:A	14	G	A	0.756074	266003	28666365	29729542	0.0232772	0.00310356	13.1956	non_coding_transcript_exon_variant	MODIFIER	-	-	-	-	-	-	-	OBA_1000032	hip circumference	Known	Computed hip circumference, mean of closest two measures
AMR	903136	chr2:629244:A:C	2	A	C	0.862269	41984	0	1153874	0.0735502	0.00980747	13.1931	intergenic_variant	MODIFIER	-	-	-	-	-	-	-	OBA_1000032	hip circumference	Known	Computed hip circumference, mean of closest two measures
EUR	3011948	chr2:110994574:T:C	2	T	C	0.0240903	56890	110393945	111494574	0.138342	0.018448	13.1919	intron_variant	MODIFIER	ACOXL	HGNC	-	-	-	-	-	EFO_0803547	monocyte measurement	Known	Monocytes/100 leukocytes in Blood by Automated count
ALL	3036277	chr15:61116504:G:A	15	G	A	0.427599	393919	60607174	61624078	-0.0157118	0.00209535	13.1899	intron_variant	MODIFIER	RORA	HGNC	-	-	-	-	-	OBA_VT0001253	body height	Known	Body height
EUR	3037511	chr12:9753094:A:G	12	A	G	0.374536	58730	9203362	10273801	0.0447843	0.00597334	13.1863	3_prime_UTR_variant	MODIFIER	CD69	HGNC	-	-	-	-	-	OBA_0003352	lymphocyte amount	Known	Lymphocytes/100 leukocytes in Blood by Automated count
ALL	3036277	chr1:53639691:G:C	1	G	C	0.229651	393895	52624129	54157097	0.0179279	0.00239136	13.1849	intron_variant	MODIFIER	GLIS1	HGNC	-	-	-	-	-	OBA_VT0001253	body height	Known	Body height
ALL	3025315	chr2:79277880:T:G	2	T	G	0.129228	392530	78766808	79778657	0.0239961	0.00320094	13.1837	intron_variant,non_coding_transcript_variant	MODIFIER	-	-	-	-	-	-	-	EFO_0004338	body weight	Known	Body weight
ALL	3019897	chr12:54304624:G:A	12	G	A	0.0717865	133117	53728544	54855409	-0.0520499	0.00694346	13.1827	upstream_gene_variant	MODIFIER	NFE2	HGNC	-	-	-	-	-	EFO_0004509	hemoglobin measurement	Known	Erythrocyte distribution width [Ratio] by Automated count
ALL	3007070	chr12:109556171:C:G	12	C	G	0.562668	114189	108928303	110104543	0.0309617	0.00413074	13.18	3_prime_UTR_variant	MODIFIER	MMAB	HGNC	benign	-	-	-	-	EFO_0004529	lipid measurement	Known	Cholesterol in HDL [Mass/volume] in Serum or Plasma
EUR	3027018	chr17:15230689:C:T	17	C	T	0.0789276	196560	14730689	15730689	0.0435352	0.00580828	13.1797	3_prime_UTR_variant	MODIFIER	PMP22	HGNC	benign,likely_benign	-	-	-	-	OBA_1001087	heart rate	Known	Heart rate
ALL	3024929	chr14:68902405:G:C	14	G	C	0.00826792	110064	68375533	69593117	-0.161371	0.0215341	13.1744	intron_variant	MODIFIER	ACTN1	HGNC	-	-	-	-	-	OBA_VT0003179	platelet quantity	Known	Platelets [#/volume] in Blood by Automated count
AMR	3007352	chr11:116752497:TA:T	11	TA	T	0.621145	3405	116214271	117293324	-0.179337	0.0239316	13.1743	intron_variant	MODIFIER	BUD13	HGNC	-	-	-	-	-	EFO_0004529	lipid measurement	Known	Cholesterol in VLDL [Mass/volume] in Serum or Plasma
ALL	3036277	chr19:36922012:A:G	19	A	G	0.409994	393903	36036315	37694307	-0.0155014	0.00206903	13.169	intron_variant	MODIFIER	ZNF568	HGNC	-	-	-	-	-	OBA_VT0001253	body height	Known	Body height
ALL	3006315	chr14:23115056:T:C	14	T	C	0.698482	27864	22607402	23620140	0.0680532	0.00908546	13.1631	downstream_gene_variant	MODIFIER	CEBPE	HGNC	-	-	-	-	-	EFO_0005090	basophil count	Known	Basophils [#/volume] in Blood
EUR	3037556	chr4:88094705:C:T	4	C	T	0.860002	16611	87540419	88676325	-0.115683	0.0154447	13.1625	intron_variant	MODIFIER	ABCG2	HGNC	-	-	-	-	-	EFO_0004531	urate measurement	Known	Urate [Mass/volume] in Serum or Plasma
EUR	903136	chr1:219561656:C:A	1	C	A	0.29361	143968	218949254	220080167	0.0298811	0.00398972	13.1604	downstream_gene_variant	MODIFIER	-	-	-	-	-	-	-	OBA_1000032	hip circumference	Known	Computed hip circumference, mean of closest two measures
EUR	3036277	chr12:461781:A:G	12	A	G	0.599147	211721	0	981379	0.0216544	0.00289133	13.16	intron_variant	MODIFIER	B4GALNT3	HGNC	-	-	-	-	-	OBA_VT0001253	body height	Known	Body height
EUR	3035995	chr20:25276826:G:A	20	G	A	0.405533	54670	24706329	26104152	-0.0447781	0.00597885	13.16	intron_variant	MODIFIER	PYGB	HGNC	-	-	-	-	-	EFO_0004533	alkaline phosphatase measurement	Known	Alkaline phosphatase [Enzymatic activity/volume] in Serum or Plasma
ALL	40765148	chr12:41452618:G:C	12	G	C	0.505968	332352	40830753	42053122	0.0179675	0.00239915	13.1589	intron_variant	MODIFIER	PDZRN4	HGNC	-	-	-	-	-	OBA_1000032	hip circumference	Known	PhenX - hip circumference protocol 020801
ALL	3036277	chr3:191086549:G:C	3	G	C	0.225091	393903	190383360	191914959	0.0181283	0.00242133	13.1517	intergenic_variant	MODIFIER	-	-	-	-	-	-	-	OBA_VT0001253	body height	Known	Body height
EUR	3036277	chr14:102509318:C:T	14	C	T	0.229098	211722	101937842	103028731	-0.0249273	0.00332993	13.1482	intron_variant	MODIFIER	ANKRD9	HGNC	-	-	-	-	-	OBA_VT0001253	body height	Known	Body height
ALL	3023599	chr12:88539967:G:T	12	G	T	0.834844	135230	87772019	89045356	0.039905	0.00533081	13.1478	intron_variant	MODIFIER	KITLG	HGNC	-	-	-	-	-	EFO_0004509	hemoglobin measurement	Known	MCV [Entitic volume] by Automated count
EUR	3000905	chr4:74097332:C:T	4	C	T	0.598553	67720	73537417	74678972	-0.0406882	0.00543569	13.1467	3_prime_UTR_variant	MODIFIER	CXCL2	HGNC	-	-	-	-	-	OBA_VT0000217	leukocyte quantity	Known	Leukocytes [#/volume] in Blood by Automated count
EUR	3008342	chr4:74099557:T:C	4	T	C	0.611971	58506	73531388	74678972	-0.0443341	0.00592295	13.1459	upstream_gene_variant	MODIFIER	CXCL2	HGNC	-	-	-	-	-	EFO_0803548	neutrophil measurement	Known	Neutrophils/100 leukocytes in Blood by Automated count
AMR	3036277	chr6:19839184:C:T	6	C	T	0.0294872	66690	19338216	20339184	0.111299	0.0148702	13.1445	intron_variant	MODIFIER	ID4	HGNC	-	-	-	-	-	OBA_VT0001253	body height	Known	Body height
ALL	3009744	chr18:46265917:CTT:C	18	CTT	C	0.450351	127224	45571404	46792936	-0.029777	0.00397868	13.1426	3_prime_UTR_variant	MODIFIER	C18orf25	HGNC	-	-	-	-	-	EFO_0004509	hemoglobin measurement	Known	MCHC [Mass/volume] by Automated count
EUR	3004410	chr6:32415273:A:G	6	A	G	0.794139	39551	31447158	33231548	0.0644524	0.00861291	13.1395	intergenic_variant	MODIFIER	-	-	-	-	-	-	-	EFO_0006842	diabetes mellitus biomarker	Known	Hemoglobin A1c/Hemoglobin.total in Blood
EUR	3036277	chr1:26443563:CA:C	1	CA	C	0.224035	211744	24361711	27862323	-0.0252866	0.0033804	13.1301	intron_variant	MODIFIER	DHDDS	HGNC	-	-	-	-	-	OBA_VT0001253	body height	Known	Body height
ALL	3036277	chr2:135357931:C:T	2	C	T	0.241808	393920	134510312	136205091	-0.0196459	0.00262646	13.1288	intron_variant	MODIFIER	ZRANB3	HGNC	-	-	-	-	-	OBA_VT0001253	body height	Known	Body height
EUR	3016723	chr2:27525757:A:G	2	A	G	0.536077	84791	27008073	28025757	0.0362043	0.00484054	13.1269	downstream_gene_variant	MODIFIER	GCKR	HGNC	-	-	-	-	-	OBA_2050096	serum creatinine amount	Known	Creatinine [Mass/volume] in Serum or Plasma
EUR	3013682	chr16:20381010:G:A	16	G	A	0.192466	86631	19841705	20881093	-0.034023	0.00454949	13.1236	intron_variant	MODIFIER	PDILT	HGNC	-	-	-	-	-	OBA_VT0005265	blood urea nitrogen amount	Known	Urea nitrogen [Mass/volume] in Serum or Plasma
ALL	3036277	chr17:17984363:G:GCTAAGTGGGGC	17	G	GCTAAGTGGGGC	0.551068	393922	17317005	18645294	0.0162117	0.00216809	13.1203	intron_variant	MODIFIER	DRC3	HGNC	-	-	-	-	-	OBA_VT0001253	body height	Known	Body height
ALL	3013682	chr16:20381010:G:A	16	G	A	0.168657	141322	19841705	20881010	-0.0273367	0.00365597	13.1198	intron_variant	MODIFIER	PDILT	HGNC	-	-	-	-	-	OBA_VT0005265	blood urea nitrogen amount	Known	Urea nitrogen [Mass/volume] in Serum or Plasma
ALL	3027018	chr5:79745234:A:G	5	A	G	0.102769	378832	79229334	80245234	0.0278968	0.00373235	13.1101	missense_variant	MODERATE	CMYA5	HGNC	-	-	-	-	-	OBA_1001087	heart rate	Known	Heart rate
AFR	3000905	chr1:120533204:A:T	1	A	T	0.695677	22274	120033204	121033204	-0.0756634	0.0101264	13.1021	intron_variant,non_coding_transcript_variant	MODIFIER	PDE4DIPP2	HGNC	-	-	-	-	-	OBA_VT0000217	leukocyte quantity	Known	Leukocytes [#/volume] in Blood by Automated count
ALL	903135	chr17:67944611:A:G	17	A	G	0.673164	266153	67336886	68543234	-0.0227956	0.00305112	13.0998	intron_variant	MODIFIER	BPTF	HGNC	-	-	-	-	-	OBA_1001085	waist circumference	Known	Computed waist circumference, mean of closest two measures
EUR	3036277	chr12:57874366:G:T	12	G	T	0.332427	211747	57235519	58408475	-0.0224772	0.00300897	13.0961	intron_variant,non_coding_transcript_variant	MODIFIER	-	-	-	-	-	-	-	OBA_VT0001253	body height	Known	Body height
ALL	3038553	chr14:101066415:T:A	14	T	A	0.740888	302554	100566415	101566415	-0.0210986	0.00282463	13.0942	intron_variant,non_coding_transcript_variant	MODIFIER	MEG9	HGNC	-	-	-	-	-	EFO_0004324	body weights and measures	Known	Body mass index (BMI) [Ratio]
AFR	3009542	chr11:5227002:T:A	11	T	A	0.0441908	9244	4686374	5727002	-0.233018	0.031196	13.0941	missense_variant	MODERATE	HBB	HGNC	benign,likely_benign,pathogenic,protective,conflicting_interpretations_of_pathogenicity,other	-	-	-	-	EFO_0004348	hematocrit	Known	Hematocrit [Volume Fraction] of Blood
AFR	3004410	chr10:112996282:A:T	10	A	T	0.457864	15462	112496282	113496282	0.0828536	0.0110932	13.0921	intron_variant	MODIFIER	TCF7L2	HGNC	-	-	-	-	-	EFO_0006842	diabetes mellitus biomarker	Known	Hemoglobin A1c/Hemoglobin.total in Blood
ALL	3011948	chr6:42025245:A:G	6	A	G	0.579889	93304	41510871	42525491	-0.0343428	0.00459829	13.0912	upstream_gene_variant	MODIFIER	-	-	-	-	-	-	-	EFO_0803547	monocyte measurement	Known	Monocytes/100 leukocytes in Blood by Automated count
EUR	3036277	chrX:134674886:A:G	23	A	G	0.6702	211755	133687247	135232780	-0.028	0.0037	13.09	intron_variant,non_coding_transcript_variant	MODIFIER	PLAC1	HGNC	-	-	-	-	-	OBA_VT0001253	body height	Known	Body height
ALL	3023599	chr17:49779547:A:G	17	A	G	0.000820842	135227	49276837	50279547	0.479088	0.0641599	13.0862	intron_variant	MODIFIER	FAM117A	HGNC	-	-	-	-	-	EFO_0004509	hemoglobin measurement	Known	MCV [Entitic volume] by Automated count
ALL	3029991	chr11:5227002:T:A	11	T	A	0.0134359	8708	4686374	5964062	-0.362169	0.0485027	13.0859	missense_variant	MODERATE	HBB	HGNC	benign,likely_benign,pathogenic,protective,conflicting_interpretations_of_pathogenicity,other	-	-	-	-	OBA_2045259	urine relative density	Novel	Specific gravity of Urine by Refractometry automated
ALL	3036277	chr7:140028246:T:C	7	T	C	0.325935	393882	139197502	141040555	0.0168202	0.00225278	13.084	intron_variant	MODIFIER	PARP12	HGNC	-	-	-	-	-	OBA_VT0001253	body height	Known	Body height
ALL	3036277	chr12:117040011:G:A	12	G	A	0.124582	393933	116411163	117568827	-0.0228641	0.00306262	13.0811	intron_variant	MODIFIER	TESC	HGNC	-	-	-	-	-	OBA_VT0001253	body height	Known	Body height
EUR	3036277	chr5:128332993:G:T	5	G	T	0.00556322	211748	127535896	128860329	0.142052	0.0190299	13.0783	missense_variant	MODERATE	FBN2	HGNC	benign,conflicting_interpretations_of_pathogenicity,likely_benign	-	-	-	-	OBA_VT0001253	body height	Known	Body height
AFR	3038553	chr18:60161902:T:C	18	T	C	0.194318	60491	59599280	60746732	0.0496571	0.00665229	13.0782	downstream_gene_variant	MODIFIER	-	-	-	-	-	-	-	EFO_0004324	body weights and measures	Known	Body mass index (BMI) [Ratio]
ALL	3036277	chr9:133520331:A:G	9	A	G	0.76718	393938	132773983	134037223	0.0179271	0.00240168	13.0773	intron_variant	MODIFIER	MYMK	HGNC	benign	-	-	-	-	OBA_VT0001253	body height	Known	Body height
AFR	3036277	chr14:91963840:A:G	14	A	G	0.562458	77580	91458008	92595051	-0.036926	0.00494749	13.0747	downstream_gene_variant	MODIFIER	TRIP11	HGNC	-	-	-	-	-	OBA_VT0001253	body height	Known	Body height
ALL	3000905	chr8:129594230:G:T	8	G	T	0.523142	112739	129066740	130111859	-0.0307925	0.00412604	13.0727	intron_variant,non_coding_transcript_variant	MODIFIER	CCDC26	HGNC	-	-	-	-	-	OBA_VT0000217	leukocyte quantity	Known	Leukocytes [#/volume] in Blood by Automated count
ALL	3038553	chr5:171213458:A:G	5	A	G	0.584049	302543	170357935	171818538	0.0191752	0.00256951	13.0714	intron_variant	MODIFIER	RANBP17	HGNC	-	-	-	-	-	EFO_0004324	body weights and measures	Known	Body mass index (BMI) [Ratio]
EUR	3013603	chr10:121279598:T:C	10	T	C	0.233909	15878	120764902	121816920	0.0960794	0.0128751	13.0708	intergenic_variant	MODIFIER	-	-	-	-	-	-	-	OBA_2050200	prostate specific antigen amount	Known	Prostate specific Ag [Mass/volume] in Serum or Plasma
ALL	3004501	chr9:22136490:A:T	9	A	T	0.126281	141834	21629580	22637686	-0.0337934	0.00452952	13.0652	intergenic_variant	MODIFIER	-	-	-	-	-	-	-	EFO_0006842	diabetes mellitus biomarker	Known	Glucose [Mass/volume] in Serum or Plasma
ALL	3036277	chr6:160348779:C:T	6	C	T	0.486596	393918	159570709	160861902	0.0151949	0.00203683	13.0631	synonymous_variant	LOW	SLC22A3	HGNC	-	-	-	-	-	OBA_VT0001253	body height	Known	Body height
ALL	3022192	chr6:43792590:C:G	6	C	G	0.442708	113453	43292052	44297796	0.0315631	0.00423111	13.0621	intergenic_variant	MODIFIER	-	-	-	-	-	-	-	EFO_0004529	lipid measurement	Known	Triglyceride [Mass/volume] in Serum or Plasma
ALL	3019069	chr20:50338887:T:C	20	T	C	0.431955	42237	49770556	50844009	-0.0547875	0.00734665	13.0545	intergenic_variant	MODIFIER	-	-	-	-	-	-	-	EFO_0803547	monocyte measurement	Known	Monocytes/100 leukocytes in Blood
ALL	3033575	chr1:162277024:G:C	1	G	C	0.590068	67538	161208521	163278235	0.0424748	0.0056958	13.0537	intron_variant	MODIFIER	NOS1AP	HGNC	-	-	-	-	-	EFO_0803547	monocyte measurement	Known	Monocytes [#/volume] in Blood by Automated count
EUR	3036277	chr12:120469506:T:A	12	T	A	0.0367419	211625	119565748	120969506	-0.0560496	0.00751625	13.0534	missense_variant	MODERATE	SRSF9	HGNC	-	-	-	-	-	OBA_VT0001253	body height	Known	Body height
ALL	3036277	chr1:2931432:A:G	1	A	G	0.380421	393920	2391988	3453348	0.0161092	0.00216169	13.0369	intergenic_variant	MODIFIER	-	-	-	-	-	-	-	OBA_VT0001253	body height	Known	Body height
ALL	40759207	chr4:102267552:C:T	4	C	T	0.0550354	332577	101286634	102924826	0.0382586	0.00513434	13.0349	missense_variant	MODERATE	SLC39A8	HGNC	benign	-	-	-	-	OBA_1001085	waist circumference	Known	Adult Waist Circumference Protocol
EUR	3004249	chr4:80243569:C:T	4	C	T	0.291119	196782	79736549	80763187	0.0248944	0.00334257	13.0224	intergenic_variant	MODIFIER	-	-	-	-	-	-	-	OBA_VT0000183	blood pressure trait	Known	Systolic blood pressure
ALL	3036277	chr17:78395572:C:T	17	C	T	0.468075	393923	77658078	79425708	0.0152205	0.00204393	13.019	intron_variant	MODIFIER	PGS1	HGNC	-	-	-	-	-	OBA_VT0001253	body height	Known	Body height
ALL	3027018	chr1:6207251:C:T	1	C	T	0.051465	378908	5707251	6761640	0.0391348	0.0052562	13.0149	intron_variant	MODIFIER	RNF207	HGNC	-	-	-	-	-	OBA_1001087	heart rate	Known	Heart rate
EUR	903115	chr12:111446804:T:C	12	T	C	0.503874	161190	110946804	111969627	-0.0256972	0.00345172	13.0126	missense_variant	MODERATE	SH2B3	HGNC	benign	-	-	-	-	OBA_VT0000183	blood pressure trait	Known	Computed diastolic blood pressure, mean of 2nd and 3rd measures
ALL	903136	chr10:112996282:A:T	10	A	T	0.332265	265976	112462375	113523031	-0.0214022	0.00287549	13.0069	intron_variant	MODIFIER	TCF7L2	HGNC	-	-	-	-	-	OBA_1000032	hip circumference	Known	Computed hip circumference, mean of closest two measures
ALL	3009542	chr10:69334748:T:C	10	T	C	0.0693124	47423	68834748	69839353	0.0755795	0.010155	13.0054	intron_variant	MODIFIER	HK1	HGNC	-	-	-	-	-	EFO_0004348	hematocrit	Known	Hematocrit [Volume Fraction] of Blood
ALL	40765148	chr4:25407216:G:A	4	G	A	0.153994	332341	24854160	25907216	-0.0237142	0.00318701	12.9999	missense_variant	MODERATE	ANAPC4	HGNC	-	-	-	-	-	OBA_1000032	hip circumference	Known	PhenX - hip circumference protocol 020801
EUR	3036277	chr19:10639439:TG:T	19	TG	T	0.68144	210665	9631561	11666556	-0.0227388	0.00305598	12.9995	intron_variant	MODIFIER	SLC44A2	HGNC	-	-	-	-	-	OBA_VT0001253	body height	Known	Body height
ALL	3010457	chr10:62628569:T:G	10	T	G	0.0475577	89975	62128569	63181444	0.0766444	0.0103028	12.9944	intron_variant,non_coding_transcript_variant	MODIFIER	LINC02929	HGNC	-	-	-	-	-	EFO_0803540	eosinophil measurement	Known	Eosinophils/100 leukocytes in Blood by Automated count
AFR	3019897	chr7:80671133:T:G	7	T	G	0.0887672	24384	80163948	81244134	0.113111	0.0152049	12.9942	stop_gained	HIGH	CD36	HGNC	risk_factor,uncertain_significance,benign	HC	-	-	PERCENTILE:0.687103594080338,GERP_DIST:-6407.52700992208,BP_DIST:3330,DIST_FROM_LAST_EXON:3166,50_BP_RULE:PASS	EFO_0004509	hemoglobin measurement	Known	Erythrocyte distribution width [Ratio] by Automated count
EUR	3020630	chr13:108308037:T:A	13	T	A	0.0289386	73345	107808032	108851457	0.113506	0.0152594	12.9919	3_prime_UTR_variant	MODIFIER	TNFSF13B	HGNC	-	-	-	-	-	EFO_0004536	total blood protein measurement	Known	Protein [Mass/volume] in Serum or Plasma
ALL	3025315	chr1:149934520:T:C	1	T	C	0.304998	392568	149434520	151035215	0.0181321	0.00243771	12.9911	downstream_gene_variant	MODIFIER	OTUD7B	HGNC	-	-	-	-	-	EFO_0004338	body weight	Known	Body weight
ALL	40759207	chr9:128237193:G:C	9	G	C	0.350914	332544	127644067	128907589	0.020531	0.0027604	12.9894	intron_variant	MODIFIER	DNM1	HGNC	-	-	-	-	-	OBA_1001085	waist circumference	Known	Adult Waist Circumference Protocol
ALL	3007164	chr17:16948873:A:G	17	A	G	0.00562961	19806	16448873	17448873	-0.468646	0.0630097	12.9894	missense_variant	MODERATE	TNFRSF13B	HGNC	conflicting_interpretations_of_pathogenicity,_risk_factor,not_provided,conflicting_interpretations_of_pathogenicity,uncertain_significance,likely_pathogenic,pathogenic,likely_benign	-	-	-	-	OBA_2050074	serum IgA amount	Novel	IgA [Mass/volume] in Serum or Plasma
ALL	3007070	chr3:49874016:C:G	3	C	G	0.355078	114189	49362362	50637453	-0.03177	0.0042718	12.9877	upstream_gene_variant	MODIFIER	CAMKV	HGNC	-	-	-	-	-	EFO_0004529	lipid measurement	Known	Cholesterol in HDL [Mass/volume] in Serum or Plasma
ALL	3038553	chr2:60057479:C:T	2	C	T	0.25534	302532	59557479	61013389	0.0189802	0.00255209	12.9876	intron_variant,non_coding_transcript_variant	MODIFIER	-	-	-	-	-	-	-	EFO_0004324	body weights and measures	Known	Body mass index (BMI) [Ratio]
EUR	40765148	chr3:129615228:T:C	3	T	C	0.786574	172249	129084593	130424824	-0.0301761	0.00405763	12.9868	intergenic_variant	MODIFIER	-	-	-	-	-	-	-	OBA_1000032	hip circumference	Known	PhenX - hip circumference protocol 020801
ALL	3038553	chr6:40441504:T:C	6	T	C	0.539819	302553	39711150	40943015	-0.0185175	0.00249102	12.9763	intron_variant	MODIFIER	LRFN2	HGNC	-	-	-	-	-	EFO_0004324	body weights and measures	Known	Body mass index (BMI) [Ratio]
ALL	3024386	chr11:244552:A:G	11	A	G	0.591244	39652	0	780000	0.053249	0.00716552	12.9684	intron_variant	MODIFIER	PSMD13	HGNC	-	-	-	-	-	OBA_0003277	platelet volume	Known	Platelet mean volume [Entitic volume] in Blood by Rees-Ecker
ALL	3036277	chr2:190962285:G:C	2	G	C	0.516405	393924	190156119	191495803	-0.0154628	0.00208097	12.966	intron_variant	MODIFIER	GLS	HGNC	-	-	-	-	-	OBA_VT0001253	body height	Known	Body height
ALL	3010457	chr6:107114666:TCCGGCCGCC:T	6	TCCGGCCGCC	T	0.34554	89612	106614666	107614666	-0.0380948	0.00512726	12.9637	intron_variant	MODIFIER	BEND3	HGNC	-	-	-	-	-	EFO_0803540	eosinophil measurement	Known	Eosinophils/100 leukocytes in Blood by Automated count
EUR	40765148	chr1:74525960:A:G	1	A	G	0.579891	172253	74012186	75048854	-0.025017	0.0033674	12.9615	intron_variant	MODIFIER	TNNI3K	HGNC	-	-	-	-	-	OBA_1000032	hip circumference	Known	PhenX - hip circumference protocol 020801
EUR	3043111	chr6:31356300:C:G	6	C	G	0.652	51444	30768906	31958622	0.0475662	0.00640284	12.9606	synonymous_variant	LOW	HLA-B	HGNC	-	-	-	-	-	OBA_0003277	platelet volume	Known	Platelet mean volume [Entitic volume] in Blood by Automated count
EUR	3011948	chr17:58281068:C:T	17	C	T	0.0582576	56808	57781068	58922471	-0.0858858	0.0115628	12.9569	upstream_gene_variant	MODIFIER	MPO	HGNC	-	-	-	-	-	EFO_0803547	monocyte measurement	Known	Monocytes/100 leukocytes in Blood by Automated count
AMR	3020416	chrX:154536002:C:T	23	C	T	0.0143	14704	153615214	155638201	-0.3637	0.049	12.95	missense_variant	MODERATE	G6PD	HGNC	pathogenic,uncertain_significance,conflicting_interpretations_of_pathogenicity,other	-	-	-	-	EFO_0004305	erythrocyte count	Known	Erythrocytes [#/volume] in Blood by Automated count
ALL	3023314	chr1:231352778:C:T	1	C	T	0.585169	126719	230825158	231922308	0.0294305	0.00396363	12.9482	missense_variant	MODERATE	SPRTN	HGNC	benign	-	-	-	-	EFO_0004348	hematocrit	Known	Hematocrit [Volume Fraction] of Blood by Automated count
EUR	3019170	chr5:77222617:G:A	5	G	A	0.381747	10431	76719999	77751387	0.100498	0.013535	12.9479	intron_variant	MODIFIER	PDE8B	HGNC	-	-	-	-	-	OBA_1000983	thyroid stimulating hormone amount	Known	Thyrotropin [Units/volume] in Serum or Plasma by Detection limit <= 0.005 mIU/L
ALL	3022192	chr20:45941291:C:T	20	C	T	0.145294	113453	45408293	46461659	0.0399997	0.00538728	12.9472	intron_variant	MODIFIER	PCIF1	HGNC	-	-	-	-	-	EFO_0004529	lipid measurement	Known	Triglyceride [Mass/volume] in Serum or Plasma
ALL	903135	chr14:29211125:G:A	14	G	A	0.756072	266159	28666365	29721307	0.0229919	0.00309678	12.9459	non_coding_transcript_exon_variant	MODIFIER	-	-	-	-	-	-	-	OBA_1001085	waist circumference	Known	Computed waist circumference, mean of closest two measures
ALL	903135	chr5:87940906:G:T	5	G	T	0.672833	266156	87323852	89249212	0.0224886	0.00302908	12.9453	intron_variant,non_coding_transcript_variant	MODIFIER	-	-	-	-	-	-	-	OBA_1001085	waist circumference	Known	Computed waist circumference, mean of closest two measures
ALL	3024561	chr8:9325848:A:G	8	A	G	0.885947	116301	8820625	9830085	0.0481671	0.00648792	12.9449	intron_variant,non_coding_transcript_variant	MODIFIER	PPP1R3B-DT	HGNC	-	-	-	-	-	OBA_2050068	serum albumin amount	Known	Albumin [Mass/volume] in Serum or Plasma
AMR	3036277	chr12:101945581:G:A	12	G	A	0.102333	66709	101228722	102981086	-0.0612133	0.0082468	12.9401	intron_variant	MODIFIER	DRAM1	HGNC	-	-	-	-	-	OBA_VT0001253	body height	Known	Body height
ALL	40765148	chr17:16223892:A:C	17	A	C	0.449946	332223	15467087	16830946	0.0181733	0.00244857	12.9379	intron_variant	MODIFIER	PIGL	HGNC	-	-	-	-	-	OBA_1000032	hip circumference	Known	PhenX - hip circumference protocol 020801
AFR	3022192	chr2:27508073:T:C	2	T	C	0.862456	19103	26833854	28008073	-0.110741	0.0149214	12.9367	missense_variant,splice_region_variant	MODERATE	GCKR	HGNC	benign,association	-	-	-	-	EFO_0004529	lipid measurement	Known	Triglyceride [Mass/volume] in Serum or Plasma
EUR	3007070	chr17:78402223:G:A	17	G	A	0.496046	70430	77861297	78909756	0.0382591	0.0051555	12.9347	intron_variant	MODIFIER	PGS1	HGNC	-	-	-	-	-	EFO_0004529	lipid measurement	Known	Cholesterol in HDL [Mass/volume] in Serum or Plasma
EUR	3036277	chr21:38274713:C:T	21	C	T	0.189069	211738	37592921	38825514	0.0265743	0.00358107	12.9339	intron_variant	MODIFIER	KCNJ15	HGNC	-	-	-	-	-	OBA_VT0001253	body height	Known	Body height
EUR	3036277	chr10:51490938:C:T	10	C	T	0.267631	211734	50493120	52031231	0.0233987	0.0031532	12.9334	intron_variant	MODIFIER	PRKG1	HGNC	-	-	-	-	-	OBA_VT0001253	body height	Known	Body height
ALL	3036277	chr16:49855430:C:T	16	C	T	0.693389	393785	49322149	50355430	0.0167475	0.00225702	12.932	intron_variant	MODIFIER	ZNF423	HGNC	-	-	-	-	-	OBA_VT0001253	body height	Known	Body height
AFR	3027018	chr3:179455191:G:T	3	G	T	0.358874	76974	178951442	179955191	-0.0391209	0.00527233	12.9315	upstream_gene_variant	MODIFIER	GNB4	HGNC	-	-	-	-	-	OBA_1001087	heart rate	Known	Heart rate
EUR	3022192	chr8:18415025:C:T	8	C	T	0.776085	70366	17882250	18934080	-0.0464855	0.00626512	12.9305	intergenic_variant	MODIFIER	-	-	-	-	-	-	-	EFO_0004529	lipid measurement	Known	Triglyceride [Mass/volume] in Serum or Plasma
ALL	3036277	chr17:81451999:G:A	17	G	A	0.34694	393881	80873765	81959730	0.0157796	0.00212672	12.9305	missense_variant	MODERATE	BAHCC1	HGNC	-	-	-	-	-	OBA_VT0001253	body height	Known	Body height
EUR	3015632	chr2:27508073:T:C	2	T	C	0.575107	72856	26828100	28025757	0.0390253	0.00526018	12.9281	missense_variant,splice_region_variant	MODERATE	GCKR	HGNC	benign,association	-	-	-	-	OBA_1000957	carbon dioxide amount	Novel	Carbon dioxide, total [Moles/volume] in Serum or Plasma
EUR	3034426	chr1:169515529:A:G	1	A	G	0.0455191	27450	168922398	170052615	0.132165	0.0178154	12.9267	missense_variant	MODERATE	F5	HGNC	benign,benign/likely_benign,likely_benign	-	-	-	-	EFO_0008390	prothrombin time measurement	Known	Prothrombin time (PT)
AMR	3025315	chr6:50820391:GC:G	6	GC	G	0.442828	66624	50297927	51525152	0.039739	0.00535701	12.9253	intron_variant	MODIFIER	TFAP2B	HGNC	-	-	-	-	-	EFO_0004338	body weight	Known	Body weight
ALL	3037511	chr4:74102173:C:T	4	C	T	0.529611	96384	73537417	74643864	0.0344632	0.00464613	12.9236	upstream_gene_variant	MODIFIER	CXCL2	HGNC	-	-	-	-	-	OBA_0003352	lymphocyte amount	Known	Lymphocytes/100 leukocytes in Blood by Automated count
ALL	3025315	chr6:84034730:C:T	6	C	T	0.0447875	392565	83533681	84539600	-0.0412304	0.0055592	12.9203	intron_variant	MODIFIER	MRAP2	HGNC	-	-	-	-	-	EFO_0004338	body weight	Known	Body weight
ALL	3036277	chr10:51518714:A:C	10	A	C	0.25522	393911	50378165	52031231	0.0170264	0.00229579	12.9194	intron_variant	MODIFIER	PRKG1	HGNC	-	-	-	-	-	OBA_VT0001253	body height	Known	Body height
ALL	903136	chr12:4275678:T:G	12	T	G	0.0134815	264363	3775678	4775678	0.0851077	0.0114765	12.9177	intron_variant	MODIFIER	CCND2	HGNC	-	-	-	-	-	OBA_1000032	hip circumference	Known	Computed hip circumference, mean of closest two measures
EUR	3004327	chr12:9746454:C:G	12	C	G	0.344129	42763	9221093	10253255	0.0524563	0.00707522	12.912	intergenic_variant	MODIFIER	-	-	-	-	-	-	-	OBA_0003352	lymphocyte amount	Known	Lymphocytes [#/volume] in Blood by Automated count
ALL	3025315	chr14:102895680:A:C	14	A	C	0.249918	392584	102280133	103424046	0.0186696	0.00251838	12.9096	intron_variant	MODIFIER	TRAF3	HGNC	-	-	-	-	-	EFO_0004338	body weight	Known	Body weight
EUR	3027018	chr3:172041620:C:CT	3	C	CT	0.418976	196441	171541620	172615476	0.0237463	0.00320327	12.9089	intron_variant	MODIFIER	FNDC3B	HGNC	-	-	-	-	-	OBA_1001087	heart rate	Known	Heart rate
ALL	3024929	chr16:28494339:G:C	16	G	C	0.118435	110069	27994339	28995107	0.0453771	0.00612121	12.9087	upstream_gene_variant	MODIFIER	APOBR	HGNC	-	-	-	-	-	OBA_VT0003179	platelet quantity	Known	Platelets [#/volume] in Blood by Automated count
EUR	3024929	chr9:97929115:C:T	9	C	T	0.3676	69041	97409495	98463462	0.0405316	0.00546799	12.9069	intron_variant	MODIFIER	HEMGN	HGNC	-	-	-	-	-	OBA_VT0003179	platelet quantity	Known	Platelets [#/volume] in Blood by Automated count
ALL	3036277	chr1:112580138:T:C	1	T	C	0.199143	393901	112014368	113176019	0.0188263	0.00254054	12.8998	intron_variant	MODIFIER	ST7L	HGNC	-	-	-	-	-	OBA_VT0001253	body height	Known	Body height
AFR	3025315	chr1:50973209:T:C	1	T	C	0.202377	77368	50469343	51491528	0.0459125	0.00619599	12.8987	intron_variant	MODIFIER	CDKN2C	HGNC	-	-	-	-	-	EFO_0004338	body weight	Known	Body weight
EUR	3016723	chr6:43837765:G:C	6	G	C	0.701163	85003	43336366	44352478	0.0386933	0.00522184	12.8983	intron_variant,non_coding_transcript_variant	MODIFIER	-	-	-	-	-	-	-	OBA_2050096	serum creatinine amount	Known	Creatinine [Mass/volume] in Serum or Plasma
EUR	3009201	chr2:216761868:G:T	2	G	T	0.738236	32898	216201333	217267362	0.0647593	0.00874015	12.8967	intron_variant,non_coding_transcript_variant	MODIFIER	DIRC3-AS1	HGNC	-	-	-	-	-	OBA_1000983	thyroid stimulating hormone amount	Known	Thyrotropin [Units/volume] in Serum or Plasma
EUR	3003338	chr6:26104404:T:G	6	T	G	0.849323	8933	25469730	26625114	-0.149639	0.0201991	12.8927	downstream_gene_variant	MODIFIER	H1-6	HGNC	-	-	-	-	-	EFO_0004509	hemoglobin measurement	Known	MCHC [Mass/volume]
ALL	3036277	chr2:199294326:T:A	2	T	A	0.777948	393930	196834128	200268312	0.0199217	0.00268934	12.8908	intron_variant	MODIFIER	SATB2	HGNC	-	-	-	-	-	OBA_VT0001253	body height	Known	Body height
EUR	40765148	chr17:16137992:C:A	17	C	A	0.572268	172248	15467087	16830946	0.0248523	0.00335503	12.8904	intron_variant	MODIFIER	NCOR1	HGNC	-	-	-	-	-	OBA_1000032	hip circumference	Known	PhenX - hip circumference protocol 020801
AMR	40765148	chr18:60371544:A:T	18	A	T	0.00310138	57555	59565186	60871544	0.381644	0.0515396	12.8818	missense_variant	MODERATE	MC4R	HGNC	uncertain_significance,conflicting_interpretations_of_pathogenicity	-	-	-	-	OBA_1000032	hip circumference	Known	PhenX - hip circumference protocol 020801
EUR	3038553	chr14:29212088:G:A	14	G	A	0.766569	165094	28652601	29789229	0.0294186	0.00397351	12.8779	intron_variant,non_coding_transcript_variant	MODIFIER	-	-	-	-	-	-	-	EFO_0004324	body weights and measures	Known	Body mass index (BMI) [Ratio]
ALL	3000963	chr12:48105348:G:T	12	G	T	0.564834	144507	47515271	48685882	-0.0274224	0.00370398	12.8773	intron_variant	MODIFIER	SENP1	HGNC	-	-	-	-	-	EFO_0004509	hemoglobin measurement	Known	Hemoglobin [Mass/volume] in Blood
ALL	3025315	chr5:64658917:G:A	5	G	A	0.43615	392582	64123643	65171062	0.0163323	0.00220622	12.8751	intergenic_variant	MODIFIER	-	-	-	-	-	-	-	EFO_0004338	body weight	Known	Body weight
EUR	3036277	chr9:35809331:A:G	9	A	G	0.30721	211697	35231563	36383305	-0.022683	0.00306443	12.8725	intron_variant	MODIFIER	NPR2	HGNC	benign	-	-	-	-	OBA_VT0001253	body height	Known	Body height
ALL	3013603	chr10:46046326:A:G	10	A	G	0.562422	22548	45546326	46606042	-0.0699524	0.00945257	12.867	upstream_gene_variant	MODIFIER	MSMB	HGNC	risk_factor	-	-	-	-	OBA_2050200	prostate specific antigen amount	Known	Prostate specific Ag [Mass/volume] in Serum or Plasma
ALL	3028288	chr20:17863874:AGGCATGCTGCCAAGAAT:A	20	AGGCATGCTGCCAAGAAT	A	0.624269	77131	17363848	18364040	-0.0386638	0.00522565	12.8621	intergenic_variant	MODIFIER	-	-	-	-	-	-	-	EFO_0004529	lipid measurement	Known	Cholesterol in LDL [Mass/volume] in Serum or Plasma by calculation
EUR	3000905	chr10:124669605:T:C	10	T	C	0.316885	67709	124125780	125313572	-0.0425246	0.00574951	12.8535	intron_variant	MODIFIER	FAM53B	HGNC	-	-	-	-	-	OBA_VT0000217	leukocyte quantity	Known	Leukocytes [#/volume] in Blood by Automated count
ALL	3019069	chr13:40401235:T:C	13	T	C	0.680726	42238	39892855	40928885	-0.0534137	0.0072232	12.8487	intron_variant,non_coding_transcript_variant	MODIFIER	LINC00598	HGNC	-	-	-	-	-	EFO_0803547	monocyte measurement	Known	Monocytes/100 leukocytes in Blood
EUR	3023314	chr2:197402110:T:C	2	T	C	0.000288494	76258	196902110	197902110	-1.10099	0.148896	12.8475	missense_variant	MODERATE	SF3B1	HGNC	likely_pathogenic	-	-	-	-	EFO_0004348	hematocrit	Novel	Hematocrit [Volume Fraction] of Blood by Automated count
EUR	3036277	chr2:104515874:A:G	2	A	G	0.445188	211196	104015222	105031544	0.021174	0.00286363	12.8466	intron_variant,non_coding_transcript_variant	MODIFIER	LINC01102	HGNC	-	-	-	-	-	OBA_VT0001253	body height	Known	Body height
ALL	3038553	chrX:70687696:T:C	23	T	C	0.3866	302505	69948613	71314891	-0.0206	0.0028	12.84	intron_variant	MODIFIER	TEX11	HGNC	-	-	-	-	-	EFO_0004324	body weights and measures	Known	Body mass index (BMI) [Ratio]
EUR	40759207	chr2:58724052:A:G	2	A	G	0.569066	172300	58139449	59312863	0.0246806	0.00333883	12.8397	intron_variant,non_coding_transcript_variant	MODIFIER	LINC01122	HGNC	-	-	-	-	-	OBA_1001085	waist circumference	Known	Adult Waist Circumference Protocol
EUR	3025315	chr3:184278280:C:T	3	C	T	0.510779	210789	183758315	184828567	-0.0218279	0.00295298	12.8391	synonymous_variant	LOW	ECE2	HGNC	-	-	-	-	-	EFO_0004338	body weight	Known	Body weight
ALL	3028615	chr2:96547018:T:C	2	T	C	0.6747	70435	95657242	97171754	0.0419373	0.00567413	12.8364	intron_variant	MODIFIER	ARID5A	HGNC	-	-	-	-	-	EFO_0803540	eosinophil measurement	Known	Eosinophils [#/volume] in Blood by Automated count
EUR	3036277	chr10:119858522:TATA:T	10	TATA	T	0.114976	211727	118647606	120446006	-0.0325743	0.00440743	12.8357	intron_variant	MODIFIER	MCMBP	HGNC	-	-	-	-	-	OBA_VT0001253	body height	Known	Body height
EUR	3007164	chr22:30075690:G:C	22	G	C	0.47312	13765	29234126	30689320	-0.0861479	0.0116595	12.8287	upstream_gene_variant	MODIFIER	HORMAD2	HGNC	-	-	-	-	-	OBA_2050074	serum IgA amount	Known	IgA [Mass/volume] in Serum or Plasma
ALL	3023314	chr12:48105348:G:T	12	G	T	0.569261	126716	47515271	48819149	-0.0292859	0.00396373	12.8282	intron_variant	MODIFIER	SENP1	HGNC	-	-	-	-	-	EFO_0004348	hematocrit	Known	Hematocrit [Volume Fraction] of Blood by Automated count
AMR	3025315	chr1:177925456:T:G	1	T	G	0.199612	66667	177372550	178444384	0.0481507	0.00651815	12.824	downstream_gene_variant	MODIFIER	SEC16B	HGNC	-	-	-	-	-	EFO_0004338	body weight	Known	Body weight
ALL	3006923	chr7:87416841:G:T	7	G	T	0.00306759	85083	86606562	88087279	0.311043	0.0421075	12.8229	intron_variant	MODIFIER	ABCB4	HGNC	-	-	-	-	-	EFO_0802260	alanine aminotransferase 1 measurement	Known	Alanine aminotransferase [Enzymatic activity/volume] in Serum or Plasma
ALL	3033575	chr17:83132375:TC:T	17	TC	T	0.467886	67540	82614486	83636753	-0.0402448	0.00544816	12.8229	downstream_gene_variant	MODIFIER	-	-	-	-	-	-	-	EFO_0803547	monocyte measurement	Known	Monocytes [#/volume] in Blood by Automated count
ALL	3024386	chr13:113363723:C:A	13	C	A	0.520583	39645	112854429	113869473	0.0513211	0.00694857	12.8196	intron_variant	MODIFIER	GRTP1	HGNC	-	-	-	-	-	OBA_0003277	platelet volume	Known	Platelet mean volume [Entitic volume] in Blood by Rees-Ecker
EUR	3025315	chr1:96632811:T:G	1	T	G	0.31225	210783	95313795	97311132	0.0234769	0.00317919	12.8154	intergenic_variant	MODIFIER	-	-	-	-	-	-	-	EFO_0004338	body weight	Known	Body weight
EUR	3019897	chr16:53767637:C:T	16	C	T	0.43913	77756	53264611	54308996	0.0371008	0.0050243	12.8145	intron_variant	MODIFIER	FTO	HGNC	-	-	-	-	-	EFO_0004509	hemoglobin measurement	Known	Erythrocyte distribution width [Ratio] by Automated count
EUR	3025315	chr18:54879826:G:A	18	G	A	0.778726	210791	54195228	55508124	-0.0262376	0.00355365	12.8113	intron_variant	MODIFIER	RAB27B	HGNC	-	-	-	-	-	EFO_0004338	body weight	Known	Body weight
ALL	3006923	chr8:125475449:T:G	8	T	G	0.746298	85082	124964137	125995147	-0.0411423	0.00557246	12.8108	intron_variant,non_coding_transcript_variant	MODIFIER	-	-	-	-	-	-	-	EFO_0802260	alanine aminotransferase 1 measurement	Known	Alanine aminotransferase [Enzymatic activity/volume] in Serum or Plasma
EUR	3013869	chr9:132999365:G:A	9	G	A	0.00117339	55821	132489126	133544809	-0.631916	0.0855969	12.8086	intergenic_variant	MODIFIER	-	-	-	-	-	-	-	EFO_0005090	basophil count	Known	Basophils/100 leukocytes in Blood by Automated count
ALL	40759207	chr2:187407733:C:T	2	C	T	0.690296	332579	186719742	187988936	0.0190255	0.00257745	12.8056	intron_variant	MODIFIER	CALCRL	HGNC	-	-	-	-	-	OBA_1001085	waist circumference	Known	Adult Waist Circumference Protocol
ALL	3020630	chr5:56148856:G:A	5	G	A	0.326812	122445	55648856	56659818	-0.0312805	0.00423812	12.803	intron_variant	MODIFIER	ANKRD55	HGNC	-	-	-	-	-	EFO_0004536	total blood protein measurement	Known	Protein [Mass/volume] in Serum or Plasma
AMR	3012030	chr7:100624226:C:T	7	C	T	0.719786	15572	100124226	101223905	0.0902782	0.012233	12.8003	intron_variant	MODIFIER	TFR2	HGNC	-	-	-	-	-	EFO_0004509	hemoglobin measurement	Known	MCH [Entitic mass] by Automated count
ALL	3043111	chrX:57421135:T:C	23	T	C	0.5065	87509	55426781	58402300	-0.0437	0.0059	12.8	intron_variant	MODIFIER	FAAH2	HGNC	-	-	-	-	-	OBA_0003277	platelet volume	Known	Platelet mean volume [Entitic volume] in Blood by Automated count
ALL	3036277	chr13:32589512:A:G	13	A	G	0.268792	393905	31922195	33307106	0.0171778	0.00232888	12.7875	intron_variant	MODIFIER	PDS5B	HGNC	-	-	-	-	-	OBA_VT0001253	body height	Known	Body height
EUR	3011948	chr6:144064640:C:T	6	C	T	0.0403821	56894	143465548	144590201	0.103437	0.0140245	12.7857	upstream_gene_variant	MODIFIER	PLAGL1	HGNC	-	-	-	-	-	EFO_0803547	monocyte measurement	Known	Monocytes/100 leukocytes in Blood by Automated count
ALL	3004249	chr19:2177626:T:G	19	T	G	0.146389	378683	1629867	2750237	0.0247741	0.00335907	12.7851	intron_variant	MODIFIER	DOT1L	HGNC	-	-	-	-	-	OBA_VT0000183	blood pressure trait	Known	Systolic blood pressure
EUR	3000593	chr22:30622988:T:C	22	T	C	0.0517516	33255	30122988	31122988	0.112664	0.0152823	12.7752	missense_variant	MODERATE	TCN2	HGNC	benign	-	-	-	-	EFO_0004620	vitamin B12 measurement	Known	Cobalamin (Vitamin B12) [Mass/volume] in Serum or Plasma
ALL	3036277	chr9:87187986:C:T	9	C	T	0.487066	393922	86607706	87743223	0.0152384	0.00206713	12.7738	intergenic_variant	MODIFIER	-	-	-	-	-	-	-	OBA_VT0001253	body height	Known	Body height
EUR	3023599	chr11:19199971:G:A	11	G	A	0.240245	81752	18684251	19728617	0.0389395	0.00528281	12.7712	intron_variant	MODIFIER	CSRP3	HGNC	-	-	-	-	-	EFO_0004509	hemoglobin measurement	Known	MCV [Entitic volume] by Automated count
ALL	3024731	chr6:41957260:C:T	6	C	T	0.00884813	18535	41457260	42510199	0.373128	0.0506228	12.7704	intron_variant	MODIFIER	CCND3	HGNC	-	-	-	-	-	EFO_0004509	hemoglobin measurement	Known	MCV [Entitic volume]
ALL	3024386	chr1:247865666:G:C	1	G	C	0.392477	39652	247348564	248376802	-0.0528407	0.0071694	12.769	intron_variant	MODIFIER	TRIM58	HGNC	-	-	-	-	-	OBA_0003277	platelet volume	Known	Platelet mean volume [Entitic volume] in Blood by Rees-Ecker
ALL	3028026	chr8:102568157:GTT:G	8	GTT	G	0.677617	13926	102066646	103068157	0.0921432	0.0125025	12.7679	intergenic_variant	MODIFIER	-	-	-	-	-	-	-	OBA_2050070	serum IgM amount	Known	IgM [Mass/volume] in Serum or Plasma
ALL	3020630	chr19:35060524:C:A	19	C	A	0.114913	122493	34546802	35575247	0.0434064	0.00588966	12.7677	intron_variant	MODIFIER	HPN	HGNC	-	-	-	-	-	EFO_0004536	total blood protein measurement	Known	Protein [Mass/volume] in Serum or Plasma
EUR	3004501	chr9:22136490:A:T	9	A	T	0.136434	87134	21627614	22637686	-0.0416969	0.00565775	12.7675	intergenic_variant	MODIFIER	-	-	-	-	-	-	-	EFO_0006842	diabetes mellitus biomarker	Known	Glucose [Mass/volume] in Serum or Plasma
ALL	3020416	chr9:4853751:A:G	9	A	G	0.18914	118658	4272328	5356877	0.0350151	0.00475132	12.7665	intron_variant	MODIFIER	RCL1	HGNC	-	-	-	-	-	EFO_0004305	erythrocyte count	Known	Erythrocytes [#/volume] in Blood by Automated count
ALL	3004249	chr15:80699824:G:A	15	G	A	0.340892	379169	80194671	81247989	0.018623	0.00252718	12.765	intron_variant	MODIFIER	ABHD17C	HGNC	-	-	-	-	-	OBA_VT0000183	blood pressure trait	Known	Systolic blood pressure
ALL	3004501	chr6:153121654:C:T	6	C	T	0.461624	141845	152543508	153640894	0.0276808	0.00375648	12.7641	intron_variant	MODIFIER	RGS17	HGNC	-	-	-	-	-	EFO_0006842	diabetes mellitus biomarker	Known	Glucose [Mass/volume] in Serum or Plasma
SAS	3012030	chr16:191981:CCAAA:C	16	CCAAA	C	0.0257649	1242	0	883322	-0.848612	0.115173	12.7619	intron_variant	MODIFIER	LUC7L	HGNC	-	-	-	-	-	EFO_0004509	hemoglobin measurement	Known	MCH [Entitic mass] by Automated count
AFR	3035995	chr8:9326086:A:G	8	A	G	0.882549	18629	8820625	9871217	-0.114058	0.0154814	12.7596	non_coding_transcript_exon_variant	MODIFIER	PPP1R3B-DT	HGNC	-	-	-	-	-	EFO_0004533	alkaline phosphatase measurement	Known	Alkaline phosphatase [Enzymatic activity/volume] in Serum or Plasma
AFR	3011948	chr1:113881031:C:T	1	C	T	0.799098	17190	113380922	114711947	0.0980087	0.0133058	12.7544	3_prime_UTR_variant	MODIFIER	BCL2L15	HGNC	-	-	-	-	-	EFO_0803547	monocyte measurement	Known	Monocytes/100 leukocytes in Blood by Automated count
EUR	3036277	chr16:4869126:T:C	16	T	C	0.483184	211732	3464244	5402597	0.0208062	0.0028251	12.7509	intron_variant	MODIFIER	UBN1	HGNC	-	-	-	-	-	OBA_VT0001253	body height	Known	Body height
ALL	3036277	chr7:99598805:T:G	7	T	G	0.325117	393663	98925623	100650701	0.0190349	0.00258488	12.7482	intron_variant	MODIFIER	TMEM225B	HGNC	-	-	-	-	-	OBA_VT0001253	body height	Known	Body height
ALL	3025315	chr2:54971249:G:T	2	G	T	0.259657	392583	54342987	55585343	-0.0179887	0.00244323	12.7441	3_prime_UTR_variant	MODIFIER	EML6	HGNC	-	-	-	-	-	EFO_0004338	body weight	Known	Body weight
ALL	3024929	chr2:210675783:C:A	2	C	A	0.323209	110068	210175783	211182676	-0.0330195	0.00448622	12.736	missense_variant	MODERATE	CPS1	HGNC	benign	-	-	-	-	OBA_VT0003179	platelet quantity	Known	Platelets [#/volume] in Blood by Automated count
ALL	903136	chr3:25065269:G:T	3	G	T	0.554176	265995	24538386	25590079	0.0196994	0.00267783	12.7239	intron_variant	MODIFIER	RARB	HGNC	-	-	-	-	-	OBA_1000032	hip circumference	Known	Computed hip circumference, mean of closest two measures
ALL	3016723	chr2:121231495:A:C	2	A	C	0.447168	138572	120718943	121749802	0.0280931	0.0038195	12.7197	intron_variant	MODIFIER	TFCP2L1	HGNC	-	-	-	-	-	OBA_2050096	serum creatinine amount	Known	Creatinine [Mass/volume] in Serum or Plasma
EUR	3009744	chr1:39573264:G:A	1	G	A	0.344142	73644	38793283	40122371	-0.0396703	0.00539355	12.7196	intron_variant	MODIFIER	PABPC4	HGNC	-	-	-	-	-	EFO_0004509	hemoglobin measurement	Known	MCHC [Mass/volume] by Automated count
ALL	3002400	chr7:100642673:A:G	7	A	G	0.651002	38718	100124226	101142673	0.0543288	0.0073869	12.7183	upstream_gene_variant	MODIFIER	TFR2	HGNC	-	-	-	-	-	EFO_0004461	iron biomarker measurement	Known	Iron [Mass/volume] in Serum or Plasma
ALL	40765148	chr5:91300586:G:A	5	G	A	0.618452	332351	90732932	91800586	0.0213644	0.00290605	12.7084	intron_variant,non_coding_transcript_variant	MODIFIER	LUCAT1	HGNC	-	-	-	-	-	OBA_1000032	hip circumference	Known	PhenX - hip circumference protocol 020801
ALL	903135	chr2:58734001:C:T	2	C	T	0.30252	266148	58155283	59594090	0.0214978	0.00292433	12.7073	intron_variant,non_coding_transcript_variant	MODIFIER	LINC01122	HGNC	-	-	-	-	-	OBA_1001085	waist circumference	Known	Computed waist circumference, mean of closest two measures
ALL	903115	chr11:9732674:C:T	11	C	T	0.556558	299427	9231194	10290069	0.0186189	0.00253308	12.7039	synonymous_variant	LOW	SWAP70	HGNC	-	-	-	-	-	OBA_VT0000183	blood pressure trait	Known	Computed diastolic blood pressure, mean of 2nd and 3rd measures
ALL	3025315	chr1:190337212:A:G	1	A	G	0.611462	392582	189712213	190997848	-0.0163571	0.00222573	12.6999	intron_variant	MODIFIER	BRINP3	HGNC	-	-	-	-	-	EFO_0004338	body weight	Known	Body weight
ALL	3025315	chr12:77034171:C:T	12	C	T	0.397539	392570	76523564	77559131	0.016459	0.00223961	12.6998	intron_variant	MODIFIER	E2F7	HGNC	-	-	-	-	-	EFO_0004338	body weight	Known	Body weight
EUR	3036277	chr15:41154752:C:T	15	C	T	0.369435	211752	40460004	42002256	-0.0215443	0.00293172	12.6986	downstream_gene_variant	MODIFIER	-	-	-	-	-	-	-	OBA_VT0001253	body height	Known	Body height
ALL	903115	chr10:113963919:C:G	10	C	G	0.0942491	299414	113447539	114486932	0.0308719	0.00420199	12.693	intergenic_variant	MODIFIER	-	-	-	-	-	-	-	OBA_VT0000183	blood pressure trait	Known	Computed diastolic blood pressure, mean of 2nd and 3rd measures
ALL	3025315	chr7:150976226:A:G	7	A	G	0.725906	392593	150324782	151628009	0.0183871	0.00250293	12.6907	intron_variant	MODIFIER	KCNH2	HGNC	-	-	-	-	-	EFO_0004338	body weight	Known	Body weight
ALL	3027018	chr3:122409672:G:C	3	G	C	0.23594	378902	121759574	123055910	0.0193271	0.00263109	12.6888	intron_variant	MODIFIER	FAM162A	HGNC	-	-	-	-	-	OBA_1001087	heart rate	Known	Heart rate
ALL	903135	chr1:77979080:C:CGGCCG	1	C	CGGCCG	0.0714683	266132	77001822	78484833	0.0363476	0.00494829	12.6882	upstream_gene_variant	MODIFIER	FUBP1	HGNC	-	-	-	-	-	OBA_1001085	waist circumference	Known	Computed waist circumference, mean of closest two measures
EUR	3025315	chr16:4902597:C:G	16	C	G	0.562808	210792	4333780	5402597	-0.0218282	0.00297174	12.6875	intron_variant	MODIFIER	PPL	HGNC	-	-	-	-	-	EFO_0004338	body weight	Known	Body weight
ALL	3036277	chr7:121139522:C:T	7	C	T	0.329969	393911	120269604	121920654	-0.0160222	0.00218168	12.6833	intron_variant	MODIFIER	CPED1	HGNC	-	-	-	-	-	OBA_VT0001253	body height	Known	Body height
ALL	3023103	chr13:71770957:C:T	13	C	T	0.479795	141944	71267656	72307917	-0.0291294	0.00396659	12.6824	intron_variant	MODIFIER	DACH1	HGNC	-	-	-	-	-	EFO_0009283	potassium measurement	Known	Potassium [Moles/volume] in Serum or Plasma
ALL	3038553	chr16:69916753:T:C	16	T	C	0.667615	302550	69013838	70442186	0.0195357	0.00266029	12.6815	intron_variant	MODIFIER	WWP2	HGNC	-	-	-	-	-	EFO_0004324	body weights and measures	Known	Body mass index (BMI) [Ratio]
AMR	3036277	chr17:30854202:A:AT	17	A	AT	0.158652	66605	30338916	31432881	-0.0505904	0.00689049	12.6771	intron_variant	MODIFIER	ATAD5	HGNC	-	-	-	-	-	OBA_VT0001253	body height	Known	Body height
ALL	3006906	chr7:77837891:G:A	7	G	A	0.557869	141398	77108073	78466730	-0.0287308	0.00391366	12.6742	intron_variant	MODIFIER	PHTF2	HGNC	-	-	-	-	-	EFO_0004838	calcium measurement	Known	Calcium [Mass/volume] in Serum or Plasma
AFR	3033575	chr9:88921159:C:A	9	C	A	0.122401	14428	88391022	89447460	-0.107245	0.0146087	12.6742	intergenic_variant	MODIFIER	-	-	-	-	-	-	-	EFO_0803547	monocyte measurement	Known	Monocytes [#/volume] in Blood by Automated count
EUR	3004249	chr7:106771636:G:A	7	G	A	0.20302	195417	106271412	107278850	0.0281827	0.00383974	12.6696	upstream_gene_variant	MODIFIER	LINC02577	HGNC	-	-	-	-	-	OBA_VT0000183	blood pressure trait	Known	Systolic blood pressure
EUR	40759207	chr21:38938666:G:GT	21	G	GT	0.356765	172297	38418579	39444978	-0.0252886	0.00344655	12.6619	upstream_gene_variant	MODIFIER	-	-	-	-	-	-	-	OBA_1001085	waist circumference	Known	Adult Waist Circumference Protocol
ALL	3036277	chr4:159103061:A:G	4	A	G	0.40572	393651	158571800	159669242	0.0152377	0.00207692	12.6596	upstream_gene_variant	MODIFIER	RAPGEF2	HGNC	-	-	-	-	-	OBA_VT0001253	body height	Known	Body height
ALL	3043111	chr6:25553952:C:G	6	C	G	0.818659	87512	25022215	26183052	0.0442183	0.00602883	12.6525	intron_variant	MODIFIER	CARMIL1	HGNC	-	-	-	-	-	OBA_0003277	platelet volume	Known	Platelet mean volume [Entitic volume] in Blood by Automated count
EUR	3028288	chr6:160589086:A:G	6	A	G	0.064235	48774	159830091	161190668	0.0857355	0.0116899	12.6515	intron_variant	MODIFIER	LPA	HGNC	benign	-	-	-	-	EFO_0004529	lipid measurement	Known	Cholesterol in LDL [Mass/volume] in Serum or Plasma by calculation
ALL	40765148	chr2:56646324:A:G	2	A	G	0.137684	332330	56125004	57233041	0.0293606	0.00400338	12.6507	intergenic_variant	MODIFIER	-	-	-	-	-	-	-	OBA_1000032	hip circumference	Known	PhenX - hip circumference protocol 020801
ALL	3023599	chr11:19228617:C:A	11	C	A	0.63449	135233	18684251	19728617	-0.0286863	0.00391168	12.6493	intron_variant	MODIFIER	E2F8	HGNC	-	-	-	-	-	EFO_0004509	hemoglobin measurement	Known	MCV [Entitic volume] by Automated count
EUR	3036277	chr1:155016057:G:C	1	G	C	0.0454762	211715	154153156	155551619	0.0498562	0.00679869	12.6484	downstream_gene_variant	MODIFIER	DCST2	HGNC	-	-	-	-	-	OBA_VT0001253	body height	Known	Body height
AFR	3036277	chr3:56224771:C:T	3	C	T	0.694533	77578	55489535	56724771	0.039262	0.00535422	12.6474	intron_variant	MODIFIER	ERC2	HGNC	-	-	-	-	-	OBA_VT0001253	body height	Known	Body height
AMR	3018677	chr9:133261703:A:G	9	A	G	0.735434	3776	132761662	133778431	0.179785	0.0245184	12.6466	intron_variant	MODIFIER	ABO	HGNC	-	-	-	-	-	OBA_VT0002551	blood coagulation trait	Known	aPTT in Platelet poor plasma by Coagulation assay
AFR	3036277	chr12:102463288:A:G	12	A	G	0.00687068	77576	101524626	103027454	-0.217586	0.0296788	12.6423	intron_variant	MODIFIER	IGF1	HGNC	-	-	-	-	-	OBA_VT0001253	body height	Known	Body height
ALL	903136	chr5:87940906:G:T	5	G	T	0.672959	266000	87323852	89249212	0.0222573	0.00303622	12.6399	intron_variant,non_coding_transcript_variant	MODIFIER	-	-	-	-	-	-	-	OBA_1000032	hip circumference	Known	Computed hip circumference, mean of closest two measures
AFR	3012030	chr6:135097880:T:C	6	T	C	0.0662542	21093	134590090	135614363	0.132712	0.0181046	12.6389	intron_variant	MODIFIER	HBS1L	HGNC	-	-	-	-	-	EFO_0004509	hemoglobin measurement	Known	MCH [Entitic mass] by Automated count
EUR	3013429	chr18:63253621:C:T	18	C	T	0.0283283	38901	62753621	63753621	-0.143817	0.0196203	12.638	intron_variant	MODIFIER	BCL2	HGNC	-	-	-	-	-	EFO_0005090	basophil count	Known	Basophils [#/volume] in Blood by Automated count
ALL	3019897	chr11:61788567:A:C	11	A	C	0.122359	133116	61279596	62411282	-0.0395333	0.00539437	12.6335	upstream_gene_variant	MODIFIER	FEN1	HGNC	-	-	-	-	-	EFO_0004509	hemoglobin measurement	Known	Erythrocyte distribution width [Ratio] by Automated count
EUR	3036277	chr19:12077815:A:G	19	A	G	0.0766937	211569	11466036	12626333	0.0388459	0.00530094	12.6318	3_prime_UTR_variant	MODIFIER	ZNF844	HGNC	-	-	-	-	-	OBA_VT0001253	body height	Known	Body height
AMR	3045524	chr2:233760233:C:CAT	2	C	CAT	0.347015	402	233217641	234264816	0.430315	0.0587223	12.6314	intron_variant	MODIFIER	UGT1A4	HGNC	-	-	-	-	-	EFO_0004570	bilirubin measurement	Known	Bilirubin direct and total panel [Mass/volume] - Serum or Plasma
AMR	3012030	chr6:139519556:A:C	6	A	C	0.517599	15569	139008423	140023292	-0.0802972	0.010958	12.6307	intron_variant,non_coding_transcript_variant	MODIFIER	-	-	-	-	-	-	-	EFO_0004509	hemoglobin measurement	Known	MCH [Entitic mass] by Automated count
ALL	3038553	chr15:67628836:G:A	15	G	A	0.545011	302548	66835883	68193382	-0.0183401	0.0025031	12.6281	intron_variant	MODIFIER	MAP2K5	HGNC	-	-	-	-	-	EFO_0004324	body weights and measures	Known	Body mass index (BMI) [Ratio]
ALL	3038553	chr10:2605208:G:C	10	G	C	0.442406	302262	2104429	3155242	-0.0187345	0.0025571	12.6265	intron_variant,non_coding_transcript_variant	MODIFIER	-	-	-	-	-	-	-	EFO_0004324	body weights and measures	Known	Body mass index (BMI) [Ratio]
ALL	3036277	chr4:121801951:G:A	4	G	A	0.45166	393915	121242275	122374206	0.0159568	0.00217798	12.6263	intron_variant	MODIFIER	EXOSC9	HGNC	benign	-	-	-	-	OBA_VT0001253	body height	Known	Body height
EUR	3038553	chr17:45948522:C:A	17	C	A	0.768797	165093	44894123	47292201	-0.0293118	0.00400092	12.6259	intron_variant	MODIFIER	MAPT	HGNC	-	-	-	-	-	EFO_0004324	body weights and measures	Known	Body mass index (BMI) [Ratio]
EUR	3004249	chr19:11416089:T:G	19	T	G	0.512544	196633	10916089	11916089	0.0232191	0.00317003	12.6204	missense_variant	MODERATE	RGL3	HGNC	-	-	-	-	-	OBA_VT0000183	blood pressure trait	Known	Systolic blood pressure
EUR	3036277	chr5:78165484:AGTT:A	5	AGTT	A	0.217327	211736	77579102	78734482	-0.0249872	0.00341144	12.6203	intron_variant	MODIFIER	AP3B1	HGNC	benign	-	-	-	-	OBA_VT0001253	body height	Known	Body height
ALL	40759207	chr2:180734343:C:A	2	C	A	0.694902	332577	180163870	181731488	0.0188543	0.00257429	12.6188	intron_variant,non_coding_transcript_variant	MODIFIER	SCHLAP1	HGNC	-	-	-	-	-	OBA_1001085	waist circumference	Known	Adult Waist Circumference Protocol
ALL	3043111	chr12:64611299:C:G	12	C	G	0.330311	87510	64111299	65111299	-0.0359421	0.00490751	12.6182	intron_variant	MODIFIER	RASSF3	HGNC	-	-	-	-	-	OBA_0003277	platelet volume	Known	Platelet mean volume [Entitic volume] in Blood by Automated count
ALL	3006906	chr3:186607457:C:G	3	C	G	0.728479	141440	186103738	187123604	0.0308992	0.00421932	12.6161	intron_variant,non_coding_transcript_variant	MODIFIER	HRG-AS1	HGNC	-	-	-	-	-	EFO_0004838	calcium measurement	Known	Calcium [Mass/volume] in Serum or Plasma
EUR	3025315	chr2:180719999:C:G	2	C	G	0.768986	210790	179951807	181260937	-0.0255929	0.00349519	12.6131	intron_variant,non_coding_transcript_variant	MODIFIER	SCHLAP1	HGNC	-	-	-	-	-	EFO_0004338	body weight	Known	Body weight
ALL	3043111	chr5:88884379:T:C	5	T	C	0.0365196	87501	88384379	89384379	-0.0853043	0.0116515	12.6099	upstream_gene_variant	MODIFIER	MEF2C	HGNC	-	-	-	-	-	OBA_0003277	platelet volume	Known	Platelet mean volume [Entitic volume] in Blood by Automated count
EUR	3036277	chr11:12684196:C:T	11	C	T	0.435849	211749	12131421	13347962	0.0208328	0.00284551	12.6098	intron_variant	MODIFIER	TEAD1	HGNC	-	-	-	-	-	OBA_VT0001253	body height	Known	Body height
ALL	3025315	chr1:201849501:T:C	1	T	C	0.278023	392548	201324312	202417641	0.0174824	0.002388	12.6086	intron_variant	MODIFIER	IPO9	HGNC	-	-	-	-	-	EFO_0004338	body weight	Known	Body weight
ALL	903136	chr1:170377690:T:A	1	T	A	0.297069	265994	169813903	170902262	0.0213563	0.00291718	12.6084	intergenic_variant	MODIFIER	-	-	-	-	-	-	-	OBA_1000032	hip circumference	Known	Computed hip circumference, mean of closest two measures
EUR	3012030	chr14:65024768:C:G	14	C	G	0.127758	76230	64505202	65547117	0.0519483	0.00709614	12.6077	intron_variant	MODIFIER	FNTB	HGNC	-	-	-	-	-	EFO_0004509	hemoglobin measurement	Known	MCH [Entitic mass] by Automated count
EUR	3036277	chr4:86809827:C:T	4	C	T	0.0149019	211751	85904918	87544493	-0.0854227	0.0116726	12.5998	missense_variant	MODERATE	PTPN13	HGNC	likely_benign	-	-	-	-	OBA_VT0001253	body height	Known	Body height
ALL	3025315	chr5:91300528:T:C	5	T	C	0.630052	392580	90724693	91813919	0.0192663	0.00263277	12.5988	intron_variant,non_coding_transcript_variant	MODIFIER	LUCAT1	HGNC	-	-	-	-	-	EFO_0004338	body weight	Known	Body weight
ALL	3025315	chr2:236968222:C:T	2	C	T	0.00029548	392581	236468222	237468222	0.463206	0.0632983	12.5986	intron_variant,non_coding_transcript_variant	MODIFIER	COPS8-DT	HGNC	-	-	-	-	-	EFO_0004338	body weight	Known	Body weight
ALL	3004501	chr7:28137719:G:A	7	G	A	0.427306	141841	27602469	28716621	-0.0282743	0.00386378	12.5984	intron_variant	MODIFIER	JAZF1	HGNC	-	-	-	-	-	EFO_0006842	diabetes mellitus biomarker	Known	Glucose [Mass/volume] in Serum or Plasma
ALL	3036277	chr11:35468343:G:A	11	G	A	0.599449	393930	34939295	35973581	0.0151594	0.00207172	12.5969	intron_variant	MODIFIER	PAMR1	HGNC	-	-	-	-	-	OBA_VT0001253	body height	Known	Body height
ALL	903136	chr8:76282618:A:G	8	A	G	0.338721	265998	75203428	76907583	0.0216084	0.00295339	12.5942	intron_variant,non_coding_transcript_variant	MODIFIER	-	-	-	-	-	-	-	OBA_1000032	hip circumference	Known	Computed hip circumference, mean of closest two measures
ALL	40765148	chr17:80584611:T:C	17	T	C	0.339974	332345	80073633	81283826	-0.0188108	0.00257119	12.5926	intron_variant	MODIFIER	RPTOR	HGNC	-	-	-	-	-	OBA_1000032	hip circumference	Known	PhenX - hip circumference protocol 020801
ALL	3002030	chr17:40022374:A:G	17	A	G	0.367974	35531	39470859	40536380	-0.0554232	0.00757605	12.5913	intron_variant	MODIFIER	MED24	HGNC	-	-	-	-	-	OBA_0003352	lymphocyte amount	Known	Lymphocytes/100 leukocytes in Blood
AMR	3022192	chr8:125467120:C:T	8	C	T	0.513536	13150	124964137	125995147	-0.0872709	0.0119296	12.5911	intron_variant,non_coding_transcript_variant	MODIFIER	-	-	-	-	-	-	-	EFO_0004529	lipid measurement	Known	Triglyceride [Mass/volume] in Serum or Plasma
ALL	3006504	chrX:1243320:G:A	23	G	A	0.8414	42765	743320	1743320	-0.0679	0.0093	12.59	intergenic_variant	MODIFIER	-	-	-	-	-	-	-	EFO_0803540	eosinophil measurement	Known	Eosinophils/100 leukocytes in Blood
ALL	3027018	chr22:38602514:C:A	22	C	A	0.326074	378827	37981456	39256407	-0.0178592	0.00244182	12.5859	intron_variant	MODIFIER	FAM227A	HGNC	-	-	-	-	-	OBA_1001087	heart rate	Known	Heart rate
AFR	40759207	chr4:45179317:A:T	4	A	T	0.23881	71270	44639024	45684815	0.0433199	0.00592356	12.5835	intergenic_variant	MODIFIER	-	-	-	-	-	-	-	OBA_1001085	waist circumference	Known	Adult Waist Circumference Protocol
EUR	3008342	chr12:111446804:T:C	12	T	C	0.49589	58511	110946804	112968611	0.0423495	0.00579094	12.5832	missense_variant	MODERATE	SH2B3	HGNC	benign	-	-	-	-	EFO_0803548	neutrophil measurement	Known	Neutrophils/100 leukocytes in Blood by Automated count
ALL	40759207	chr9:37136362:C:G	9	C	G	0.330135	332572	36566234	37872476	-0.0186188	0.00254617	12.5813	intron_variant	MODIFIER	ZCCHC7	HGNC	-	-	-	-	-	OBA_1001085	waist circumference	Known	Adult Waist Circumference Protocol
ALL	903126	chr2:154638915:G:T	2	G	T	0.0250559	299391	154053335	155138915	0.0600675	0.00821464	12.5805	intergenic_variant	MODIFIER	-	-	-	-	-	-	-	OBA_1001087	heart rate	Known	Computed heart rate, mean of 2nd and 3rd measures
AFR	3007070	chr9:104827463:C:T	9	C	T	0.694681	19573	104317351	105332083	0.0787004	0.0107635	12.579	intron_variant	MODIFIER	ABCA1	HGNC	-	-	-	-	-	EFO_0004529	lipid measurement	Known	Cholesterol in HDL [Mass/volume] in Serum or Plasma
ALL	3035995	chr8:125467120:C:T	8	C	T	0.58566	97134	124964137	125991673	-0.0337775	0.00462044	12.5747	intron_variant,non_coding_transcript_variant	MODIFIER	-	-	-	-	-	-	-	EFO_0004533	alkaline phosphatase measurement	Known	Alkaline phosphatase [Enzymatic activity/volume] in Serum or Plasma
EUR	3036277	chr19:3457060:G:A	19	G	A	0.225278	211747	2888836	3964714	0.0245499	0.00335854	12.5722	intron_variant	MODIFIER	NFIC	HGNC	-	-	-	-	-	OBA_VT0001253	body height	Known	Body height
AFR	3038553	chr2:60057479:C:T	2	C	T	0.30463	60498	59557479	60558315	0.0447961	0.00612852	12.5714	intron_variant,non_coding_transcript_variant	MODIFIER	-	-	-	-	-	-	-	EFO_0004324	body weights and measures	Known	Body mass index (BMI) [Ratio]
EUR	3006504	chr19:39730467:C:G	19	C	G	0.662443	29278	39183596	40237710	0.0627781	0.00858913	12.5701	downstream_gene_variant	MODIFIER	CLC	HGNC	-	-	-	-	-	EFO_0803540	eosinophil measurement	Known	Eosinophils/100 leukocytes in Blood
EUR	3036277	chr11:26994813:G:A	11	G	A	0.00438255	211749	26399028	27494813	-0.156394	0.0213986	12.5689	missense_variant	MODERATE	FIBIN	HGNC	-	-	-	-	-	OBA_VT0001253	body height	Known	Body height
AFR	3036277	chr18:23152260:T:C	18	T	C	0.883974	77582	22646761	23666764	0.0560497	0.00766898	12.5688	intron_variant	MODIFIER	CABLES1	HGNC	-	-	-	-	-	OBA_VT0001253	body height	Known	Body height
ALL	3013869	chr18:25468248:T:A	18	T	A	0.313306	94146	24730655	25985068	0.0363371	0.00497199	12.568	intergenic_variant	MODIFIER	-	-	-	-	-	-	-	EFO_0005090	basophil count	Known	Basophils/100 leukocytes in Blood by Automated count
EUR	3006504	chr5:132490630:G:A	5	G	A	0.373676	29266	130796962	133155964	-0.061613	0.00843104	12.5664	5_prime_UTR_variant	MODIFIER	IRF1	HGNC	-	-	-	-	-	EFO_0803540	eosinophil measurement	Known	Eosinophils/100 leukocytes in Blood
ALL	903135	chr10:2614935:G:A	10	G	A	0.437195	266158	2103751	3155242	-0.019821	0.00271243	12.5651	intron_variant,non_coding_transcript_variant	MODIFIER	-	-	-	-	-	-	-	OBA_1001085	waist circumference	Known	Computed waist circumference, mean of closest two measures
AMR	3036277	chr17:61415353:A:G	17	A	G	0.573728	66705	60874775	61919916	-0.037097	0.00507721	12.5622	upstream_gene_variant	MODIFIER	TBX2-AS1	HGNC	-	-	-	-	-	OBA_VT0001253	body height	Known	Body height
ALL	3003338	chr11:5227003:C:T	11	C	T	< 0.00188199868260092	10627	4298065	5727003	1.04311	0.142772	12.5608	missense_variant	MODERATE	HBB	HGNC	benign,pathogenic,other,protective	-	-	-	-	EFO_0004509	hemoglobin measurement	Known	MCHC [Mass/volume]
ALL	3017732	chr1:162667149:A:C	1	A	C	0.958738	28101	161526272	163167149	0.177164	0.0242511	12.5584	intron_variant	MODIFIER	DDR2	HGNC	-	-	-	-	-	EFO_0803548	neutrophil measurement	Known	Neutrophils [#/volume] in Blood
ALL	40765148	chr14:29212088:G:A	14	G	A	0.762762	332367	28614169	29733384	0.0203651	0.00278806	12.5552	intron_variant,non_coding_transcript_variant	MODIFIER	-	-	-	-	-	-	-	OBA_1000032	hip circumference	Known	PhenX - hip circumference protocol 020801
AFR	3009966	chr19:44908822:C:T	19	C	T	0.103349	2598	44408822	45408822	-0.18248	0.0249839	12.5535	missense_variant	MODERATE	APOE	HGNC	benign,drug_response,pathogenic,other,_risk_factor	-	-	-	-	EFO_0004529	lipid measurement	Known	Cholesterol in LDL [Mass/volume] in Serum or Plasma by Direct assay
EUR	3004501	chr3:170978258:T:TGAA	3	T	TGAA	0.295493	87129	170410120	171514511	-0.0378923	0.00518816	12.5526	intron_variant,non_coding_transcript_variant	MODIFIER	-	-	-	-	-	-	-	EFO_0006842	diabetes mellitus biomarker	Known	Glucose [Mass/volume] in Serum or Plasma
EUR	3036277	chr5:56737407:G:C	5	G	C	0.713155	211754	56213557	57481182	0.0228814	0.00313328	12.5497	intergenic_variant	MODIFIER	-	-	-	-	-	-	-	OBA_VT0001253	body height	Known	Body height
ALL	3012888	chr4:155716921:C:G	4	C	G	0.165535	379156	155025079	156251586	-0.0214867	0.00294268	12.5466	intron_variant	MODIFIER	GUCY1A1	HGNC	-	-	-	-	-	OBA_VT0000183	blood pressure trait	Known	Diastolic blood pressure
ALL	40765148	chr4:129824994:A:C	4	A	C	0.480824	332351	128887649	130345834	-0.0188082	0.00257586	12.5464	intron_variant,non_coding_transcript_variant	MODIFIER	LINC02465	HGNC	-	-	-	-	-	OBA_1000032	hip circumference	Known	PhenX - hip circumference protocol 020801
EUR	3020416	chr7:151717955:A:G	7	A	G	0.299331	71162	151205326	152218660	-0.0417667	0.00572033	12.5457	intron_variant	MODIFIER	PRKAG2	HGNC	-	-	-	-	-	EFO_0004305	erythrocyte count	Known	Erythrocytes [#/volume] in Blood by Automated count
ALL	3022192	chr2:218835276:G:A	2	G	A	0.0418643	113450	218335276	219356229	0.072757	0.00996477	12.5456	upstream_gene_variant	MODIFIER	PRKAG3	HGNC	-	-	-	-	-	EFO_0004529	lipid measurement	Known	Triglyceride [Mass/volume] in Serum or Plasma
ALL	3025315	chr8:22049542:G:A	8	G	A	0.000351587	389662	21549542	22549542	0.423479	0.0580081	12.5421	downstream_gene_variant	MODIFIER	FGF17	HGNC	-	-	-	-	-	EFO_0004338	body weight	Known	Body weight
ALL	3036277	chr4:51888081:A:G	4	A	G	0.342113	393898	51324515	52603215	0.0163322	0.00223734	12.5404	intron_variant	MODIFIER	DCUN1D4	HGNC	-	-	-	-	-	OBA_VT0001253	body height	Known	Body height
ALL	3036277	chr10:27612430:G:T	10	G	T	0.404576	393915	27111751	29144828	0.0156176	0.00213973	12.5373	intergenic_variant	MODIFIER	-	-	-	-	-	-	-	OBA_VT0001253	body height	Known	Body height
ALL	3036277	chr16:81545101:G:A	16	G	A	0.128091	393908	81023590	82054358	0.0220253	0.00301775	12.5364	intron_variant	MODIFIER	CMIP	HGNC	-	-	-	-	-	OBA_VT0001253	body height	Known	Body height
ALL	3012030	chr12:88424702:C:G	12	C	G	0.626655	126541	87803250	89045356	0.0306546	0.00420011	12.5362	intergenic_variant	MODIFIER	-	-	-	-	-	-	-	EFO_0004509	hemoglobin measurement	Known	MCH [Entitic mass] by Automated count
ALL	903135	chr5:96525308:C:T	5	C	T	0.393254	266145	95891471	97028989	-0.0198429	0.00271916	12.5327	intron_variant,non_coding_transcript_variant	MODIFIER	-	-	-	-	-	-	-	OBA_1001085	waist circumference	Known	Computed waist circumference, mean of closest two measures
AMR	3034884	chr6:160589086:A:G	6	A	G	< 0.0224971878515186	889	160089086	161168275	0.980286	0.134353	12.5291	intron_variant	MODIFIER	LPA	HGNC	benign	-	-	-	-	EFO_0006925	lipoprotein A measurement	Known	Cholesterol. in Lipoprotein (a) [Presence] in Serum or Plasma
ALL	3036277	chr12:12723177:C:G	12	C	G	0.0910356	392341	12168570	13232344	-0.0257712	0.00353207	12.5291	downstream_gene_variant	MODIFIER	CDKN1B	HGNC	-	-	-	-	-	OBA_VT0001253	body height	Known	Body height
EUR	3036277	chr14:65129772:A:G	14	A	G	0.38087	211710	64508292	65642694	-0.0212518	0.00291267	12.5291	intergenic_variant	MODIFIER	-	-	-	-	-	-	-	OBA_VT0001253	body height	Known	Body height
EUR	3024929	chr14:103099033:A:G	14	A	G	0.247385	69012	102592865	103605537	0.0391036	0.00535947	12.5286	intron_variant	MODIFIER	EXOC3L4	HGNC	-	-	-	-	-	OBA_VT0003179	platelet quantity	Known	Platelets [#/volume] in Blood by Automated count
ALL	3036277	chr6:99714064:A:T	6	A	T	0.370111	393924	99066268	100214064	0.0156503	0.00214549	12.5233	intergenic_variant	MODIFIER	-	-	-	-	-	-	-	OBA_VT0001253	body height	Known	Body height
ALL	40765148	chr7:2822908:C:A	7	C	A	0.31815	332367	2212518	3363256	-0.0186205	0.00255276	12.5224	intron_variant	MODIFIER	GNA12	HGNC	-	-	-	-	-	OBA_1000032	hip circumference	Known	PhenX - hip circumference protocol 020801
EUR	3024386	chr18:69850898:C:CT	18	C	CT	0.570668	26313	69344409	70693483	0.0624556	0.0085624	12.5222	downstream_gene_variant	MODIFIER	CD226	HGNC	-	-	-	-	-	OBA_0003277	platelet volume	Known	Platelet mean volume [Entitic volume] in Blood by Rees-Ecker
ALL	903126	chr17:15230689:C:T	17	C	T	0.0562733	299405	14730689	15788070	0.0398617	0.00546504	12.5214	3_prime_UTR_variant	MODIFIER	PMP22	HGNC	benign,likely_benign	-	-	-	-	OBA_1001087	heart rate	Known	Computed heart rate, mean of 2nd and 3rd measures
EUR	3036277	chr16:29962846:G:A	16	G	A	0.45012	211740	29462846	30596460	0.0207019	0.00283871	12.5175	intron_variant	MODIFIER	TMEM219	HGNC	-	-	-	-	-	OBA_VT0001253	body height	Known	Body height
ALL	3036277	chr4:48776958:C:T	4	C	T	0.492698	393910	47935343	49562775	-0.0150871	0.00206883	12.5171	intron_variant	MODIFIER	FRYL	HGNC	-	-	-	-	-	OBA_VT0001253	body height	Known	Body height
ALL	3004249	chr11:100728250:C:T	11	C	T	0.54062	379163	100162891	101274733	0.0167505	0.00229701	12.5161	intron_variant	MODIFIER	ARHGAP42	HGNC	-	-	-	-	-	OBA_VT0000183	blood pressure trait	Known	Systolic blood pressure
ALL	3006906	chr1:42970380:G:A	1	G	A	0.478733	141438	42468953	43474805	0.0278177	0.0038148	12.5154	non_coding_transcript_exon_variant	MODIFIER	SLC2A1-DT	HGNC	-	-	-	-	-	EFO_0004838	calcium measurement	Known	Calcium [Mass/volume] in Serum or Plasma
EUR	3003785	chr19:41727239:G:A	19	G	A	0.0418719	2233	41227239	42227421	0.346294	0.0474919	12.514	missense_variant	MODERATE	CEACAM5	HGNC	-	-	-	-	-	EFO_0005760	serum carcinoembryonic antigen measurement	Known	Carcinoembryonic Ag [Mass/volume] in Serum or Plasma
AMR	3022192	chr1:62494904:T:C	1	T	C	0.604647	13149	61936136	63234265	0.0888699	0.0121896	12.5107	intron_variant	MODIFIER	DOCK7	HGNC	-	-	-	-	-	EFO_0004529	lipid measurement	Known	Triglyceride [Mass/volume] in Serum or Plasma
EUR	3038553	chrX:31836665:G:C	23	G	C	0.2855	165080	31332149	32336665	0.0286	0.0039	12.51	intron_variant	MODIFIER	DMD	HGNC	benign	-	-	-	-	EFO_0004324	body weights and measures	Known	Body mass index (BMI) [Ratio]
ALL	3009744	chr15:78244341:C:T	15	C	T	0.373183	127219	77733079	78814279	0.0285045	0.00390988	12.5099	intron_variant,non_coding_transcript_variant	MODIFIER	ACSBG1	HGNC	-	-	-	-	-	EFO_0004509	hemoglobin measurement	Known	MCHC [Mass/volume] by Automated count
EUR	3016723	chr8:23862058:C:T	8	C	T	0.413369	85004	23273190	24429271	0.0354672	0.00486505	12.5094	intergenic_variant	MODIFIER	-	-	-	-	-	-	-	OBA_2050096	serum creatinine amount	Known	Creatinine [Mass/volume] in Serum or Plasma
AMR	3036277	chr8:56209656:T:C	8	T	C	0.100228	66693	55666374	56753212	-0.060841	0.00834649	12.5068	intron_variant	MODIFIER	PLAG1	HGNC	-	-	-	-	-	OBA_VT0001253	body height	Known	Body height
EUR	3022192	chr16:81500184:C:A	16	C	A	0.709958	70364	80988099	82001185	-0.0418016	0.00573467	12.5063	intron_variant	MODIFIER	CMIP	HGNC	-	-	-	-	-	EFO_0004529	lipid measurement	Known	Triglyceride [Mass/volume] in Serum or Plasma
ALL	3036277	chr4:143554476:TTAG:T	4	TTAG	T	0.208786	393851	142867271	144072032	0.0181693	0.00249278	12.5047	3_prime_UTR_variant	MODIFIER	SMARCA5	HGNC	-	-	-	-	-	OBA_VT0001253	body height	Known	Body height
EUR	3036277	chr8:119444862:C:T	8	C	T	0.269881	210441	118888607	120083783	-0.0231025	0.00317015	12.5007	intron_variant,non_coding_transcript_variant	MODIFIER	-	-	-	-	-	-	-	OBA_VT0001253	body height	Known	Body height
EUR	40759207	chr1:74525960:A:G	1	A	G	0.579903	172308	74012186	75048854	-0.0244251	0.00335166	12.5006	intron_variant	MODIFIER	TNNI3K	HGNC	-	-	-	-	-	OBA_1001085	waist circumference	Known	Adult Waist Circumference Protocol
ALL	40759207	chr14:102805263:G:A	14	G	A	0.527687	332573	102276388	103426397	-0.0183257	0.0025147	12.5004	intron_variant	MODIFIER	TRAF3	HGNC	-	-	-	-	-	OBA_1001085	waist circumference	Known	Adult Waist Circumference Protocol
ALL	3020416	chr10:44911160:T:C	10	T	C	0.549128	118567	44380846	45411160	-0.0297897	0.00408797	12.4996	upstream_gene_variant	MODIFIER	TMEM72	HGNC	-	-	-	-	-	EFO_0004305	erythrocyte count	Known	Erythrocytes [#/volume] in Blood by Automated count
AFR	3005229	chr16:72013162:CTCT:C	16	CTCT	C	0.297625	2105	71460566	72718853	0.217715	0.0298799	12.497	intron_variant	MODIFIER	DHODH	HGNC	-	-	-	-	-	EFO_0004813	alpha globulin measurement	Known	Alpha 2 globulin [Mass/volume] in Serum or Plasma by Electrophoresis
ALL	3025315	chr5:78094149:G:A	5	G	A	0.276968	392581	77544022	78734482	-0.0175459	0.00240851	12.4924	intron_variant	MODIFIER	AP3B1	HGNC	-	-	-	-	-	EFO_0004338	body weight	Known	Body weight
EUR	3012030	chr8:21950246:A:G	8	A	G	0.155015	76238	21408590	22509151	0.0473133	0.00649473	12.4922	intron_variant	MODIFIER	XPO7	HGNC	-	-	-	-	-	EFO_0004509	hemoglobin measurement	Known	MCH [Entitic mass] by Automated count
AFR	3038553	chrX:55564205:A:G	23	A	G	0.7927	60502	54531928	58402300	0.0804	0.011	12.49	intergenic_variant	MODIFIER	-	-	-	-	-	-	-	EFO_0004324	body weights and measures	Known	Body mass index (BMI) [Ratio]
ALL	3036277	chr2:68126162:C:A	2	C	A	0.415983	393913	67513405	68756264	-0.015425	0.00211763	12.4897	downstream_gene_variant	MODIFIER	DNAAF10	HGNC	-	-	-	-	-	OBA_VT0001253	body height	Known	Body height
ALL	3038553	chr11:28603810:A:T	11	A	T	0.395322	302541	28030459	29541849	-0.0185872	0.00255175	12.4897	intergenic_variant	MODIFIER	-	-	-	-	-	-	-	EFO_0004324	body weights and measures	Known	Body mass index (BMI) [Ratio]
ALL	3012030	chr8:22009151:T:C	8	T	C	0.143962	126540	21409389	22509151	0.0372686	0.00511677	12.4882	downstream_gene_variant	MODIFIER	XPO7	HGNC	-	-	-	-	-	EFO_0004509	hemoglobin measurement	Known	MCH [Entitic mass] by Automated count
ALL	3025315	chr12:109460927:A:G	12	A	G	0.510534	392305	108933374	110095465	0.0160845	0.00220852	12.4859	intron_variant	MODIFIER	KCTD10	HGNC	-	-	-	-	-	EFO_0004338	body weight	Known	Body weight
ALL	3004249	chr16:75457429:C:A	16	C	A	0.550503	379166	74834361	75968354	0.0169106	0.00232204	12.485	intron_variant	MODIFIER	TMEM170A	HGNC	-	-	-	-	-	OBA_VT0000183	blood pressure trait	Known	Systolic blood pressure
ALL	3024386	chrX:39850941:C:T	23	C	T	0.303	39655	39350941	40350941	-0.0481	0.0066	12.48	upstream_gene_variant	MODIFIER	-	-	-	-	-	-	-	OBA_0003277	platelet volume	Known	Platelet mean volume [Entitic volume] in Blood by Rees-Ecker
EUR	3019897	chr21:33720908:T:C	21	T	C	0.362775	77748	33162706	34260786	0.0376426	0.00517052	12.4772	intron_variant	MODIFIER	ITSN1	HGNC	-	-	-	-	-	EFO_0004509	hemoglobin measurement	Known	Erythrocyte distribution width [Ratio] by Automated count
ALL	3025315	chr9:37141262:T:C	9	T	C	0.328989	392554	36556819	37872476	-0.0168449	0.00231455	12.4696	intron_variant	MODIFIER	ZCCHC7	HGNC	-	-	-	-	-	EFO_0004338	body weight	Known	Body weight
EUR	3036277	chr20:62819980:C:T	20	C	T	0.0634232	211705	61871133	63319980	0.0420953	0.00578496	12.4658	missense_variant,splice_region_variant	MODERATE	COL9A3	HGNC	benign,risk_factor	-	-	-	-	OBA_VT0001253	body height	Known	Body height
EUR	3013869	chr21:38481562:A:G	21	A	G	0.0134448	55821	37973352	38984279	0.182602	0.0250988	12.4615	intron_variant	MODIFIER	ERG	HGNC	-	-	-	-	-	EFO_0005090	basophil count	Known	Basophils/100 leukocytes in Blood by Automated count
ALL	3012888	chr1:172361919:A:G	1	A	G	0.355848	379159	171839098	172899170	0.0171787	0.00236154	12.4583	intron_variant	MODIFIER	DNM3	HGNC	-	-	-	-	-	OBA_VT0000183	blood pressure trait	Known	Diastolic blood pressure
EUR	3043111	chr1:247876149:C:T	1	C	T	0.343546	51456	247357146	248378519	0.046105	0.00633806	12.4582	missense_variant	MODERATE	TRIM58	HGNC	-	-	-	-	-	OBA_0003277	platelet volume	Known	Platelet mean volume [Entitic volume] in Blood by Automated count
EUR	40765148	chr21:38938666:G:GT	21	G	GT	0.356768	172242	38418579	39443392	-0.0251798	0.00346224	12.453	upstream_gene_variant	MODIFIER	-	-	-	-	-	-	-	OBA_1000032	hip circumference	Known	PhenX - hip circumference protocol 020801
ALL	3025315	chr11:28603810:A:T	11	A	T	0.395879	392580	28085152	29173634	-0.0161287	0.00221792	12.4508	intergenic_variant	MODIFIER	-	-	-	-	-	-	-	EFO_0004338	body weight	Known	Body weight
ALL	3027018	chr2:227306610:A:C	2	A	C	0.3241	378885	226769093	227864901	-0.0178996	0.00246152	12.4499	intron_variant	MODIFIER	COL4A3	HGNC	-	-	-	-	-	OBA_1001087	heart rate	Known	Heart rate
AFR	40765148	chr1:50973209:T:C	1	T	C	0.203219	71130	50276469	51504570	0.0461217	0.00634278	12.4492	intron_variant	MODIFIER	CDKN2C	HGNC	-	-	-	-	-	OBA_1000032	hip circumference	Known	PhenX - hip circumference protocol 020801
ALL	903126	chr12:64583070:T:C	12	T	C	0.543239	299362	64067904	65098656	0.0188344	0.00259022	12.4486	intron_variant	MODIFIER	RASSF3	HGNC	-	-	-	-	-	OBA_1001087	heart rate	Known	Computed heart rate, mean of 2nd and 3rd measures
EUR	903135	chr5:75707853:T:C	5	T	C	0.404822	144036	75138184	76238562	-0.0268855	0.00369806	12.4449	missense_variant	MODERATE	POC5	HGNC	benign	-	-	-	-	OBA_1001085	waist circumference	Known	Computed waist circumference, mean of closest two measures
EUR	40765148	chr15:67731471:T:C	15	T	C	0.60272	172249	66683980	68330683	0.0246829	0.00339534	12.4432	intron_variant	MODIFIER	MAP2K5	HGNC	-	-	-	-	-	OBA_1000032	hip circumference	Known	PhenX - hip circumference protocol 020801
EUR	3013869	chr8:129627294:G:A	8	G	A	0.325358	55820	129090035	130161354	0.0455589	0.00626931	12.4346	intron_variant,non_coding_transcript_variant	MODIFIER	CCDC26	HGNC	-	-	-	-	-	EFO_0005090	basophil count	Known	Basophils/100 leukocytes in Blood by Automated count
ALL	3016436	chr3:50393377:G:A	3	G	A	< 0.00275482093663912	7260	49887344	50893377	-1.20431	0.16573	12.4338	intron_variant	MODIFIER	CACNA2D2	HGNC	-	-	-	-	-	EFO_0004808	L lactate dehydrogenase measurement	Novel	Lactate dehydrogenase [Enzymatic activity/volume] in Serum or Plasma
ALL	3024929	chr5:78425580:A:C	5	A	C	0.339814	110066	77860288	79013508	-0.032977	0.00453915	12.4283	intron_variant	MODIFIER	SCAMP1	HGNC	-	-	-	-	-	OBA_VT0003179	platelet quantity	Known	Platelets [#/volume] in Blood by Automated count
ALL	3022756	chr3:149178609:C:G	3	C	G	< 0.00558035714285714	3584	148655392	149678609	-1.41016	0.194114	12.4269	missense_variant	MODERATE	CP	HGNC	uncertain_significance,conflicting_interpretations_of_pathogenicity	-	-	-	-	OBA_2050073	serum ceruloplasmin amount	Known	Ceruloplasmin [Mass/volume] in Serum or Plasma
ALL	3006906	chr4:102267552:C:T	4	C	T	0.0610798	141438	101767552	102767552	-0.05075	0.00698611	12.4264	missense_variant	MODERATE	SLC39A8	HGNC	benign	-	-	-	-	EFO_0004838	calcium measurement	Known	Calcium [Mass/volume] in Serum or Plasma
ALL	3036277	chr20:13283655:G:A	20	G	A	0.219009	393920	12778398	13785905	0.0176084	0.00242417	12.424	intron_variant	MODIFIER	ISM1	HGNC	-	-	-	-	-	OBA_VT0001253	body height	Known	Body height
ALL	3036277	chr5:43648812:A:G	5	A	G	0.125451	393919	42916162	44444489	-0.0228734	0.00314902	12.4239	intron_variant	MODIFIER	NNT	HGNC	-	-	-	-	-	OBA_VT0001253	body height	Known	Body height
AFR	3040168	chr1:159204893:T:C	1	T	C	0.813953	4214	158519347	159758588	-0.203149	0.0279689	12.423	5_prime_UTR_variant	MODIFIER	ACKR1	HGNC	protective,association,pathogenic	-	-	-	-	EFO_0007987	granulocyte count	Known	Immature granulocytes [#/volume] in Blood
ALL	3004410	chr2:168906638:T:C	2	T	C	0.793742	69641	168401031	169445742	0.0482092	0.00663827	12.4196	intron_variant	MODIFIER	G6PC2	HGNC	-	-	-	-	-	EFO_0006842	diabetes mellitus biomarker	Known	Hemoglobin A1c/Hemoglobin.total in Blood
AFR	3036277	chr10:73097097:G:C	10	G	C	0.158153	77580	72499126	74107509	0.0487883	0.00671939	12.4148	upstream_gene_variant	MODIFIER	P4HA1	HGNC	-	-	-	-	-	OBA_VT0001253	body height	Known	Body height
ALL	40765148	chr2:67625704:A:G	2	A	G	0.430711	329496	67002133	68141589	-0.0176792	0.00243495	12.4141	intron_variant,non_coding_transcript_variant	MODIFIER	-	-	-	-	-	-	-	OBA_1000032	hip circumference	Known	PhenX - hip circumference protocol 020801
EUR	3036277	chr8:75099449:A:T	8	A	T	0.0386396	211726	74411136	75637621	-0.0530987	0.00731427	12.4109	intergenic_variant	MODIFIER	-	-	-	-	-	-	-	OBA_VT0001253	body height	Known	Body height
ALL	3007070	chr1:219450017:TTTTAA:T	1	TTTTAA	T	0.582271	114190	218949254	220054437	-0.030057	0.00414053	12.4097	intron_variant,non_coding_transcript_variant	MODIFIER	LYPLAL1-AS1	HGNC	-	-	-	-	-	EFO_0004529	lipid measurement	Known	Cholesterol in HDL [Mass/volume] in Serum or Plasma
AMR	3027018	chr1:207815258:G:C	1	G	C	0.153716	68900	207236648	208521313	0.0534732	0.00736685	12.4078	intron_variant,non_coding_transcript_variant	MODIFIER	MIR29B2CHG	HGNC	-	-	-	-	-	OBA_1001087	heart rate	Known	Heart rate
ALL	3024929	chr6:36546318:C:A	6	C	A	0.031522	110066	35914609	37046318	0.0860378	0.0118531	12.4078	intron_variant	MODIFIER	STK38	HGNC	-	-	-	-	-	OBA_VT0003179	platelet quantity	Known	Platelets [#/volume] in Blood by Automated count
EUR	3008342	chr16:85902783:T:TGGTGGCTGCA	16	T	TGGTGGCTGCA	0.457766	58508	85395015	86413921	0.0420476	0.00579371	12.404	intron_variant	MODIFIER	IRF8	HGNC	-	-	-	-	-	EFO_0803548	neutrophil measurement	Known	Neutrophils/100 leukocytes in Blood by Automated count
EUR	3023599	chr8:42537799:C:G	8	C	G	0.622751	81751	41976993	43102307	-0.0360908	0.00497315	12.403	upstream_gene_variant	MODIFIER	SMIM19	HGNC	-	-	-	-	-	EFO_0004509	hemoglobin measurement	Known	MCV [Entitic volume] by Automated count
EUR	3028437	chr19:11081517:A:T	19	A	T	0.115967	25891	10577441	11665166	-0.0739233	0.0101863	12.403	downstream_gene_variant	MODIFIER	SMARCA4	HGNC	-	-	-	-	-	EFO_0004529	lipid measurement	Known	Cholesterol in LDL [Mass/volume] in Serum or Plasma
ALL	3000905	chr1:107205577:G:A	1	G	A	0.924005	112744	105719950	109120337	0.0646092	0.00890366	12.4009	intron_variant	MODIFIER	NTNG1	HGNC	-	-	-	-	-	OBA_VT0000217	leukocyte quantity	Known	Leukocytes [#/volume] in Blood by Automated count
AFR	3007070	chr19:44908822:C:T	19	C	T	0.105866	19572	44408822	45408822	0.109565	0.0151007	12.3982	missense_variant	MODERATE	APOE	HGNC	benign,drug_response,pathogenic,other,_risk_factor	-	-	-	-	EFO_0004529	lipid measurement	Known	Cholesterol in HDL [Mass/volume] in Serum or Plasma
ALL	40765148	chr17:47680232:G:A	17	G	A	0.51679	332370	46807646	48674984	0.0174177	0.00240088	12.3953	intron_variant	MODIFIER	KPNB1	HGNC	-	-	-	-	-	OBA_1000032	hip circumference	Known	PhenX - hip circumference protocol 020801
AFR	903126	chr15:73387960:A:C	15	A	C	0.346402	60388	72599698	73964805	-0.043388	0.00598114	12.3933	intergenic_variant	MODIFIER	-	-	-	-	-	-	-	OBA_1001087	heart rate	Known	Computed heart rate, mean of 2nd and 3rd measures
ALL	3007070	chr1:220796686:A:G	1	A	G	0.755673	114191	220296686	221300419	0.0345805	0.00476708	12.393	missense_variant	MODERATE	MTARC1	HGNC	-	-	-	-	-	EFO_0004529	lipid measurement	Known	Cholesterol in HDL [Mass/volume] in Serum or Plasma
ALL	3038553	chr17:80584611:T:C	17	T	C	0.345298	302534	80073633	81283826	-0.0193637	0.00266956	12.3913	intron_variant	MODIFIER	RPTOR	HGNC	-	-	-	-	-	EFO_0004324	body weights and measures	Known	Body mass index (BMI) [Ratio]
ALL	40765148	chr18:23529286:T:C	18	T	C	0.745337	332325	22998752	24085116	-0.0204348	0.00281758	12.3885	synonymous_variant	LOW	RMC1	HGNC	-	-	-	-	-	OBA_1000032	hip circumference	Known	PhenX - hip circumference protocol 020801
EUR	3025315	chr10:100866753:G:T	10	G	T	0.34389	210790	100187890	101484574	0.0225323	0.00310735	12.3842	intergenic_variant	MODIFIER	-	-	-	-	-	-	-	EFO_0004338	body weight	Known	Body weight
AFR	40765148	chr2:60057965:T:C	2	T	C	0.311239	71143	59557479	60558315	0.0407836	0.00562533	12.3801	intron_variant,non_coding_transcript_variant	MODIFIER	-	-	-	-	-	-	-	OBA_1000032	hip circumference	Known	PhenX - hip circumference protocol 020801
EUR	3011948	chr11:307244:T:C	11	T	C	0.592819	56901	0	826564	-0.0425225	0.00586718	12.3722	upstream_gene_variant	MODIFIER	IFITM2	HGNC	-	-	-	-	-	EFO_0803547	monocyte measurement	Known	Monocytes/100 leukocytes in Blood by Automated count
EUR	3036277	chr2:168875025:T:C	2	T	C	0.328509	211749	168310985	169395046	0.0218534	0.00301529	12.3721	intron_variant	MODIFIER	SPC25	HGNC	-	-	-	-	-	OBA_VT0001253	body height	Known	Body height
ALL	3038553	chr2:180734343:C:A	2	C	A	0.69324	302546	180163870	181731488	0.0194904	0.00268928	12.3719	intron_variant,non_coding_transcript_variant	MODIFIER	SCHLAP1	HGNC	-	-	-	-	-	EFO_0004324	body weights and measures	Known	Body mass index (BMI) [Ratio]
EUR	3009596	chr11:116752497:TA:T	11	TA	T	0.842638	6574	116236652	117330638	-0.166431	0.022965	12.3709	intron_variant	MODIFIER	BUD13	HGNC	-	-	-	-	-	EFO_0004529	lipid measurement	Known	Cholesterol in VLDL [Mass/volume] in Serum or Plasma by calculation
ALL	40759207	chr13:65634346:T:C	13	T	C	0.568273	332422	65128931	66134346	-0.0176124	0.00243026	12.3709	intergenic_variant	MODIFIER	-	-	-	-	-	-	-	OBA_1001085	waist circumference	Known	Adult Waist Circumference Protocol
EUR	3025315	chr13:53517624:C:T	13	C	T	0.125362	210761	52990846	54017624	0.0320402	0.00442155	12.3685	intron_variant,non_coding_transcript_variant	MODIFIER	-	-	-	-	-	-	-	EFO_0004338	body weight	Known	Body weight
ALL	3036277	chr9:18993723:T:A	9	T	A	0.531772	393918	18473591	19523615	-0.0152999	0.00211166	12.3655	intron_variant	MODIFIER	SAXO1	HGNC	-	-	-	-	-	OBA_VT0001253	body height	Known	Body height
ALL	3038553	chr13:40059881:A:G	13	A	G	0.015169	302525	39440857	40714827	-0.0734718	0.0101414	12.3633	intergenic_variant	MODIFIER	-	-	-	-	-	-	-	EFO_0004324	body weights and measures	Known	Body mass index (BMI) [Ratio]
EUR	3011948	chr14:103379025:C:A	14	C	A	0.742412	56901	102874567	104048598	0.0477388	0.00658947	12.3631	upstream_gene_variant	MODIFIER	RPSAP5	HGNC	-	-	-	-	-	EFO_0803547	monocyte measurement	Known	Monocytes/100 leukocytes in Blood by Automated count
ALL	3038553	chr2:55060191:A:G	2	A	G	0.309034	302531	54440982	55585343	-0.0194585	0.00268604	12.3619	intron_variant,non_coding_transcript_variant	MODIFIER	RTN4	HGNC	-	-	-	-	-	EFO_0004324	body weights and measures	Known	Body mass index (BMI) [Ratio]
ALL	3023599	chr6:164035684:A:G	6	A	G	0.527129	135225	163534943	164557660	-0.0268286	0.00370374	12.3598	intergenic_variant	MODIFIER	-	-	-	-	-	-	-	EFO_0004509	hemoglobin measurement	Known	MCV [Entitic volume] by Automated count
ALL	3004249	chr3:53541701:G:A	3	G	A	0.13261	376683	53041701	54053062	0.0296565	0.00409478	12.3561	intron_variant	MODIFIER	CACNA1D	HGNC	-	-	-	-	-	OBA_VT0000183	blood pressure trait	Known	Systolic blood pressure
ALL	3043111	chr15:63049797:T:C	15	T	C	0.619295	87510	62539310	63549797	-0.0353462	0.00488105	12.3529	intron_variant	MODIFIER	TPM1	HGNC	-	-	-	-	-	OBA_0003277	platelet volume	Known	Platelet mean volume [Entitic volume] in Blood by Automated count
EUR	3013869	chr11:2301968:C:G	11	C	G	0.118308	55816	1795490	2820090	-0.0581233	0.00802664	12.3522	upstream_gene_variant	MODIFIER	TSPAN32	HGNC	-	-	-	-	-	EFO_0005090	basophil count	Known	Basophils/100 leukocytes in Blood by Automated count
ALL	3036277	chrX:2963201:T:C	23	T	C	0.0187	393901	2463201	3492018	0.0583	0.008	12.35	intron_variant	MODIFIER	ARSL	HGNC	-	-	-	-	-	OBA_VT0001253	body height	Known	Body height
ALL	3038553	chr7:93623527:C:G	7	C	G	0.53076	302549	92955353	94183367	0.018874	0.00260698	12.3474	intron_variant	MODIFIER	GNGT1	HGNC	-	-	-	-	-	EFO_0004324	body weights and measures	Known	Body mass index (BMI) [Ratio]
ALL	3024929	chr12:121779004:A:G	12	A	G	0.107432	110004	121279004	122279004	-0.0464818	0.00642053	12.3466	3_prime_UTR_variant	MODIFIER	TMEM120B	HGNC	-	-	-	-	-	OBA_VT0003179	platelet quantity	Known	Platelets [#/volume] in Blood by Automated count
EUR	3038553	chr3:50155393:C:T	3	C	T	0.41671	165049	49072361	50950636	0.0246902	0.00341085	12.344	5_prime_UTR_variant	MODIFIER	SEMA3F	HGNC	-	-	-	-	-	EFO_0004324	body weights and measures	Known	Body mass index (BMI) [Ratio]
EUR	3014576	chr16:69571709:G:T	16	G	T	0.8576	87114	69021344	70406452	-0.0492447	0.00680322	12.3431	intron_variant	MODIFIER	NFAT5	HGNC	-	-	-	-	-	OBA_1000959	chloride amount	Known	Chloride [Moles/volume] in Serum or Plasma
ALL	903118	chr7:106771412:T:C	7	T	C	0.170299	299374	106271412	107278850	0.0229264	0.00316735	12.3428	upstream_gene_variant	MODIFIER	LINC02577	HGNC	-	-	-	-	-	OBA_VT0000183	blood pressure trait	Known	Computed systolic blood pressure, mean of 2nd and 3rd measures
EUR	3022192	chr2:226235259:T:C	2	T	C	0.640252	70366	225657320	226834267	0.0392996	0.00542977	12.3411	intergenic_variant	MODIFIER	-	-	-	-	-	-	-	EFO_0004529	lipid measurement	Known	Triglyceride [Mass/volume] in Serum or Plasma
EUR	40759207	chr5:75707853:T:C	5	T	C	0.404232	172302	75138184	76238562	-0.0244141	0.00337328	12.34	missense_variant	MODERATE	POC5	HGNC	benign	-	-	-	-	OBA_1001085	waist circumference	Known	Adult Waist Circumference Protocol
ALL	3027018	chr2:187300439:A:G	2	A	G	0.151729	378902	186638391	187980595	0.0230737	0.00318817	12.3394	intron_variant,non_coding_transcript_variant	MODIFIER	CALCRL-AS1	HGNC	-	-	-	-	-	OBA_1001087	heart rate	Known	Heart rate
ALL	3007070	chr6:139508558:T:TTGAA	6	T	TTGAA	0.60113	114190	139008423	140023292	0.0298876	0.00413028	12.336	downstream_gene_variant	MODIFIER	-	-	-	-	-	-	-	EFO_0004529	lipid measurement	Known	Cholesterol in HDL [Mass/volume] in Serum or Plasma
ALL	3023599	chr8:42544512:C:CTATTTATATATTTAGA	8	C	CTATTTATATATTTAGA	0.554193	135220	41981323	43102307	-0.0269469	0.00372418	12.3341	intron_variant	MODIFIER	SMIM19	HGNC	-	-	-	-	-	EFO_0004509	hemoglobin measurement	Known	MCV [Entitic volume] by Automated count
EUR	3024929	chr15:63049797:T:C	15	T	C	0.686795	69041	62539310	63549797	0.0411292	0.00568442	12.3334	intron_variant	MODIFIER	TPM1	HGNC	-	-	-	-	-	OBA_VT0003179	platelet quantity	Known	Platelets [#/volume] in Blood by Automated count
ALL	3004501	chr8:9325848:A:G	8	A	G	0.884315	141847	8820758	9830085	-0.0426384	0.00589407	12.3292	intron_variant,non_coding_transcript_variant	MODIFIER	PPP1R3B-DT	HGNC	-	-	-	-	-	EFO_0006842	diabetes mellitus biomarker	Known	Glucose [Mass/volume] in Serum or Plasma
AFR	3036277	chr9:86484506:C:T	9	C	T	0.321185	77580	85970416	87011871	0.0380837	0.00526446	12.3292	intron_variant,non_coding_transcript_variant	MODIFIER	-	-	-	-	-	-	-	OBA_VT0001253	body height	Known	Body height
ALL	3036277	chr2:223051362:C:T	2	C	T	0.896021	393936	222510921	223639415	0.024298	0.00335923	12.3263	upstream_gene_variant	MODIFIER	KCNE4	HGNC	-	-	-	-	-	OBA_VT0001253	body height	Known	Body height
EUR	3022096	chr3:3156696:G:T	3	G	T	0.840807	31308	2566046	3698010	-0.0776064	0.0107295	12.3255	intron_variant	MODIFIER	CRBN	HGNC	-	-	-	-	-	EFO_0803539	basophil measurement	Known	Basophils/100 leukocytes in Blood
AMR	3011948	chr9:111150273:A:G	9	A	G	0.364955	9719	110628720	111679390	-0.104423	0.0144371	12.3255	intron_variant,non_coding_transcript_variant	MODIFIER	-	-	-	-	-	-	-	EFO_0803547	monocyte measurement	Known	Monocytes/100 leukocytes in Blood by Automated count
AFR	3036277	chr3:141386728:A:G	3	A	G	0.753464	77583	140874443	141922126	0.0412354	0.00570124	12.3247	intron_variant	MODIFIER	ZBTB38	HGNC	-	-	-	-	-	OBA_VT0001253	body height	Known	Body height
EUR	903136	chr1:74539554:G:A	1	G	A	0.565041	143994	74012186	75048854	-0.0265646	0.00367304	12.3235	intron_variant	MODIFIER	TNNI3K	HGNC	-	-	-	-	-	OBA_1000032	hip circumference	Known	Computed hip circumference, mean of closest two measures
ALL	3011948	chr11:114084581:C:G	11	C	G	0.39241	93294	113584581	114587420	-0.0340725	0.00471145	12.322	intron_variant	MODIFIER	ZBTB16	HGNC	-	-	-	-	-	EFO_0803547	monocyte measurement	Known	Monocytes/100 leukocytes in Blood by Automated count
ALL	3011948	chr13:109384342:C:T	13	C	T	0.329982	93305	108871473	109900382	-0.0351177	0.00485625	12.3207	intergenic_variant	MODIFIER	-	-	-	-	-	-	-	EFO_0803547	monocyte measurement	Known	Monocytes/100 leukocytes in Blood by Automated count
AFR	3011948	chr3:128618528:C:T	3	C	T	0.588394	17190	127993810	129198201	0.0767973	0.0106202	12.3201	downstream_gene_variant	MODIFIER	RPN1	HGNC	-	-	-	-	-	EFO_0803547	monocyte measurement	Known	Monocytes/100 leukocytes in Blood by Automated count
EUR	3036277	chr9:88258738:G:A	9	G	A	0.577129	211748	87694315	88764992	-0.0206748	0.00285927	12.3186	intergenic_variant	MODIFIER	-	-	-	-	-	-	-	OBA_VT0001253	body height	Known	Body height
EUR	3043111	chr3:124620680:G:A	3	G	A	0.470517	51454	124090491	125127783	0.043801	0.00605877	12.314	intron_variant	MODIFIER	KALRN	HGNC	-	-	-	-	-	OBA_0003277	platelet volume	Known	Platelet mean volume [Entitic volume] in Blood by Automated count
ALL	3025315	chrX:70663081:G:A	23	G	A	0.3981	392585	69948613	71210007	-0.0181	0.0025	12.31	intron_variant	MODIFIER	TEX11	HGNC	-	-	-	-	-	EFO_0004338	body weight	Known	Body weight
EUR	3025315	chr3:132034844:T:C	3	T	C	0.319532	210702	131236167	132548657	0.0228733	0.00316486	12.3073	5_prime_UTR_variant	MODIFIER	CPNE4	HGNC	-	-	-	-	-	EFO_0004338	body weight	Known	Body weight
ALL	903136	chr2:60057965:T:C	2	T	C	0.275919	265986	59557479	60558409	0.0181436	0.00251055	12.3063	intron_variant,non_coding_transcript_variant	MODIFIER	-	-	-	-	-	-	-	OBA_1000032	hip circumference	Known	Computed hip circumference, mean of closest two measures
EUR	3036277	chr1:112521149:C:T	1	C	T	0.196012	211732	112014368	113204941	-0.025664	0.00355126	12.3056	3_prime_UTR_variant	MODIFIER	WNT2B	HGNC	-	-	-	-	-	OBA_VT0001253	body height	Known	Body height
EUR	3010156	chr12:120978819:C:G	12	C	G	0.46633	7039	120451159	121533534	-0.117775	0.0163009	12.3003	synonymous_variant	LOW	HNF1A	HGNC	benign	-	-	-	-	EFO_0004458	C-reactive protein measurement	Known	C reactive protein [Mass/volume] in Serum or Plasma by High sensitivity method
ALL	40759207	chrX:53619828:G:A	23	G	A	0.318	332574	52993465	54261220	-0.0202	0.0028	12.3	intron_variant	MODIFIER	HUWE1	HGNC	-	-	-	-	-	OBA_1001085	waist circumference	Known	Adult Waist Circumference Protocol
AFR	3024128	chr12:21176898:G:T	12	G	T	0.0301301	21988	20230036	21705999	0.187847	0.0260037	12.2965	splice_donor_variant	HIGH	SLCO1B1	HGNC	conflicting_interpretations_of_pathogenicity	HC	-	-	INTRON_SIZE:1678	EFO_0004570	bilirubin measurement	Known	Bilirubin.total [Mass/volume] in Serum or Plasma
ALL	3036277	chr10:122398321:CT:C	10	CT	C	0.547116	393849	121161763	122971096	0.0148672	0.0020588	12.2882	intron_variant	MODIFIER	PLEKHA1	HGNC	-	-	-	-	-	OBA_VT0001253	body height	Known	Body height
ALL	3010457	chr8:60733792:C:CA	8	C	CA	0.220774	89920	60185130	61337102	-0.0314222	0.00435161	12.2868	intron_variant	MODIFIER	CHD7	HGNC	-	-	-	-	-	EFO_0803540	eosinophil measurement	Known	Eosinophils/100 leukocytes in Blood by Automated count
ALL	40765148	chr8:115659621:A:G	8	A	G	0.754089	332348	114952760	116313464	0.0201627	0.00279267	12.2836	intron_variant	MODIFIER	TRPS1	HGNC	-	-	-	-	-	OBA_1000032	hip circumference	Known	PhenX - hip circumference protocol 020801
ALL	3024128	chr16:88717174:ATCT:A	16	ATCT	A	0.00105157	126002	87939596	89224215	0.410328	0.0568439	12.2793	inframe_deletion	MODERATE	PIEZO1	HGNC	-	-	-	-	-	EFO_0004570	bilirubin measurement	Known	Bilirubin.total [Mass/volume] in Serum or Plasma
ALL	3028288	chr16:72054562:A:C	16	A	C	0.0270466	77422	71554562	72554562	0.0997584	0.0138203	12.2786	5_prime_UTR_variant	MODIFIER	HP	HGNC	-	-	-	-	-	EFO_0004529	lipid measurement	Known	Cholesterol in LDL [Mass/volume] in Serum or Plasma by calculation
ALL	3036277	chr14:70000941:C:A	14	C	A	0.21285	393923	69428583	70666694	0.0178458	0.00247256	12.2763	intron_variant	MODIFIER	SMOC1	HGNC	-	-	-	-	-	OBA_VT0001253	body height	Known	Body height
AMR	3036277	chr7:148951743:C:T	7	C	T	0.774166	66549	148432667	149463487	0.0435227	0.0060308	12.2737	intergenic_variant	MODIFIER	-	-	-	-	-	-	-	OBA_VT0001253	body height	Known	Body height
AFR	3020630	chr17:16939677:G:A	17	G	A	0.135787	23084	16434662	17439677	0.0923609	0.0127981	12.2737	missense_variant	MODERATE	TNFRSF13B	HGNC	benign	-	-	-	-	EFO_0004536	total blood protein measurement	Known	Protein [Mass/volume] in Serum or Plasma
ALL	3024929	chr22:19724571:C:T	22	C	T	0.398736	110069	19224571	20224571	-0.0317224	0.00439588	12.2726	3_prime_UTR_variant	MODIFIER	GP1BB	HGNC	benign	-	-	-	-	OBA_VT0003179	platelet quantity	Known	Platelets [#/volume] in Blood by Automated count
ALL	3035995	chr17:39679502:T:C	17	T	C	0.599	97136	38966919	40393336	-0.0325096	0.00450501	12.2724	intron_variant	MODIFIER	PGAP3	HGNC	-	-	-	-	-	EFO_0004533	alkaline phosphatase measurement	Known	Alkaline phosphatase [Enzymatic activity/volume] in Serum or Plasma
ALL	3004501	chr2:43531486:A:T	2	A	T	0.106395	141820	42722246	44136950	-0.0361024	0.0050032	12.2709	intron_variant	MODIFIER	THADA	HGNC	-	-	-	-	-	EFO_0006842	diabetes mellitus biomarker	Known	Glucose [Mass/volume] in Serum or Plasma
ALL	3011948	chr19:33260946:G:C	19	G	C	0.0247739	93304	32760946	33766964	-0.101772	0.0141041	12.2706	intergenic_variant	MODIFIER	-	-	-	-	-	-	-	EFO_0803547	monocyte measurement	Known	Monocytes/100 leukocytes in Blood by Automated count
EUR	3014576	chr13:71812639:G:T	13	G	T	0.684091	87226	71257852	72326913	-0.0367571	0.00509416	12.2699	intron_variant	MODIFIER	DACH1	HGNC	-	-	-	-	-	OBA_1000959	chloride amount	Novel	Chloride [Moles/volume] in Serum or Plasma
EUR	3027114	chr20:44413724:C:T	20	C	T	0.0291728	71008	43913724	44913724	-0.109823	0.0152204	12.2699	missense_variant	MODERATE	HNF4A	HGNC	benign,likely_benign,benign/likely_benign	-	-	-	-	EFO_0004529	lipid measurement	Known	Cholesterol [Mass/volume] in Serum or Plasma
ALL	3008342	chr2:43224818:G:A	2	G	A	0.0571017	95076	42724818	44059679	0.0660548	0.00915632	12.2653	missense_variant	MODERATE	ZFP36L2	HGNC	-	-	-	-	-	EFO_0803548	neutrophil measurement	Known	Neutrophils/100 leukocytes in Blood by Automated count
AMR	3036277	chr5:177082192:C:T	5	C	T	0.679584	66707	176582192	177753268	0.0386876	0.00536298	12.2644	upstream_gene_variant	MODIFIER	FGFR4	HGNC	-	-	-	-	-	OBA_VT0001253	body height	Known	Body height
EUR	3013869	chr12:66302630:C:T	12	C	T	0.537181	55821	65763642	66888632	0.0425414	0.00589726	12.2641	synonymous_variant	LOW	HELB	HGNC	-	-	-	-	-	EFO_0005090	basophil count	Known	Basophils/100 leukocytes in Blood by Automated count
ALL	3004501	chr19:41341832:G:A	19	G	A	0.0153763	141842	40841832	41898378	0.0964731	0.013374	12.2633	intron_variant	MODIFIER	TGFB1	HGNC	benign	-	-	-	-	EFO_0006842	diabetes mellitus biomarker	Known	Glucose [Mass/volume] in Serum or Plasma
EUR	3020630	chr3:58419909:TTAAG:T	3	TTAAG	T	0.378682	73365	57785236	58993627	-0.0385347	0.00534243	12.2616	intron_variant	MODIFIER	PXK	HGNC	-	-	-	-	-	EFO_0004536	total blood protein measurement	Known	Protein [Mass/volume] in Serum or Plasma
EUR	3010457	chr22:36937930:GC:G	22	GC	G	0.00259294	55921	36362944	37437930	-0.415892	0.0576628	12.2601	frameshift_variant	HIGH	CSF2RB	HGNC	uncertain_significance	LC	END_TRUNC	-	PERCENTILE:0.788047512991834,GERP_DIST:-947.757559204102,BP_DIST:571,DIST_FROM_LAST_EXON:-554,50_BP_RULE:FAIL	EFO_0803540	eosinophil measurement	Known	Eosinophils/100 leukocytes in Blood by Automated count
ALL	3036277	chr14:102509457:C:CA	14	C	CA	0.348135	386857	101937842	103028731	-0.0158361	0.00219587	12.2579	intron_variant	MODIFIER	ANKRD9	HGNC	-	-	-	-	-	OBA_VT0001253	body height	Known	Body height
EUR	3024731	chr6:135069698:G:A	6	G	A	0.310458	12211	134569698	135704789	0.0972831	0.0134905	12.256	intron_variant	MODIFIER	HBS1L	HGNC	-	-	-	-	-	EFO_0004509	hemoglobin measurement	Known	MCV [Entitic volume]
EUR	3038553	chr4:25407216:G:A	4	G	A	0.223544	165084	24632423	25934600	-0.0267465	0.00370948	12.2532	missense_variant	MODERATE	ANAPC4	HGNC	-	-	-	-	-	EFO_0004324	body weights and measures	Known	Body mass index (BMI) [Ratio]
ALL	903136	chr19:45678134:G:C	19	G	C	0.174598	265974	45176926	46198914	-0.022876	0.00317346	12.2475	missense_variant	MODERATE	GIPR	HGNC	-	-	-	-	-	OBA_1000032	hip circumference	Known	Computed hip circumference, mean of closest two measures
ALL	3009201	chr6:32637518:C:T	6	C	T	0.322066	45635	31962549	33185949	0.0503714	0.00698904	12.2432	synonymous_variant	LOW	HLA-DQA1	HGNC	-	-	-	-	-	OBA_1000983	thyroid stimulating hormone amount	Known	Thyrotropin [Units/volume] in Serum or Plasma
EUR	3036277	chr1:183055334:C:T	1	C	T	0.535737	209966	182473067	183645905	-0.0206444	0.00286465	12.2414	intron_variant	MODIFIER	LAMC1	HGNC	-	-	-	-	-	OBA_VT0001253	body height	Known	Body height
ALL	3000963	chr4:54542708:A:T	4	A	T	0.345566	144492	54028857	55042708	-0.028846	0.00400326	12.2383	intergenic_variant	MODIFIER	-	-	-	-	-	-	-	EFO_0004509	hemoglobin measurement	Known	Hemoglobin [Mass/volume] in Blood
ALL	3016723	chr4:103021341:A:G	4	A	G	0.371663	138569	102232819	103693585	-0.0274841	0.00381469	12.2356	upstream_gene_variant	MODIFIER	SLC9B1	HGNC	-	-	-	-	-	OBA_2050096	serum creatinine amount	Known	Creatinine [Mass/volume] in Serum or Plasma
ALL	3009966	chr1:109275908:C:T	1	C	T	0.755834	12041	108772630	109779544	0.106805	0.0148243	12.2353	downstream_gene_variant	MODIFIER	CELSR2	HGNC	-	-	-	-	-	EFO_0004529	lipid measurement	Known	Cholesterol in LDL [Mass/volume] in Serum or Plasma by Direct assay
ALL	40759207	chr11:115174130:C:A	11	C	A	0.407178	332549	114670292	116062007	-0.0173335	0.00240636	12.2305	3_prime_UTR_variant	MODIFIER	CADM1	HGNC	-	-	-	-	-	OBA_1001085	waist circumference	Known	Adult Waist Circumference Protocol
ALL	3036277	chr3:87889387:C:T	3	C	T	0.490331	393924	87256599	88800260	0.0158896	0.00220593	12.2302	intron_variant	MODIFIER	HTR1F	HGNC	-	-	-	-	-	OBA_VT0001253	body height	Known	Body height
EUR	minute_awake	chr2:66523432:G:T	2	G	T	0.0535879	27133	66018732	67072854	-0.117938	0.0163754	12.2271	intron_variant	MODIFIER	MEIS1	HGNC	-	-	-	-	-	OBA_2040170	sleep quality	Known	The total number of minutes the user was awake
EUR	903135	chr3:186122654:C:T	3	C	T	0.817025	144039	185558702	186629652	0.0337616	0.0046894	12.2189	intron_variant,non_coding_transcript_variant	MODIFIER	DGKG	HGNC	-	-	-	-	-	OBA_1001085	waist circumference	Known	Computed waist circumference, mean of closest two measures
ALL	3022250	chr11:5227002:T:A	11	T	A	0.0280559	4295	4686374	5799424	0.327514	0.0454908	12.2189	missense_variant	MODERATE	HBB	HGNC	benign,likely_benign,pathogenic,protective,conflicting_interpretations_of_pathogenicity,other	-	-	-	-	EFO_0004808	L lactate dehydrogenase measurement	Novel	Lactate dehydrogenase [Enzymatic activity/volume] in Serum or Plasma by Lactate to pyruvate reaction
EUR	3036277	chr19:7184751:A:G	19	A	G	0.263215	211747	6604662	7744222	0.0228624	0.00317606	12.2151	intron_variant	MODIFIER	INSR	HGNC	benign	-	-	-	-	OBA_VT0001253	body height	Known	Body height
ALL	3036277	chr3:157269014:G:A	3	G	A	0.336886	393922	156611034	157875258	-0.0156148	0.00216955	12.2117	intron_variant	MODIFIER	VEPH1	HGNC	-	-	-	-	-	OBA_VT0001253	body height	Known	Body height
EUR	3024929	chr14:100714852:G:A	14	G	A	0.135204	69040	100182190	101222394	-0.0517703	0.00719477	12.2061	intergenic_variant	MODIFIER	-	-	-	-	-	-	-	OBA_VT0003179	platelet quantity	Known	Platelets [#/volume] in Blood by Automated count
ALL	3012030	chr1:39574035:G:A	1	G	A	0.304804	126542	38650610	40113574	-0.0295017	0.00410025	12.2047	intron_variant	MODIFIER	PABPC4	HGNC	-	-	-	-	-	EFO_0004509	hemoglobin measurement	Known	MCH [Entitic mass] by Automated count
ALL	3011948	chr6:81753659:C:T	6	C	T	0.32778	93308	81253659	82254499	0.034783	0.00483485	12.2019	upstream_gene_variant	MODIFIER	TENT5A	HGNC	-	-	-	-	-	EFO_0803547	monocyte measurement	Known	Monocytes/100 leukocytes in Blood by Automated count
EUR	3010156	chr1:159719598:T:A	1	T	A	0.350263	7039	159183149	160229459	-0.12409	0.0172494	12.2007	intergenic_variant	MODIFIER	-	-	-	-	-	-	-	EFO_0004458	C-reactive protein measurement	Known	C reactive protein [Mass/volume] in Serum or Plasma by High sensitivity method
EUR	3036277	chr11:122933425:G:A	11	G	A	0.493204	211741	122433425	123477129	0.0202892	0.00282071	12.1979	intron_variant	MODIFIER	JHY	HGNC	-	-	-	-	-	OBA_VT0001253	body height	Known	Body height
ALL	3025315	chr22:42284794:C:T	22	C	T	0.488477	392595	41650313	42794305	0.015626	0.00217247	12.1972	upstream_gene_variant	MODIFIER	TCF20	HGNC	-	-	-	-	-	EFO_0004338	body weight	Known	Body weight
ALL	903126	chr5:45183046:G:A	5	G	A	0.0662664	299390	44683046	45683046	0.0361503	0.00502636	12.1953	intergenic_variant	MODIFIER	-	-	-	-	-	-	-	OBA_1001087	heart rate	Known	Computed heart rate, mean of 2nd and 3rd measures
ALL	3024929	chr7:123772910:A:G	7	A	G	0.0673639	110059	123265888	124302440	0.0578222	0.00803988	12.1946	intergenic_variant	MODIFIER	-	-	-	-	-	-	-	OBA_VT0003179	platelet quantity	Known	Platelets [#/volume] in Blood by Automated count
ALL	3000905	chr10:24904389:A:T	10	A	T	0.327302	112740	24404389	25429314	-0.0321538	0.0044713	12.1921	intron_variant	MODIFIER	PRTFDC1	HGNC	-	-	-	-	-	OBA_VT0000217	leukocyte quantity	Known	Leukocytes [#/volume] in Blood by Automated count
EUR	3038553	chr21:38938666:G:GT	21	G	GT	0.357125	165085	38418579	39444978	-0.0252302	0.00350902	12.1888	upstream_gene_variant	MODIFIER	-	-	-	-	-	-	-	EFO_0004324	body weights and measures	Known	Body mass index (BMI) [Ratio]
ALL	40759207	chr4:129824994:A:C	4	A	C	0.480734	332560	128887649	130345834	-0.0184772	0.00256996	12.1875	intron_variant,non_coding_transcript_variant	MODIFIER	LINC02465	HGNC	-	-	-	-	-	OBA_1001085	waist circumference	Known	Adult Waist Circumference Protocol
ALL	3013650	chr1:118681645:A:C	1	A	C	0.791191	64784	118027786	119181645	0.0551536	0.00767302	12.1821	intergenic_variant	MODIFIER	-	-	-	-	-	-	-	EFO_0803548	neutrophil measurement	Known	Neutrophils [#/volume] in Blood by Automated count
EUR	3038553	chrX:118828000:C:G	23	C	G	0.1809	165088	118088213	119333748	0.0313	0.0044	12.18	downstream_gene_variant	MODIFIER	ZCCHC12	HGNC	-	-	-	-	-	EFO_0004324	body weights and measures	Known	Body mass index (BMI) [Ratio]
ALL	3007070	chr2:218835276:G:A	2	G	A	0.0417225	114183	218335276	219356229	-0.0709285	0.00986907	12.1788	upstream_gene_variant	MODIFIER	PRKAG3	HGNC	-	-	-	-	-	EFO_0004529	lipid measurement	Known	Cholesterol in HDL [Mass/volume] in Serum or Plasma
EUR	3036277	chr16:69850716:A:T	16	A	T	0.443862	211737	69013838	70829502	-0.020439	0.00284452	12.1738	intron_variant	MODIFIER	WWP2	HGNC	-	-	-	-	-	OBA_VT0001253	body height	Known	Body height
ALL	3036277	chr19:43533218:C:G	19	C	G	0.161386	393915	42991123	44083574	0.0196853	0.00273983	12.1722	5_prime_UTR_variant	MODIFIER	ZNF575	HGNC	-	-	-	-	-	OBA_VT0001253	body height	Known	Body height
AFR	3025315	chrX:31836665:G:C	23	G	C	0.3999	77265	31333493	32349072	0.0402	0.0056	12.17	intron_variant	MODIFIER	DMD	HGNC	benign	-	-	-	-	EFO_0004338	body weight	Known	Body weight
EUR	42869452	chr9:128754559:T:C	9	T	C	0.518706	20635	128203202	129392268	-0.0690895	0.00961787	12.1677	intron_variant	MODIFIER	ZER1	HGNC	-	-	-	-	-	EFO_0007987	granulocyte count	Known	Immature granulocytes/100 leukocytes in Blood by Automated count
ALL	3036277	chr20:17791543:T:C	20	T	C	0.406063	393844	16739111	18314408	-0.014819	0.00206298	12.1672	intergenic_variant	MODIFIER	-	-	-	-	-	-	-	OBA_VT0001253	body height	Known	Body height
ALL	3025315	chr2:204511190:T:C	2	T	C	0.723141	392588	204011186	205022844	-0.0184194	0.00256432	12.1661	downstream_gene_variant	MODIFIER	-	-	-	-	-	-	-	EFO_0004338	body weight	Known	Body weight
AFR	3024929	chr12:111428734:A:G	12	A	G	0.495614	20974	110906414	112633365	0.0692612	0.00964247	12.166	intron_variant	MODIFIER	SH2B3	HGNC	-	-	-	-	-	OBA_VT0003179	platelet quantity	Known	Platelets [#/volume] in Blood by Automated count
ALL	3004410	chr16:53775211:C:T	16	C	T	0.324315	69639	53264611	54308996	0.0418217	0.00582272	12.1647	intron_variant	MODIFIER	FTO	HGNC	-	-	-	-	-	EFO_0006842	diabetes mellitus biomarker	Known	Hemoglobin A1c/Hemoglobin.total in Blood
EUR	3027114	chr8:9326086:A:G	8	A	G	0.917968	71015	8820758	9829732	0.0678352	0.00944532	12.1627	non_coding_transcript_exon_variant	MODIFIER	PPP1R3B-DT	HGNC	-	-	-	-	-	EFO_0004529	lipid measurement	Known	Cholesterol [Mass/volume] in Serum or Plasma
ALL	3008598	chr18:31598647:C:T	18	C	T	0.0017522	44230	31098647	32184100	0.559854	0.0779643	12.1596	missense_variant	MODERATE	TTR	HGNC	benign,conflicting_interpretations_of_pathogenicity,likely_benign,risk_factor,benign/likely_benign	-	-	-	-	OBA_1001010	thyroxine amount	Known	Thyroxine (T4) free [Mass/volume] in Serum or Plasma
EUR	3024386	chr19:16095202:C:T	19	C	T	0.0238984	26508	15574749	16595202	0.186425	0.0259614	12.1594	intron_variant	MODIFIER	TPM4	HGNC	-	-	-	-	-	OBA_0003277	platelet volume	Known	Platelet mean volume [Entitic volume] in Blood by Rees-Ecker
EUR	903126	chr12:114399544:C:A	12	C	A	0.00450492	161157	113899544	114899544	0.186373	0.0259562	12.1576	missense_variant	MODERATE	TBX5	HGNC	benign,likely_benign,benign/likely_benign	-	-	-	-	OBA_1001087	heart rate	Known	Computed heart rate, mean of 2nd and 3rd measures
ALL	3024561	chr4:73167847:G:C	4	G	C	0.000253685	116286	72667847	74164691	-0.91342	0.127222	12.1557	intron_variant	MODIFIER	ANKRD17	HGNC	-	-	-	-	-	OBA_2050068	serum albumin amount	Known	Albumin [Mass/volume] in Serum or Plasma
EUR	903135	chr1:77979080:C:CGGCCG	1	C	CGGCCG	0.105855	144027	77001822	78674655	0.0398102	0.00554601	12.1509	upstream_gene_variant	MODIFIER	FUBP1	HGNC	-	-	-	-	-	OBA_1001085	waist circumference	Known	Computed waist circumference, mean of closest two measures
AFR	903136	chr2:60057965:T:C	2	T	C	0.311928	55803	59557479	60558315	0.0455293	0.00634301	12.15	intron_variant,non_coding_transcript_variant	MODIFIER	-	-	-	-	-	-	-	OBA_1000032	hip circumference	Known	Computed hip circumference, mean of closest two measures
AMR	3022096	chr3:128599154:G:A	3	G	A	0.810887	4418	128073370	129138456	0.180666	0.0251705	12.1494	intergenic_variant	MODIFIER	-	-	-	-	-	-	-	EFO_0803539	basophil measurement	Known	Basophils/100 leukocytes in Blood
ALL	3040168	chr2:181459459:CTT:C	2	CTT	C	0.540623	26020	180943625	181959459	0.0612504	0.00853601	12.1425	intron_variant	MODIFIER	ITGA4	HGNC	-	-	-	-	-	EFO_0007987	granulocyte count	Known	Immature granulocytes [#/volume] in Blood
ALL	903126	chr11:128895027:G:A	11	G	A	0.393621	299336	128394675	129395027	-0.018911	0.00263602	12.1379	intron_variant	MODIFIER	KCNJ5	HGNC	-	-	-	-	-	OBA_1001087	heart rate	Known	Computed heart rate, mean of 2nd and 3rd measures
AMR	3043111	chr10:63147821:TGCTGTAGG:T	10	TGCTGTAGG	T	0.297683	10014	62614994	64093995	-0.105858	0.0147592	12.1323	intron_variant	MODIFIER	NRBF2	HGNC	-	-	-	-	-	OBA_0003277	platelet volume	Known	Platelet mean volume [Entitic volume] in Blood by Automated count
ALL	903136	chr9:126646234:G:A	9	G	A	0.346184	266000	126133067	127146234	0.0204974	0.0028583	12.1287	intron_variant	MODIFIER	LMX1B	HGNC	-	-	-	-	-	OBA_1000032	hip circumference	Known	Computed hip circumference, mean of closest two measures
AFR	40759207	chr16:28894763:G:C	16	G	C	0.741725	71273	28006388	29410828	-0.0425623	0.00593529	12.1283	intron_variant	MODIFIER	ATP2A1	HGNC	benign	-	-	-	-	OBA_1001085	waist circumference	Known	Adult Waist Circumference Protocol
ALL	3036277	chr8:122968311:C:T	8	C	T	0.395447	393902	122456965	123852621	0.0148642	0.00207299	12.1263	intron_variant	MODIFIER	ZHX2	HGNC	-	-	-	-	-	OBA_VT0001253	body height	Known	Body height
ALL	3020416	chr2:60410814:GTCAAATT:G	2	GTCAAATT	G	0.345118	115995	59876815	60991212	-0.0314684	0.00438878	12.1256	intron_variant,non_coding_transcript_variant	MODIFIER	MIR4432HG	EntrezGene	-	-	-	-	-	EFO_0004305	erythrocyte count	Known	Erythrocytes [#/volume] in Blood by Automated count
ALL	3023599	chr14:65043160:C:T	14	C	T	0.542148	135225	64506478	65547117	0.0267679	0.00373356	12.1234	intron_variant	MODIFIER	FNTB	HGNC	-	-	-	-	-	EFO_0004509	hemoglobin measurement	Known	MCV [Entitic volume] by Automated count
EUR	3028288	chr11:61781553:G:A	11	G	A	0.326517	48780	61276027	62355668	-0.0480136	0.00669714	12.1226	intron_variant	MODIFIER	MYRF	HGNC	benign	-	-	-	-	EFO_0004529	lipid measurement	Known	Cholesterol in LDL [Mass/volume] in Serum or Plasma by calculation
ALL	3027114	chr5:156942160:C:T	5	C	T	0.698238	115200	156442160	157533084	0.0323847	0.00451799	12.1184	intron_variant	MODIFIER	TIMD4	HGNC	-	-	-	-	-	EFO_0004529	lipid measurement	Known	Cholesterol [Mass/volume] in Serum or Plasma
EUR	3025315	chr1:62114219:G:T	1	G	T	0.0889575	210786	61614219	62614219	-0.037088	0.00517418	12.1183	missense_variant	MODERATE	PATJ	HGNC	-	-	-	-	-	EFO_0004338	body weight	Known	Body weight
EUR	3024980	chr6:32327642:A:C	6	A	C	0.865863	1286	30887925	33297405	-0.362161	0.0505256	12.1182	intron_variant	MODIFIER	TSBP1	HGNC	-	-	-	-	-	OBA_2050085	serum IgG amount	Known	IgG subclass 4 [Mass/volume] in Serum
AFR	3036277	chr7:46133173:T:C	7	T	C	0.106627	77579	45421459	47017660	-0.0571121	0.00796839	12.1165	intergenic_variant	MODIFIER	-	-	-	-	-	-	-	OBA_VT0001253	body height	Known	Body height
ALL	3007070	chr2:226239001:A:C	2	A	C	0.688403	114189	225687678	226834267	-0.0314435	0.00438741	12.1147	intergenic_variant	MODIFIER	-	-	-	-	-	-	-	EFO_0004529	lipid measurement	Known	Cholesterol in HDL [Mass/volume] in Serum or Plasma
EUR	3001122	chr2:189553964:C:T	2	C	T	0.870119	24280	189042774	190053964	-0.0949698	0.0132529	12.1121	intergenic_variant	MODIFIER	-	-	-	-	-	-	-	EFO_0004461	iron biomarker measurement	Known	Ferritin [Mass/volume] in Serum or Plasma
ALL	3012888	chr4:102820439:T:A	4	T	A	0.577438	379163	101767552	103541375	-0.0165988	0.00231636	12.1119	intron_variant	MODIFIER	UBE2D3	HGNC	-	-	-	-	-	OBA_VT0000183	blood pressure trait	Known	Diastolic blood pressure
ALL	3038553	chr9:117643427:T:C	9	T	C	0.356352	302546	117103947	118143731	-0.0185172	0.00258431	12.1099	intron_variant,non_coding_transcript_variant	MODIFIER	-	-	-	-	-	-	-	EFO_0004324	body weights and measures	Known	Body mass index (BMI) [Ratio]
ALL	3013650	chr1:117780543:T:G	1	T	G	0.79392	64783	117280543	118295936	0.0529409	0.00738872	12.1094	upstream_gene_variant	MODIFIER	PNRC2P1	HGNC	-	-	-	-	-	EFO_0803548	neutrophil measurement	Known	Neutrophils [#/volume] in Blood by Automated count
ALL	3025315	chr17:79573357:A:C	17	A	C	0.0278757	392475	79072376	80073357	-0.0488322	0.00681553	12.1086	intron_variant	MODIFIER	RBFOX3	HGNC	-	-	-	-	-	EFO_0004338	body weight	Known	Body weight
ALL	3036277	chr7:87497783:T:C	7	T	C	0.271846	393923	86833425	87997783	0.0170574	0.00238106	12.1053	intergenic_variant	MODIFIER	-	-	-	-	-	-	-	OBA_VT0001253	body height	Known	Body height
ALL	903135	chr11:28603810:A:T	11	A	T	0.395058	266153	28085152	29168805	-0.0196198	0.00273884	12.1044	intergenic_variant	MODIFIER	-	-	-	-	-	-	-	OBA_1001085	waist circumference	Known	Computed waist circumference, mean of closest two measures
EUR	3013869	chr11:128692203:C:T	11	C	T	0.700181	55822	128192203	129208152	0.0457478	0.0063865	12.1034	upstream_gene_variant	MODIFIER	FLI1	HGNC	-	-	-	-	-	EFO_0005090	basophil count	Known	Basophils/100 leukocytes in Blood by Automated count
ALL	3008342	chr7:92779056:C:T	7	C	T	0.14459	95131	92279056	93279056	-0.0405416	0.00565974	12.1033	intron_variant	MODIFIER	CDK6	HGNC	-	-	-	-	-	EFO_0803548	neutrophil measurement	Known	Neutrophils/100 leukocytes in Blood by Automated count
ALL	3022192	chr7:130739211:A:G	7	A	G	0.408245	113449	130239211	131273172	-0.0303622	0.00423884	12.1023	intergenic_variant	MODIFIER	-	-	-	-	-	-	-	EFO_0004529	lipid measurement	Known	Triglyceride [Mass/volume] in Serum or Plasma
EUR	calories_out	chr16:53767042:T:C	16	T	C	0.420921	27694	53266842	54308996	0.0601868	0.00840416	12.0981	intron_variant	MODIFIER	FTO	HGNC	risk_factor	-	-	-	-	EFO_0008002	physical activity measurement	Known	Total calories burned for the day
ALL	3027018	chr3:53497348:C:T	3	C	T	0.00348253	378891	52790885	53997348	-0.138923	0.0194003	12.0959	synonymous_variant	LOW	CACNA1D	HGNC	benign	-	-	-	-	OBA_1001087	heart rate	Known	Heart rate
ALL	40759207	chr16:3965728:C:T	16	C	T	0.471171	332581	3463466	4493700	0.0180931	0.0025267	12.0956	3_prime_UTR_variant	MODIFIER	ADCY9	HGNC	-	-	-	-	-	OBA_1001085	waist circumference	Known	Adult Waist Circumference Protocol
EUR	3007070	chr2:164672114:G:T	2	G	T	0.391935	70430	164145339	165330676	0.0376839	0.00526293	12.0941	intron_variant,non_coding_transcript_variant	MODIFIER	COBLL1	HGNC	-	-	-	-	-	EFO_0004529	lipid measurement	Known	Cholesterol in HDL [Mass/volume] in Serum or Plasma
AFR	3004501	chr7:44176538:G:A	7	G	A	0.535717	24414	43651710	44716044	0.0636717	0.00889314	12.0921	intron_variant	MODIFIER	GCK	HGNC	-	-	-	-	-	EFO_0006842	diabetes mellitus biomarker	Known	Glucose [Mass/volume] in Serum or Plasma
ALL	3016723	chr10:68197583:G:A	10	G	A	0.428518	138553	67652521	68705104	-0.0269041	0.00375792	12.0911	intron_variant	MODIFIER	MYPN	HGNC	benign	-	-	-	-	OBA_2050096	serum creatinine amount	Known	Creatinine [Mass/volume] in Serum or Plasma
ALL	3025315	chr11:69468373:G:A	11	G	A	0.325403	392588	68968373	70138462	-0.0169199	0.00236345	12.0901	intron_variant,non_coding_transcript_variant	MODIFIER	-	-	-	-	-	-	-	EFO_0004338	body weight	Known	Body weight
ALL	3012030	chr18:63253621:C:T	18	C	T	0.0208505	126544	62753621	63753621	0.0933679	0.0130425	12.0893	intron_variant	MODIFIER	BCL2	HGNC	-	-	-	-	-	EFO_0004509	hemoglobin measurement	Known	MCH [Entitic mass] by Automated count
ALL	3025315	chr16:24732336:A:G	16	A	G	0.68865	392594	24188894	25345454	0.0167214	0.00233611	12.0863	intron_variant	MODIFIER	TNRC6A	HGNC	-	-	-	-	-	EFO_0004338	body weight	Known	Body weight
ALL	3024929	chr14:100716805:C:G	14	C	G	0.570019	110070	100188883	101216805	0.0319509	0.00446435	12.0835	intergenic_variant	MODIFIER	-	-	-	-	-	-	-	OBA_VT0003179	platelet quantity	Known	Platelets [#/volume] in Blood by Automated count
ALL	3036277	chr12:24039437:A:C	12	A	C	0.184545	393888	23286066	24570399	0.018571	0.00259544	12.0782	intron_variant	MODIFIER	SOX5	HGNC	-	-	-	-	-	OBA_VT0001253	body height	Known	Body height
ALL	3027018	chr3:194579238:G:T	3	G	T	0.330638	378910	194072028	195079238	0.0183401	0.00256322	12.0777	upstream_gene_variant	MODIFIER	TMEM44-AS1	HGNC	-	-	-	-	-	OBA_1001087	heart rate	Known	Heart rate
AFR	3027114	chr6:160589119:G:A	6	G	A	0.0275295	19688	160057249	161169777	0.210607	0.0294359	12.0767	intron_variant	MODIFIER	LPA	HGNC	-	-	-	-	-	EFO_0004529	lipid measurement	Known	Cholesterol [Mass/volume] in Serum or Plasma
ALL	40765148	chr11:113033613:T:A	11	T	A	0.437098	332364	112459803	113542225	-0.0173689	0.00242777	12.0751	intron_variant	MODIFIER	NCAM1	HGNC	-	-	-	-	-	OBA_1000032	hip circumference	Known	PhenX - hip circumference protocol 020801
EAS	3035995	chr9:133278431:T:C	9	T	C	0.802257	2038	132746727	133778431	0.266767	0.0372979	12.069	upstream_gene_variant	MODIFIER	ABO	HGNC	-	-	-	-	-	EFO_0004533	alkaline phosphatase measurement	Known	Alkaline phosphatase [Enzymatic activity/volume] in Serum or Plasma
ALL	3038553	chr11:115174130:C:A	11	C	A	0.407321	302512	114630890	115732038	-0.0180027	0.00251803	12.06	3_prime_UTR_variant	MODIFIER	CADM1	HGNC	-	-	-	-	-	EFO_0004324	body weights and measures	Known	Body mass index (BMI) [Ratio]
AFR	3036277	chr15:98651667:C:G	15	C	G	0.438024	77579	98120199	99151667	-0.0354859	0.00496393	12.0576	intron_variant	MODIFIER	IGF1R	HGNC	-	-	-	-	-	OBA_VT0001253	body height	Known	Body height
EUR	3013869	chr15:50145297:T:C	15	T	C	0.410247	55814	49624399	50666464	-0.0426949	0.00597253	12.057	intron_variant	MODIFIER	ATP8B4	HGNC	-	-	-	-	-	EFO_0005090	basophil count	Known	Basophils/100 leukocytes in Blood by Automated count
EUR	3025315	chr10:112962375:CT:C	10	CT	C	0.46316	210749	112461912	113508012	-0.0211398	0.0029574	12.0556	intron_variant	MODIFIER	TCF7L2	HGNC	-	-	-	-	-	EFO_0004338	body weight	Known	Body weight
ALL	3036277	chr4:103719946:G:C	4	G	C	0.300922	393926	101286634	104243687	0.0178998	0.00250421	12.0548	5_prime_UTR_variant	MODIFIER	TACR3	HGNC	benign	-	-	-	-	OBA_VT0001253	body height	Known	Body height
ALL	3009744	chr19:12899829:G:T	19	G	T	0.349494	127231	12382441	13437794	0.0284586	0.00398181	12.0526	3_prime_UTR_variant	MODIFIER	GCDH	HGNC	benign	-	-	-	-	EFO_0004509	hemoglobin measurement	Known	MCHC [Mass/volume] by Automated count
EUR	3036277	chr17:1762130:G:A	17	G	A	0.348589	211748	1211518	2288443	0.0212001	0.00296667	12.0493	intron_variant	MODIFIER	SERPINF1	HGNC	benign	-	-	-	-	OBA_VT0001253	body height	Known	Body height
ALL	3009744	chr6:109303760:T:A	6	T	A	0.527435	127210	108705777	109815328	0.0272526	0.00381379	12.0483	intron_variant,non_coding_transcript_variant	MODIFIER	CCDC162P	HGNC	-	-	-	-	-	EFO_0004509	hemoglobin measurement	Known	MCHC [Mass/volume] by Automated count
ALL	903135	chr2:180734343:C:A	2	C	A	0.694099	266158	180163936	181731032	0.0206319	0.00288735	12.0478	intron_variant,non_coding_transcript_variant	MODIFIER	SCHLAP1	HGNC	-	-	-	-	-	OBA_1001085	waist circumference	Known	Computed waist circumference, mean of closest two measures
ALL	3012888	chr6:121824746:T:G	6	T	G	0.196439	379132	121089499	122398602	0.0214821	0.00300658	12.0459	intergenic_variant	MODIFIER	-	-	-	-	-	-	-	OBA_VT0000183	blood pressure trait	Known	Diastolic blood pressure
ALL	3038553	chr17:48597308:T:C	17	T	C	0.870524	302553	47674984	49110894	0.0265832	0.00372054	12.0457	intron_variant	MODIFIER	HOXB6	HGNC	-	-	-	-	-	EFO_0004324	body weights and measures	Known	Body mass index (BMI) [Ratio]
EUR	903126	chr7:136954689:A:G	7	A	G	0.161607	161150	136388623	137542778	0.0318793	0.0044622	12.0436	intron_variant	MODIFIER	CHRM2	HGNC	-	-	-	-	-	OBA_1001087	heart rate	Known	Computed heart rate, mean of 2nd and 3rd measures
EUR	3013429	chr20:32647980:C:A	20	C	A	0.486235	38902	32074766	33239337	0.0492031	0.00688918	12.0366	intron_variant	MODIFIER	C20orf203	HGNC	-	-	-	-	-	EFO_0005090	basophil count	Known	Basophils [#/volume] in Blood by Automated count
ALL	3036277	chr2:171015487:A:G	2	A	G	0.324413	393161	170425990	172074121	-0.0156096	0.00218566	12.0357	intron_variant	MODIFIER	TLK1	HGNC	-	-	-	-	-	OBA_VT0001253	body height	Known	Body height
AFR	903135	chr18:60161902:T:C	18	T	C	0.194401	55900	59635482	60661902	0.0484068	0.00677848	12.0339	downstream_gene_variant	MODIFIER	-	-	-	-	-	-	-	OBA_1001085	waist circumference	Known	Computed waist circumference, mean of closest two measures
ALL	903135	chr6:40441504:T:C	6	T	C	0.539651	266163	39915794	40943015	-0.0190887	0.00267333	12.0313	intron_variant	MODIFIER	LRFN2	HGNC	-	-	-	-	-	OBA_1001085	waist circumference	Known	Computed waist circumference, mean of closest two measures
ALL	3023599	chr1:158628709:G:A	1	G	A	0.332633	135209	157971672	159168470	-0.0281901	0.00394811	12.0305	intron_variant	MODIFIER	SPTA1	HGNC	-	-	-	-	-	EFO_0004509	hemoglobin measurement	Known	MCV [Entitic volume] by Automated count
ALL	3009744	chr6:16290530:T:A	6	T	A	0.529851	127217	15747899	16795358	-0.0294288	0.00412204	12.028	missense_variant	MODERATE	GMPR	HGNC	benign	-	-	-	-	EFO_0004509	hemoglobin measurement	Known	MCHC [Mass/volume] by Automated count
ALL	40759207	chr16:69699557:G:A	16	G	A	0.651602	332579	69013838	70439752	0.0180769	0.00253218	12.0264	3_prime_UTR_variant	MODIFIER	NFAT5	HGNC	-	-	-	-	-	OBA_1001085	waist circumference	Known	Adult Waist Circumference Protocol
EUR	3001420	chr12:89624457:C:A	12	C	A	0.0478363	24772	89110330	90572419	0.127509	0.0178619	12.0257	intron_variant	MODIFIER	ATP2B1	HGNC	-	-	-	-	-	EFO_0004845	magnesium measurement	Known	Magnesium [Mass/volume] in Serum or Plasma
ALL	3015632	chr13:71775483:T:C	13	T	C	0.307894	120832	71257852	72326433	-0.0314036	0.00439976	12.0223	intron_variant	MODIFIER	DACH1	HGNC	-	-	-	-	-	OBA_1000957	carbon dioxide amount	Novel	Carbon dioxide, total [Moles/volume] in Serum or Plasma
EUR	3024929	chr3:12254288:G:A	3	G	A	0.347	69036	11722622	12904308	-0.0397607	0.00557093	12.0211	downstream_gene_variant	MODIFIER	GSTM5P1	HGNC	-	-	-	-	-	OBA_VT0003179	platelet quantity	Known	Platelets [#/volume] in Blood by Automated count
AFR	3036277	chr7:92617430:C:G	7	C	G	0.149278	77580	92050551	93336991	0.049051	0.0068729	12.0201	intron_variant	MODIFIER	CDK6	HGNC	-	-	-	-	-	OBA_VT0001253	body height	Known	Body height
AFR	3022192	chr21:45455861:G:A	21	G	A	0.0180862	19103	44933962	45998381	-0.262558	0.0367911	12.0188	intron_variant	MODIFIER	COL18A1	HGNC	benign	-	-	-	-	EFO_0004529	lipid measurement	Known	Triglyceride [Mass/volume] in Serum or Plasma
ALL	903136	chr13:40059881:A:G	13	A	G	0.0157663	265979	39453615	40593316	-0.0758847	0.0106346	12.0162	intergenic_variant	MODIFIER	-	-	-	-	-	-	-	OBA_1000032	hip circumference	Known	Computed hip circumference, mean of closest two measures
ALL	3025315	chr1:156049284:G:T	1	G	T	0.0984258	392575	155549284	156888259	0.0259931	0.00364355	12.011	intron_variant	MODIFIER	UBQLN4	HGNC	-	-	-	-	-	EFO_0004338	body weight	Known	Body weight
ALL	3036277	chr2:94954485:T:A	2	T	A	0.0115426	393888	94454485	95910329	-0.0675611	0.00947123	12.0088	upstream_gene_variant	MODIFIER	-	-	-	-	-	-	-	OBA_VT0001253	body height	Known	Body height
EUR	3036277	chr5:124661615:C:T	5	C	T	0.369313	211751	124099687	125566856	0.0209436	0.00293719	12	intron_variant	MODIFIER	ZNF608	HGNC	-	-	-	-	-	OBA_VT0001253	body height	Known	Body height
ALL	3023599	chr4:1878911:G:A	4	G	A	0.00951747	135225	1374080	2471626	0.137062	0.0192233	11.9983	intron_variant	MODIFIER	NSD2	HGNC	-	-	-	-	-	EFO_0004509	hemoglobin measurement	Known	MCV [Entitic volume] by Automated count
ALL	3019897	chr9:4855858:A:C	9	A	C	0.189522	133103	4343672	5356877	0.0315013	0.00441855	11.9963	intron_variant	MODIFIER	RCL1	HGNC	-	-	-	-	-	EFO_0004509	hemoglobin measurement	Known	Erythrocyte distribution width [Ratio] by Automated count
ALL	3004249	chr11:107221129:A:T	11	A	T	0.385965	379156	106682711	107769351	0.0170807	0.002396	11.9947	intergenic_variant	MODIFIER	-	-	-	-	-	-	-	OBA_VT0000183	blood pressure trait	Known	Systolic blood pressure
AFR	40759207	chr2:60057965:T:C	2	T	C	0.31118	71269	59557479	60558315	0.0400211	0.00561404	11.9944	intron_variant,non_coding_transcript_variant	MODIFIER	-	-	-	-	-	-	-	OBA_1001085	waist circumference	Known	Adult Waist Circumference Protocol
ALL	3019550	chrX:131415735:T:C	23	T	C	0.4743	142726	130915735	132024024	-0.0302	0.0042	11.99	intron_variant	MODIFIER	IGSF1	HGNC	-	-	-	-	-	EFO_0009282	sodium measurement	Novel	Sodium [Moles/volume] in Serum or Plasma
ALL	903136	chr1:74538364:G:A	1	G	A	0.433161	265990	74012186	75048678	-0.0204453	0.00286911	11.9858	intron_variant	MODIFIER	TNNI3K	HGNC	-	-	-	-	-	OBA_1000032	hip circumference	Known	Computed hip circumference, mean of closest two measures
ALL	3036277	chr2:173937134:T:A	2	T	A	0.241254	393909	173387099	174469105	-0.0167268	0.0023477	11.9819	intron_variant	MODIFIER	SP3	HGNC	-	-	-	-	-	OBA_VT0001253	body height	Known	Body height
ALL	3003338	chr6:26104404:T:G	6	T	G	0.865719	10627	25492051	26625114	-0.13812	0.019386	11.9818	downstream_gene_variant	MODIFIER	H1-6	HGNC	-	-	-	-	-	EFO_0004509	hemoglobin measurement	Known	MCHC [Mass/volume]
EUR	3019897	chr16:68787043:G:A	16	G	A	0.301798	77754	68028912	69300253	0.0387832	0.00544345	11.9818	intron_variant	MODIFIER	CDH1	HGNC	-	-	-	-	-	EFO_0004509	hemoglobin measurement	Known	Erythrocyte distribution width [Ratio] by Automated count
EUR	3011948	chr12:53617945:A:G	12	A	G	0.00945535	56899	52897387	54176033	0.209836	0.0294523	11.9814	intron_variant	MODIFIER	ATF7	HGNC	-	-	-	-	-	EFO_0803547	monocyte measurement	Known	Monocytes/100 leukocytes in Blood by Automated count
ALL	3013869	chr8:60685995:A:T	8	A	T	0.500754	94143	60179866	61367377	0.0350351	0.00491768	11.9805	intron_variant	MODIFIER	CHD7	HGNC	-	-	-	-	-	EFO_0005090	basophil count	Known	Basophils/100 leukocytes in Blood by Automated count
ALL	3010457	chr2:111117122:G:T	2	G	T	0.0836186	89986	110611024	111752517	0.0544228	0.00763904	11.9804	upstream_gene_variant	MODIFIER	BCL2L11	HGNC	-	-	-	-	-	EFO_0803540	eosinophil measurement	Known	Eosinophils/100 leukocytes in Blood by Automated count
EUR	40765148	chr16:3965728:C:T	16	C	T	0.612861	172251	3463466	4493700	0.0243025	0.00341125	11.9802	3_prime_UTR_variant	MODIFIER	ADCY9	HGNC	-	-	-	-	-	OBA_1000032	hip circumference	Known	PhenX - hip circumference protocol 020801
ALL	3025315	chr11:115174130:C:A	11	C	A	0.407197	392535	114630915	115709322	-0.0155759	0.00218636	11.9798	3_prime_UTR_variant	MODIFIER	CADM1	HGNC	-	-	-	-	-	EFO_0004338	body weight	Known	Body weight
ALL	4017787	chr2:27508073:T:C	2	T	C	0.647816	3961	26828100	28008073	-0.162752	0.0228454	11.9796	missense_variant,splice_region_variant	MODERATE	GCKR	HGNC	benign,association	-	-	-	-	EFO_0004529	lipid measurement	Known	Lipids, triglycerides measurement
ALL	903136	chr14:93604463:A:C	14	A	C	0.759305	265988	92736326	94217077	0.0226301	0.00317658	11.9796	intron_variant	MODIFIER	UNC79	HGNC	-	-	-	-	-	OBA_1000032	hip circumference	Known	Computed hip circumference, mean of closest two measures
EUR	3019897	chr8:11095582:T:C	8	T	C	0.511626	77755	9350923	12514496	-0.035473	0.0049799	11.9771	intron_variant	MODIFIER	XKR6	HGNC	-	-	-	-	-	EFO_0004509	hemoglobin measurement	Known	Erythrocyte distribution width [Ratio] by Automated count
EUR	3016723	chr2:73644562:A:T	2	A	T	0.215161	84976	72831275	74280218	-0.0396366	0.00556458	11.9764	upstream_gene_variant	MODIFIER	NAT8	HGNC	-	-	-	-	-	OBA_2050096	serum creatinine amount	Known	Creatinine [Mass/volume] in Serum or Plasma
AMR	40759207	chr18:60371544:A:T	18	A	T	0.00310888	57577	59565186	60871544	0.362948	0.0509564	11.9754	missense_variant	MODERATE	MC4R	HGNC	uncertain_significance,conflicting_interpretations_of_pathogenicity	-	-	-	-	OBA_1001085	waist circumference	Known	Adult Waist Circumference Protocol
ALL	3024386	chr5:159208094:T:C	5	T	C	0.3401	39653	158662890	159708094	0.0535335	0.00751592	11.9753	intron_variant	MODIFIER	RNF145	HGNC	-	-	-	-	-	OBA_0003277	platelet volume	Known	Platelet mean volume [Entitic volume] in Blood by Rees-Ecker
ALL	3012888	chr1:243308885:C:A	1	C	A	0.274435	379162	242717211	243837754	0.0171888	0.00241326	11.9752	intron_variant	MODIFIER	SDCCAG8	HGNC	-	-	-	-	-	OBA_VT0000183	blood pressure trait	Known	Diastolic blood pressure
ALL	3012888	chr2:164155317:C:A	2	C	A	0.409825	379168	163655317	164693174	0.0169631	0.00238194	11.9718	intron_variant,non_coding_transcript_variant	MODIFIER	-	-	-	-	-	-	-	OBA_VT0000183	blood pressure trait	Known	Diastolic blood pressure
AMR	3036277	chr6:7725527:A:T	6	A	T	0.301112	66706	7060034	8332225	0.0394643	0.00554197	11.97	upstream_gene_variant	MODIFIER	BMP6	HGNC	-	-	-	-	-	OBA_VT0001253	body height	Known	Body height
EUR	3036277	chr12:46786225:A:G	12	A	G	0.0749818	211718	45870471	47434609	0.0382753	0.00537519	11.9692	intron_variant	MODIFIER	SLC38A4	HGNC	-	-	-	-	-	OBA_VT0001253	body height	Known	Body height
ALL	3036277	chr12:53064805:C:T	12	C	T	0.0546374	393915	52558065	54169709	0.0318917	0.00447894	11.968	3_prime_UTR_variant	MODIFIER	SPRYD3	HGNC	-	-	-	-	-	OBA_VT0001253	body height	Known	Body height
EUR	3028026	chr6:31378985:T:C	6	T	C	0.498368	9191	30697661	31879121	-0.104023	0.0146094	11.9678	upstream_gene_variant	MODIFIER	ZDHHC20P2	HGNC	-	-	-	-	-	OBA_2050070	serum IgM amount	Novel	IgM [Mass/volume] in Serum or Plasma
ALL	3010457	chr2:96577321:C:T	2	C	T	0.330225	89981	95657242	97171754	-0.0355286	0.00499013	11.9662	intergenic_variant	MODIFIER	-	-	-	-	-	-	-	EFO_0803540	eosinophil measurement	Known	Eosinophils/100 leukocytes in Blood by Automated count
EUR	3004249	chr10:18455065:G:C	10	G	C	0.356787	196780	17893304	18955065	-0.023538	0.00330603	11.966	intron_variant	MODIFIER	CACNB2	HGNC	-	-	-	-	-	OBA_VT0000183	blood pressure trait	Known	Systolic blood pressure
ALL	3022096	chr12:66351997:C:G	12	C	G	0.421358	45828	65763642	66882876	-0.0470426	0.00660852	11.9621	intron_variant	MODIFIER	GRIP1	HGNC	-	-	-	-	-	EFO_0803539	basophil measurement	Known	Basophils/100 leukocytes in Blood
ALL	3036277	chr8:119583783:A:G	8	A	G	0.958775	393939	118888607	120797440	0.0362319	0.0050902	11.9605	missense_variant	MODERATE	ENPP2	HGNC	-	-	-	-	-	OBA_VT0001253	body height	Known	Body height
ALL	3027018	chr9:35908491:A:G	9	A	G	0.185444	378887	35408316	36442636	-0.0206049	0.00289538	11.9557	upstream_gene_variant	MODIFIER	SPAAR	HGNC	-	-	-	-	-	OBA_1001087	heart rate	Known	Heart rate
AFR	3015586	chr1:152823973:T:C	1	T	C	0.934083	1646	151858469	153378462	-0.454037	0.0638063	11.9538	upstream_gene_variant	MODIFIER	LCE1A	HGNC	-	-	-	-	-	EFO_0803548	neutrophil measurement	Known	Segmented neutrophils [#/volume] in Blood
ALL	3036277	chr4:71026796:A:T	4	A	T	0.839181	393925	70209522	71761766	-0.0249011	0.00350008	11.9493	intron_variant	MODIFIER	DCK	HGNC	-	-	-	-	-	OBA_VT0001253	body height	Known	Body height
AMR	40765148	chr3:129616002:C:T	3	C	T	0.14166	57557	129075725	130412163	0.0565364	0.00794692	11.9488	intergenic_variant	MODIFIER	-	-	-	-	-	-	-	OBA_1000032	hip circumference	Known	PhenX - hip circumference protocol 020801
EUR	3038553	chr20:52589363:A:T	20	A	T	0.178726	165046	51795956	53092410	-0.0292322	0.00410936	11.9466	intron_variant,non_coding_transcript_variant	MODIFIER	LINC01524	HGNC	-	-	-	-	-	EFO_0004324	body weights and measures	Known	Body mass index (BMI) [Ratio]
ALL	3010457	chr6:31105202:T:A	6	T	A	0.380672	89388	30587759	31881159	-0.0346451	0.00487132	11.9419	intergenic_variant	MODIFIER	-	-	-	-	-	-	-	EFO_0803540	eosinophil measurement	Known	Eosinophils/100 leukocytes in Blood by Automated count
ALL	3025315	chr15:98682919:C:G	15	C	G	0.589857	392590	98182919	99199446	0.0162202	0.00228087	11.9399	intron_variant	MODIFIER	IGF1R	HGNC	-	-	-	-	-	EFO_0004338	body weight	Known	Body weight
ALL	3025315	chr4:1785670:TGCCCCTGGGAG:T	4	TGCCCCTGGGAG	T	0.503961	392434	1277551	2296014	-0.0154218	0.00216875	11.9383	intergenic_variant	MODIFIER	-	-	-	-	-	-	-	EFO_0004338	body weight	Known	Body weight
ALL	3013682	chr2:113209498:C:T	2	C	T	0.667252	141317	112696080	113735808	-0.0280175	0.00394022	11.9374	downstream_gene_variant	MODIFIER	PSD4	HGNC	-	-	-	-	-	OBA_VT0005265	blood urea nitrogen amount	Known	Urea nitrogen [Mass/volume] in Serum or Plasma
ALL	3046900	chr17:39997301:G:C	17	G	C	0.551766	11919	39479773	40559695	-0.0900493	0.0126641	11.9372	intron_variant	MODIFIER	PSMD3	HGNC	-	-	-	-	-	OBA_VT0000217	leukocyte quantity	Known	Leukocytes [#/volume] corrected for nucleated erythrocytes in Blood by Automated count
ALL	3004501	chr3:63881254:G:GAGT	3	G	GAGT	0.722541	141711	63381254	64397995	0.0310974	0.00437362	11.9361	intron_variant	MODIFIER	ATXN7	HGNC	-	-	-	-	-	EFO_0006842	diabetes mellitus biomarker	Known	Glucose [Mass/volume] in Serum or Plasma
ALL	3035995	chr8:144414342:T:C	8	T	C	0.469474	97129	143914342	144941971	-0.0330389	0.00464734	11.9329	missense_variant	MODERATE	SLC39A4	HGNC	benign	-	-	-	-	EFO_0004533	alkaline phosphatase measurement	Known	Alkaline phosphatase [Enzymatic activity/volume] in Serum or Plasma
EUR	3006504	chr9:6197392:T:C	9	T	C	0.742144	29278	5667017	6713148	-0.0659776	0.00928064	11.9327	downstream_gene_variant	MODIFIER	GTF3AP1	HGNC	-	-	-	-	-	EFO_0803540	eosinophil measurement	Known	Eosinophils/100 leukocytes in Blood
EUR	3028615	chr21:35026289:T:A	21	T	A	0.0658649	42238	34515509	35542483	-0.0863837	0.0121519	11.9311	intron_variant	MODIFIER	RUNX1	HGNC	-	-	-	-	-	EFO_0803540	eosinophil measurement	Known	Eosinophils [#/volume] in Blood by Automated count
EUR	3036277	chr19:17154151:G:C	19	G	C	0.229716	211742	16654151	17792224	-0.0236713	0.00333022	11.9292	intron_variant	MODIFIER	MYO9B	HGNC	-	-	-	-	-	OBA_VT0001253	body height	Known	Body height
EUR	3036277	chr1:22115372:C:T	1	C	T	0.561749	211283	21413281	22685101	-0.0203584	0.0028648	11.9241	downstream_gene_variant	MODIFIER	WNT4	HGNC	-	-	-	-	-	OBA_VT0001253	body height	Known	Body height
EUR	3036277	chr6:109423487:T:C	6	T	C	0.360223	211741	108832929	110215560	-0.0210171	0.00295783	11.9215	intron_variant	MODIFIER	PPIL6	HGNC	-	-	-	-	-	OBA_VT0001253	body height	Known	Body height
EUR	3013650	chr6:31078133:A:C	6	A	C	0.413163	39620	30554381	31776118	0.0512922	0.00721921	11.9195	upstream_gene_variant	MODIFIER	RNU6-1133P	HGNC	-	-	-	-	-	EFO_0803548	neutrophil measurement	Known	Neutrophils [#/volume] in Blood by Automated count
ALL	3013682	chr11:5227002:T:A	11	T	A	0.00962797	141307	4163849	5752635	-0.125069	0.0176064	11.9153	missense_variant	MODERATE	HBB	HGNC	benign,likely_benign,pathogenic,protective,conflicting_interpretations_of_pathogenicity,other	-	-	-	-	OBA_VT0005265	blood urea nitrogen amount	Known	Urea nitrogen [Mass/volume] in Serum or Plasma
ALL	3009744	chr1:39574035:G:A	1	G	A	0.301381	127226	38768061	40113574	-0.0294796	0.00415001	11.9149	intron_variant	MODIFIER	PABPC4	HGNC	-	-	-	-	-	EFO_0004509	hemoglobin measurement	Known	MCHC [Mass/volume] by Automated count
ALL	40759207	chr19:18356030:C:T	19	C	T	0.415946	332578	17610403	19250852	0.0180452	0.00254072	11.9115	intron_variant	MODIFIER	PGPEP1	HGNC	-	-	-	-	-	OBA_1001085	waist circumference	Known	Adult Waist Circumference Protocol
ALL	3038553	chr18:54814404:G:A	18	G	A	0.228962	302541	54190239	55358016	0.0189787	0.0026724	11.9094	intron_variant	MODIFIER	RAB27B	HGNC	-	-	-	-	-	EFO_0004324	body weights and measures	Known	Body mass index (BMI) [Ratio]
ALL	3043111	chr9:273160:T:C	9	T	C	0.736213	87508	0	842424	-0.0377096	0.0053102	11.9082	intron_variant	MODIFIER	DOCK8	HGNC	benign	-	-	-	-	OBA_0003277	platelet volume	Known	Platelet mean volume [Entitic volume] in Blood by Automated count
ALL	3036277	chr12:120469506:T:A	12	T	A	0.0245425	393704	119224394	121152392	-0.0464425	0.0065418	11.9019	missense_variant	MODERATE	SRSF9	HGNC	-	-	-	-	-	OBA_VT0001253	body height	Known	Body height
ALL	3014576	chr2:27508073:T:C	2	T	C	0.638813	142980	27008073	28008073	0.0284157	0.00400265	11.9015	missense_variant,splice_region_variant	MODERATE	GCKR	HGNC	benign,association	-	-	-	-	OBA_1000959	chloride amount	Known	Chloride [Moles/volume] in Serum or Plasma
EUR	3036277	chr12:20387766:G:T	12	G	T	0.763047	211747	19874978	21610313	0.0236342	0.00332942	11.8995	intron_variant	MODIFIER	PDE3A	HGNC	-	-	-	-	-	OBA_VT0001253	body height	Known	Body height
EUR	3038553	chr2:180660217:G:A	2	G	A	0.327411	165089	180074133	181262023	0.0255031	0.00359278	11.899	intron_variant,non_coding_transcript_variant	MODIFIER	-	-	-	-	-	-	-	EFO_0004324	body weights and measures	Known	Body mass index (BMI) [Ratio]
ALL	3012030	chr16:53767042:T:C	16	T	C	0.335406	126508	53264611	54308996	-0.0295495	0.00416301	11.898	intron_variant	MODIFIER	FTO	HGNC	risk_factor	-	-	-	-	EFO_0004509	hemoglobin measurement	Known	MCH [Entitic mass] by Automated count
ALL	3007070	chr1:109275684:G:T	1	G	T	0.760298	114194	108774570	109779544	-0.0337767	0.00475861	11.8977	3_prime_UTR_variant	MODIFIER	CELSR2	HGNC	-	-	-	-	-	EFO_0004529	lipid measurement	Known	Cholesterol in HDL [Mass/volume] in Serum or Plasma
EUR	3009201	chr6:32637518:C:T	6	C	T	0.328693	32897	31962549	33186404	0.0582359	0.00820579	11.8943	synonymous_variant	LOW	HLA-DQA1	HGNC	-	-	-	-	-	OBA_1000983	thyroid stimulating hormone amount	Known	Thyrotropin [Units/volume] in Serum or Plasma
ALL	calories_out	chr2:622225:T:G	2	T	G	0.841063	39780	100575	1148758	0.0670613	0.0094504	11.8918	intergenic_variant	MODIFIER	-	-	-	-	-	-	-	EFO_0008002	physical activity measurement	Known	Total calories burned for the day
AFR	40765148	chrX:67444241:C:A	23	C	A	0.7572	71148	63239368	68793381	0.064	0.009	11.89	intergenic_variant	MODIFIER	-	-	-	-	-	-	-	OBA_1000032	hip circumference	Known	PhenX - hip circumference protocol 020801
ALL	3012888	chr8:10947505:T:C	8	T	C	0.483781	379123	10219243	11474358	-0.0164081	0.0023125	11.8895	intron_variant	MODIFIER	XKR6	HGNC	-	-	-	-	-	OBA_VT0000183	blood pressure trait	Known	Diastolic blood pressure
ALL	40759207	chr9:28413463:C:A	9	C	A	0.294886	332574	27910685	28991653	0.0184208	0.00259646	11.887	intron_variant	MODIFIER	LINGO2	HGNC	-	-	-	-	-	OBA_1001085	waist circumference	Known	Adult Waist Circumference Protocol
EUR	3010457	chr19:16316590:T:C	19	T	C	0.106796	55901	15806865	16828025	-0.0603501	0.00850851	11.8817	intron_variant,non_coding_transcript_variant	MODIFIER	KLF2-DT	HGNC	-	-	-	-	-	EFO_0803540	eosinophil measurement	Known	Eosinophils/100 leukocytes in Blood by Automated count
ALL	3000905	chr7:80671133:T:G	7	T	G	0.0195671	112740	79972917	81244134	-0.104974	0.0148016	11.879	stop_gained	HIGH	CD36	HGNC	risk_factor,uncertain_significance,benign	HC	-	-	PERCENTILE:0.687103594080338,GERP_DIST:-6407.52700992208,BP_DIST:3330,DIST_FROM_LAST_EXON:3166,50_BP_RULE:PASS	OBA_VT0000217	leukocyte quantity	Known	Leukocytes [#/volume] in Blood by Automated count
ALL	3013682	chr15:53710070:A:G	15	A	G	0.441867	141314	53139111	54217034	0.0270151	0.00380991	11.8749	intron_variant	MODIFIER	WDR72	HGNC	-	-	-	-	-	OBA_VT0005265	blood urea nitrogen amount	Known	Urea nitrogen [Mass/volume] in Serum or Plasma
EUR	3036277	chr17:70068267:C:T	17	C	T	0.34527	211691	69541133	70676185	0.0211194	0.00297846	11.8748	downstream_gene_variant	MODIFIER	LINC01028	HGNC	-	-	-	-	-	OBA_VT0001253	body height	Known	Body height
EUR	3036277	chr13:114281830:G:A	13	G	A	0.232539	210866	113734842	114781989	-0.0235523	0.00332221	11.8704	missense_variant	MODERATE	UPF3A	HGNC	-	-	-	-	-	OBA_VT0001253	body height	Known	Body height
ALL	3027018	chr12:110290196:C:G	12	C	G	0.197779	378898	109361053	111227310	-0.0202714	0.00286005	11.8656	intron_variant	MODIFIER	ATP2A2	HGNC	-	-	-	-	-	OBA_1001087	heart rate	Known	Heart rate
EUR	3035941	chr6:135069698:G:A	6	G	A	0.311603	8920	134569698	135606679	0.108736	0.0153416	11.8651	intron_variant	MODIFIER	HBS1L	HGNC	-	-	-	-	-	EFO_0004509	hemoglobin measurement	Known	MCH [Entitic mass]
ALL	3024561	chr17:69085137:A:G	17	A	G	0.0127917	116286	68476908	69753570	-0.127392	0.0179762	11.8622	missense_variant	MODERATE	ABCA6	HGNC	-	-	-	-	-	OBA_2050068	serum albumin amount	Known	Albumin [Mass/volume] in Serum or Plasma
EUR	40765148	chr11:27618676:T:G	11	T	G	0.793538	172247	26943325	28220900	0.0290704	0.00410213	11.8621	intron_variant,non_coding_transcript_variant	MODIFIER	LINC00678	HGNC	-	-	-	-	-	OBA_1000032	hip circumference	Known	PhenX - hip circumference protocol 020801
EUR	3019897	chr1:25202547:A:G	1	A	G	0.831706	77754	24702547	26034025	-0.0472278	0.0066652	11.8591	intergenic_variant	MODIFIER	-	-	-	-	-	-	-	EFO_0004509	hemoglobin measurement	Known	Erythrocyte distribution width [Ratio] by Automated count
ALL	3036277	chr14:92940357:A:G	14	A	G	0.644712	393925	92439331	93440789	-0.0149625	0.0021118	11.8575	3_prime_UTR_variant	MODIFIER	ITPK1	HGNC	-	-	-	-	-	OBA_VT0001253	body height	Known	Body height
EUR	3023314	chr12:48118502:C:A	12	C	A	0.815847	76306	47488790	48682271	-0.0461796	0.00651917	11.8526	upstream_gene_variant	MODIFIER	PFKM	HGNC	benign	-	-	-	-	EFO_0004348	hematocrit	Known	Hematocrit [Volume Fraction] of Blood by Automated count
ALL	3036277	chr21:46023567:C:T	21	C	T	0.16435	393931	45478733	46632295	-0.0193917	0.00273755	11.8525	intergenic_variant	MODIFIER	-	-	-	-	-	-	-	OBA_VT0001253	body height	Known	Body height
ALL	3000593	chr13:99866380:C:T	13	C	T	0.0237624	53509	99366380	100366380	-0.130952	0.0184879	11.851	stop_gained	HIGH	CLYBL	HGNC	-	HC	-	-	PERCENTILE:0.757575757575758,GERP_DIST:620.036384898424,BP_DIST:373,DIST_FROM_LAST_EXON:278,50_BP_RULE:PASS	EFO_0004620	vitamin B12 measurement	Known	Cobalamin (Vitamin B12) [Mass/volume] in Serum or Plasma
AFR	3012030	chr5:95934688:G:A	5	G	A	0.0418422	21366	95434688	96745395	-0.160345	0.0226411	11.8475	intron_variant	MODIFIER	ELL2	HGNC	-	-	-	-	-	EFO_0004509	hemoglobin measurement	Known	MCH [Entitic mass] by Automated count
ALL	3013650	chr6:31274397:G:A	6	G	A	0.459028	64763	30555371	32005969	0.0385481	0.00544318	11.8472	upstream_gene_variant	MODIFIER	HLA-C	HGNC	-	-	-	-	-	EFO_0803548	neutrophil measurement	Known	Neutrophils [#/volume] in Blood by Automated count
ALL	3036277	chr11:74577672:T:C	11	T	C	0.288842	393740	74059047	75138905	0.015658	0.00221111	11.8459	intron_variant	MODIFIER	POLD3	HGNC	-	-	-	-	-	OBA_VT0001253	body height	Known	Body height
EUR	40762636	chr16:53769275:A:T	16	A	T	0.435253	14688	53266842	54308996	0.081715	0.0115409	11.8426	intron_variant	MODIFIER	FTO	HGNC	-	-	-	-	-	EFO_0004324	body weights and measures	Known	Body mass index (BMI) [Percentile]
ALL	3019897	chr11:123062068:G:C	11	G	C	0.112232	133117	122562068	123581443	0.0412767	0.00582997	11.8415	5_prime_UTR_variant	MODIFIER	HSPA8	HGNC	-	-	-	-	-	EFO_0004509	hemoglobin measurement	Known	Erythrocyte distribution width [Ratio] by Automated count
ALL	3036277	chr17:70169388:G:A	17	G	A	0.12513	393748	69546971	70721090	-0.0215719	0.00304686	11.8413	upstream_gene_variant	MODIFIER	KCNJ2	HGNC	benign	-	-	-	-	OBA_VT0001253	body height	Known	Body height
ALL	3009744	chr14:64800751:T:C	14	T	C	0.351876	127231	64300751	65547117	-0.0285986	0.00403964	11.8395	splice_donor_5th_base_variant,intron_variant	LOW	SPTB	HGNC	benign,likely_benign	-	-	-	-	EFO_0004509	hemoglobin measurement	Known	MCHC [Mass/volume] by Automated count
AFR	3036277	chr2:69102986:A:G	2	A	G	0.726012	77582	68514127	69603884	0.03971	0.00560941	11.8386	intron_variant	MODIFIER	ANTXR1	HGNC	benign	-	-	-	-	OBA_VT0001253	body height	Known	Body height
AFR	3007070	chr15:58431740:G:A	15	G	A	0.511163	19573	57931280	58932643	0.0697662	0.00985612	11.8364	upstream_gene_variant	MODIFIER	LIPC	HGNC	risk_factor,benign,association	-	-	-	-	EFO_0004529	lipid measurement	Known	Cholesterol in HDL [Mass/volume] in Serum or Plasma
ALL	3015632	chr7:28372035:G:A	7	G	A	0.753497	120832	27870889	28889272	-0.0330711	0.00467216	11.8359	intron_variant	MODIFIER	CREB5	HGNC	-	-	-	-	-	OBA_1000957	carbon dioxide amount	Novel	Carbon dioxide, total [Moles/volume] in Serum or Plasma
ALL	3013721	chr6:32613907:T:G	6	T	G	0.405438	95699	30431418	33260949	0.0326009	0.00460619	11.8337	intergenic_variant	MODIFIER	-	-	-	-	-	-	-	EFO_0004736	aspartate aminotransferase measurement	Known	Aspartate aminotransferase [Enzymatic activity/volume] in Serum or Plasma
AMR	3036277	chr3:72349942:G:A	3	G	A	0.328843	66702	71840236	72851230	-0.0377105	0.00532902	11.83	intergenic_variant	MODIFIER	-	-	-	-	-	-	-	OBA_VT0001253	body height	Known	Body height
ALL	3025315	chr8:72537705:G:A	8	G	A	0.684682	392589	72019566	73071263	-0.0164958	0.00233144	11.8267	5_prime_UTR_variant	MODIFIER	KCNB2	HGNC	-	-	-	-	-	EFO_0004338	body weight	Known	Body weight
ALL	3043111	chr1:25568915:C:T	1	C	T	0.486585	87512	25059101	26069574	-0.0329203	0.00465342	11.8237	downstream_gene_variant	MODIFIER	LDLRAP1	HGNC	-	-	-	-	-	OBA_0003277	platelet volume	Known	Platelet mean volume [Entitic volume] in Blood by Automated count
EUR	3036277	chr1:214444842:C:T	1	C	T	0.403464	211749	213935361	214957414	-0.0204887	0.00289623	11.8233	intron_variant	MODIFIER	PTPN14	HGNC	-	-	-	-	-	OBA_VT0001253	body height	Known	Body height
ALL	3035995	chr3:136206349:T:A	3	T	A	0.759629	97133	135706349	137434841	0.0360404	0.0050946	11.8231	upstream_gene_variant	MODIFIER	-	-	-	-	-	-	-	EFO_0004533	alkaline phosphatase measurement	Known	Alkaline phosphatase [Enzymatic activity/volume] in Serum or Plasma
EUR	3024929	chr1:11982698:G:A	1	G	A	0.406817	69036	11444942	12484107	-0.0380597	0.00538019	11.8225	intron_variant	MODIFIER	MFN2	HGNC	-	-	-	-	-	OBA_VT0003179	platelet quantity	Known	Platelets [#/volume] in Blood by Automated count
ALL	3036277	chr10:73097097:G:C	10	G	C	0.0380062	393909	72499126	74555946	0.0393256	0.00555936	11.8216	upstream_gene_variant	MODIFIER	P4HA1	HGNC	-	-	-	-	-	OBA_VT0001253	body height	Known	Body height
AMR	3022192	chr19:19307582:TG:T	19	TG	T	0.0687833	13150	18713624	20138331	-0.159806	0.0225917	11.8213	intron_variant	MODIFIER	SUGP1	HGNC	-	-	-	-	-	EFO_0004529	lipid measurement	Known	Triglyceride [Mass/volume] in Serum or Plasma
ALL	3015632	chr2:27508073:T:C	2	T	C	0.637061	120829	26833854	28025757	0.030625	0.00433103	11.8132	missense_variant,splice_region_variant	MODERATE	GCKR	HGNC	benign,association	-	-	-	-	OBA_1000957	carbon dioxide amount	Novel	Carbon dioxide, total [Moles/volume] in Serum or Plasma
ALL	903135	chr1:74538364:G:A	1	G	A	0.433082	266146	74012186	75048678	-0.0202399	0.00286246	11.8124	intron_variant	MODIFIER	TNNI3K	HGNC	-	-	-	-	-	OBA_1001085	waist circumference	Known	Computed waist circumference, mean of closest two measures
ALL	3025315	chr7:92607515:A:G	7	A	G	0.20056	392556	92009110	93447519	0.0188403	0.00266453	11.8123	3_prime_UTR_variant	MODIFIER	CDK6	HGNC	-	-	-	-	-	EFO_0004338	body weight	Known	Body weight
ALL	3036277	chr2:49011619:T:A	2	T	A	0.672894	393915	48459646	49513593	-0.0166847	0.00235998	11.8094	intron_variant	MODIFIER	FSHR	HGNC	-	-	-	-	-	OBA_VT0001253	body height	Known	Body height
ALL	3009201	chr9:133257521:T:TC	9	T	TC	0.351943	45631	132757521	133774414	0.0480927	0.00680338	11.8066	frameshift_variant,splice_region_variant,intron_variant	HIGH	ABO	HGNC	-	HC	-	-	PERCENTILE:0.229946524064171,GERP_DIST:-2176.79070753753,BP_DIST:861,DIST_FROM_LAST_EXON:793,50_BP_RULE:PASS	OBA_1000983	thyroid stimulating hormone amount	Known	Thyrotropin [Units/volume] in Serum or Plasma
ALL	3037511	chr8:78643239:C:G	8	C	G	0.711167	96386	78106762	79304301	-0.0349574	0.00494537	11.8058	intron_variant,non_coding_transcript_variant	MODIFIER	-	-	-	-	-	-	-	OBA_0003352	lymphocyte amount	Known	Lymphocytes/100 leukocytes in Blood by Automated count
AFR	3025315	chr13:40059881:A:G	13	A	G	0.0622391	77379	39453615	40575663	-0.0727112	0.0102865	11.8054	intergenic_variant	MODIFIER	-	-	-	-	-	-	-	EFO_0004338	body weight	Known	Body weight
AFR	3036277	chr3:50211324:C:T	3	C	T	0.0598866	77580	48776695	52220319	-0.0730611	0.0103363	11.8048	intron_variant	MODIFIER	SLC38A3	HGNC	-	-	-	-	-	OBA_VT0001253	body height	Known	Body height
EUR	3004410	chr2:168906638:T:C	2	T	C	0.71292	39550	168396905	169445742	0.0542836	0.0076802	11.8036	intron_variant	MODIFIER	G6PC2	HGNC	-	-	-	-	-	EFO_0006842	diabetes mellitus biomarker	Known	Hemoglobin A1c/Hemoglobin.total in Blood
EUR	3022192	chr6:43792590:C:G	6	C	G	0.491054	70364	43292052	44292590	0.0368082	0.00520813	11.8019	intergenic_variant	MODIFIER	-	-	-	-	-	-	-	EFO_0004529	lipid measurement	Known	Triglyceride [Mass/volume] in Serum or Plasma
ALL	3033575	chr2:136128802:G:C	2	G	C	0.710589	67539	134767686	136634595	-0.0432876	0.006127	11.7944	intergenic_variant	MODIFIER	-	-	-	-	-	-	-	EFO_0803547	monocyte measurement	Known	Monocytes [#/volume] in Blood by Automated count
EUR	3036277	chr3:184258315:C:T	3	C	T	0.173903	211744	183758315	184826645	-0.0262751	0.00371912	11.7938	missense_variant	MODERATE	EEF1AKMT4	HGNC	-	-	-	-	-	OBA_VT0001253	body height	Known	Body height
ALL	3025315	chr16:4893018:T:G	16	T	G	0.452989	392559	4333780	5402597	-0.0164074	0.00232256	11.7923	intron_variant	MODIFIER	PPL	HGNC	-	-	-	-	-	EFO_0004338	body weight	Known	Body weight
ALL	3024386	chr17:64389719:C:T	17	C	T	0.418667	39652	63846077	64889719	0.0498481	0.00705704	11.7898	intron_variant	MODIFIER	PECAM1	HGNC	-	-	-	-	-	OBA_0003277	platelet volume	Known	Platelet mean volume [Entitic volume] in Blood by Rees-Ecker
ALL	903136	chr3:129606690:G:C	3	G	C	0.0995038	265442	129075725	130424824	0.0295163	0.00417911	11.7874	upstream_gene_variant	MODIFIER	PLXND1	HGNC	-	-	-	-	-	OBA_1000032	hip circumference	Known	Computed hip circumference, mean of closest two measures
ALL	3024731	chr7:50360284:G:A	7	G	A	0.479333	18532	49858399	50873396	0.0717037	0.0101523	11.7873	intron_variant	MODIFIER	IKZF1	HGNC	-	-	-	-	-	EFO_0004509	hemoglobin measurement	Known	MCV [Entitic volume]
AFR	3038553	chr2:637498:C:A	2	C	A	0.888541	60502	121185	1152272	0.0629803	0.00891739	11.7868	intergenic_variant	MODIFIER	-	-	-	-	-	-	-	EFO_0004324	body weights and measures	Known	Body mass index (BMI) [Ratio]
ALL	3027018	chr3:24434014:CT:C	3	CT	C	0.262413	378893	23893360	24934261	-0.018011	0.00255039	11.7849	intron_variant	MODIFIER	THRB	HGNC	-	-	-	-	-	OBA_1001087	heart rate	Known	Heart rate
ALL	3038553	chr2:56646324:A:G	2	A	G	0.129337	302511	56125004	57215489	0.0270003	0.00382388	11.7816	intergenic_variant	MODIFIER	-	-	-	-	-	-	-	EFO_0004324	body weights and measures	Known	Body mass index (BMI) [Ratio]
ALL	3025315	chr1:107342396:C:G	1	C	G	0.258805	392580	106840421	107929740	0.0172271	0.00244026	11.7771	intron_variant	MODIFIER	NTNG1	HGNC	-	-	-	-	-	EFO_0004338	body weight	Known	Body weight
EUR	3024929	chr16:28495107:C:T	16	C	T	0.141015	69035	27994339	28995107	0.049973	0.00707911	11.7761	synonymous_variant	LOW	APOBR	HGNC	-	-	-	-	-	OBA_VT0003179	platelet quantity	Known	Platelets [#/volume] in Blood by Automated count
EUR	3020630	chr14:102795398:A:G	14	A	G	0.650202	73368	102268675	103311677	-0.0382086	0.00541443	11.7686	intron_variant	MODIFIER	TRAF3	HGNC	-	-	-	-	-	EFO_0004536	total blood protein measurement	Known	Protein [Mass/volume] in Serum or Plasma
EUR	3024731	chr6:41957260:C:T	6	C	T	0.0110966	12211	41457260	42457260	0.393889	0.0558235	11.766	intron_variant	MODIFIER	CCND3	HGNC	-	-	-	-	-	EFO_0004509	hemoglobin measurement	Known	MCV [Entitic volume]
AFR	3006923	chr7:87416841:G:T	7	G	T	0.0128417	16353	86606562	88000219	0.331138	0.0469344	11.764	intron_variant	MODIFIER	ABCB4	HGNC	-	-	-	-	-	EFO_0802260	alanine aminotransferase 1 measurement	Known	Alanine aminotransferase [Enzymatic activity/volume] in Serum or Plasma
EUR	3012888	chr4:80243569:C:T	4	C	T	0.291121	196781	79736549	80763187	0.0232579	0.00329668	11.7629	intergenic_variant	MODIFIER	-	-	-	-	-	-	-	OBA_VT0000183	blood pressure trait	Known	Diastolic blood pressure
ALL	3013650	chr1:167197279:C:A	1	C	A	0.923717	64785	166560554	168175639	0.0833899	0.0118213	11.7605	upstream_gene_variant	MODIFIER	LINC01363	HGNC	-	-	-	-	-	EFO_0803548	neutrophil measurement	Known	Neutrophils [#/volume] in Blood by Automated count
ALL	3024929	chr12:109053663:G:A	12	G	A	0.5217	110068	108552491	109553663	-0.0309505	0.00438752	11.7605	intron_variant	MODIFIER	USP30	HGNC	-	-	-	-	-	OBA_VT0003179	platelet quantity	Known	Platelets [#/volume] in Blood by Automated count
ALL	3037511	chr1:118681645:A:C	1	A	C	0.802717	96382	118181645	119232835	-0.044708	0.00633837	11.7584	intergenic_variant	MODIFIER	-	-	-	-	-	-	-	OBA_0003352	lymphocyte amount	Known	Lymphocytes/100 leukocytes in Blood by Automated count
ALL	3024386	chr22:43013983:G:A	22	G	A	0.590444	39649	42294811	43514441	0.0501668	0.00711243	11.758	intron_variant	MODIFIER	PACSIN2	HGNC	-	-	-	-	-	OBA_0003277	platelet volume	Known	Platelet mean volume [Entitic volume] in Blood by Rees-Ecker
ALL	3025315	chr10:34120702:A:C	10	A	C	0.261709	392568	33612704	34629680	-0.0172261	0.00244225	11.7579	intron_variant	MODIFIER	PARD3	HGNC	-	-	-	-	-	EFO_0004338	body weight	Known	Body weight
ALL	3008342	chr16:85899046:C:T	16	C	T	0.0437798	95158	85167900	86399046	-0.0741206	0.0105089	11.757	upstream_gene_variant	MODIFIER	IRF8	HGNC	-	-	-	-	-	EFO_0803548	neutrophil measurement	Known	Neutrophils/100 leukocytes in Blood by Automated count
AFR	3023599	chr5:95934688:G:A	5	G	A	0.0420113	25029	95434688	96745395	-0.149304	0.021169	11.7565	intron_variant	MODIFIER	ELL2	HGNC	-	-	-	-	-	EFO_0004509	hemoglobin measurement	Known	MCV [Entitic volume] by Automated count
EUR	3035995	chr12:461781:A:G	12	A	G	0.599239	54661	0	962467	0.0423093	0.00599895	11.756	intron_variant	MODIFIER	B4GALNT3	HGNC	-	-	-	-	-	EFO_0004533	alkaline phosphatase measurement	Known	Alkaline phosphatase [Enzymatic activity/volume] in Serum or Plasma
EUR	3036277	chr3:187725526:G:A	3	G	A	0.0743588	211737	187184590	188238921	0.0379461	0.0053806	11.7548	synonymous_variant	LOW	BCL6	HGNC	-	-	-	-	-	OBA_VT0001253	body height	Known	Body height
ALL	3008342	chr7:50337162:A:G	7	A	G	0.194088	95145	49830658	50842615	0.0329536	0.00467273	11.7546	intron_variant	MODIFIER	IKZF1	HGNC	-	-	-	-	-	EFO_0803548	neutrophil measurement	Known	Neutrophils/100 leukocytes in Blood by Automated count
EUR	3016723	chr20:34706549:A:G	20	A	G	0.46223	85002	33826893	35441963	0.0339173	0.0048105	11.7495	intron_variant	MODIFIER	TP53INP2	HGNC	-	-	-	-	-	OBA_2050096	serum creatinine amount	Known	Creatinine [Mass/volume] in Serum or Plasma
EUR	3036277	chr11:128693142:G:C	11	G	C	0.376531	211754	128193142	129208262	0.0205623	0.00291643	11.7489	upstream_gene_variant	MODIFIER	FLI1	HGNC	-	-	-	-	-	OBA_VT0001253	body height	Known	Body height
EUR	3012030	chr7:44775735:A:T	7	A	T	0.478239	76237	44263687	45399592	-0.0350985	0.00497869	11.7466	intergenic_variant	MODIFIER	-	-	-	-	-	-	-	EFO_0004509	hemoglobin measurement	Known	MCH [Entitic mass] by Automated count
EUR	3019550	chr12:78426580:A:C	12	A	C	0.34168	87096	77865932	78949827	-0.035228	0.00499728	11.7456	intron_variant,non_coding_transcript_variant	MODIFIER	-	-	-	-	-	-	-	EFO_0009282	sodium measurement	Known	Sodium [Moles/volume] in Serum or Plasma
ALL	40759207	chr2:56646324:A:G	2	A	G	0.137812	332539	56125004	57233041	0.0281782	0.00399769	11.7431	intergenic_variant	MODIFIER	-	-	-	-	-	-	-	OBA_1001085	waist circumference	Known	Adult Waist Circumference Protocol
ALL	3023599	chr16:5346709:G:T	16	G	T	0.878068	135231	4234039	7101462	0.0473738	0.00672178	11.7405	intron_variant	MODIFIER	RBFOX1	HGNC	-	-	-	-	-	EFO_0004509	hemoglobin measurement	Known	MCV [Entitic volume] by Automated count
EUR	3013869	chr2:144642750:A:G	2	A	G	0.709907	55820	144071821	145252899	0.0455028	0.00645683	11.7387	intergenic_variant	MODIFIER	-	-	-	-	-	-	-	EFO_0005090	basophil count	Known	Basophils/100 leukocytes in Blood by Automated count
EUR	3001123	chr12:54329244:G:A	12	G	A	0.455802	13677	53829244	54836088	-0.0797639	0.0113186	11.7386	intron_variant	MODIFIER	COPZ1	HGNC	-	-	-	-	-	OBA_0003277	platelet volume	Known	Platelet mean volume [Entitic volume] in Blood
EUR	3019897	chr20:32434638:A:AG	20	A	AG	0.00108611	77340	31934638	32934638	0.534595	0.0758664	11.7365	frameshift_variant	HIGH	ASXL1	HGNC	likely_pathogenic,pathogenic	LC	END_TRUNC	-	PERCENTILE:0.416342412451362,GERP_DIST:-1379.96838998795,BP_DIST:2699,DIST_FROM_LAST_EXON:-207,50_BP_RULE:FAIL	EFO_0004509	hemoglobin measurement	Known	Erythrocyte distribution width [Ratio] by Automated count
EUR	3024929	chr15:43385781:C:A	15	C	A	0.0350922	69004	42307352	44637670	0.0993225	0.0140954	11.7362	splice_polypyrimidine_tract_variant,intron_variant	LOW	TUBGCP4	HGNC	benign/likely_benign	-	-	-	-	OBA_VT0003179	platelet quantity	Known	Platelets [#/volume] in Blood by Automated count
EUR	3025315	chr9:117643427:T:C	9	T	C	0.35408	210784	117103947	118143731	-0.0217449	0.00308619	11.7345	intron_variant,non_coding_transcript_variant	MODIFIER	-	-	-	-	-	-	-	EFO_0004338	body weight	Known	Body weight
EUR	3036277	chr3:99417165:T:C	3	T	C	0.293779	211734	98287265	100049930	0.0219714	0.00311846	11.7336	intergenic_variant	MODIFIER	-	-	-	-	-	-	-	OBA_VT0001253	body height	Known	Body height
AFR	3017732	chr1:119986309:G:A	1	G	A	0.722635	2960	119353279	120486309	-0.191808	0.0272244	11.7331	intron_variant	MODIFIER	NOTCH2	HGNC	-	-	-	-	-	EFO_0803548	neutrophil measurement	Known	Neutrophils [#/volume] in Blood
EUR	3036277	chr3:134613934:T:A	3	T	A	0.626515	211749	133851362	135140105	0.0206065	0.00292568	11.7265	intron_variant	MODIFIER	KY	HGNC	-	-	-	-	-	OBA_VT0001253	body height	Known	Body height
ALL	3012030	chr11:19228617:C:A	11	C	A	0.63623	126547	18686294	19728617	-0.028061	0.00398409	11.7264	intron_variant	MODIFIER	E2F8	HGNC	-	-	-	-	-	EFO_0004509	hemoglobin measurement	Known	MCH [Entitic mass] by Automated count
EUR	903136	chr5:88370824:G:T	5	G	T	0.771957	143997	87736441	89173135	0.0306858	0.00435678	11.7262	intron_variant,non_coding_transcript_variant	MODIFIER	TMEM161B-DT	HGNC	-	-	-	-	-	OBA_1000032	hip circumference	Known	Computed hip circumference, mean of closest two measures
ALL	3013762	chr6:50818295:T:A	6	T	A	0.312613	69957	50318295	51467582	0.0393111	0.00558231	11.7227	upstream_gene_variant	MODIFIER	TFAP2B	HGNC	-	-	-	-	-	EFO_0004338	body weight	Known	Body weight Measured
ALL	40762636	chr16:53775211:C:T	16	C	T	0.384032	19264	53264611	54308996	0.0734131	0.0104259	11.7207	intron_variant	MODIFIER	FTO	HGNC	-	-	-	-	-	EFO_0004324	body weights and measures	Known	Body mass index (BMI) [Percentile]
AFR	3011258	chr2:233759924:C:T	2	C	T	0.448276	1247	233255414	234264663	0.243865	0.0346333	11.7204	intron_variant	MODIFIER	UGT1A4	HGNC	-	-	-	-	-	EFO_0004570	bilirubin measurement	Known	Bilirubin.total [Presence] in Urine
ALL	3009744	chr9:88810665:C:T	9	C	T	0.0669368	127232	88277639	89454333	0.052003	0.00738849	11.7111	intergenic_variant	MODIFIER	-	-	-	-	-	-	-	EFO_0004509	hemoglobin measurement	Known	MCHC [Mass/volume] by Automated count
AMR	3000905	chr17:40022374:A:G	17	A	G	0.332094	11703	39470859	40559061	0.0929246	0.0132032	11.71	intron_variant	MODIFIER	MED24	HGNC	-	-	-	-	-	OBA_VT0000217	leukocyte quantity	Known	Leukocytes [#/volume] in Blood by Automated count
ALL	40765148	chrX:70663081:G:A	23	G	A	0.3835	332368	69948613	71314891	-0.0192	0.0027	11.71	intron_variant	MODIFIER	TEX11	HGNC	-	-	-	-	-	OBA_1000032	hip circumference	Known	PhenX - hip circumference protocol 020801
ALL	3024929	chr17:44385686:G:C	17	G	C	0.0108659	110069	43856087	45010715	-0.141155	0.0200574	11.7085	missense_variant	MODERATE	ITGA2B	HGNC	benign/likely_benign,benign	-	-	-	-	OBA_VT0003179	platelet quantity	Known	Platelets [#/volume] in Blood by Automated count
EUR	903135	chr2:58724052:A:G	2	A	G	0.569067	144034	58139449	59312863	0.0257464	0.00365907	11.7047	intron_variant,non_coding_transcript_variant	MODIFIER	LINC01122	HGNC	-	-	-	-	-	OBA_1001085	waist circumference	Known	Computed waist circumference, mean of closest two measures
ALL	40765148	chr5:131788049:A:C	5	A	C	0.776131	332373	130759054	132560785	0.0202118	0.00287254	11.7044	intron_variant	MODIFIER	FNIP1	HGNC	-	-	-	-	-	OBA_1000032	hip circumference	Known	PhenX - hip circumference protocol 020801
EUR	3036277	chr3:157114604:A:G	3	A	G	0.417908	211739	156609655	157871193	-0.0201923	0.00287012	11.7016	intron_variant,non_coding_transcript_variant	MODIFIER	LINC00880	HGNC	-	-	-	-	-	OBA_VT0001253	body height	Known	Body height
ALL	3012030	chr1:203312047:G:C	1	G	C	0.432874	126545	202812047	203822495	-0.0279857	0.00397807	11.7005	downstream_gene_variant	MODIFIER	BTG2	HGNC	-	-	-	-	-	EFO_0004509	hemoglobin measurement	Known	MCH [Entitic mass] by Automated count
EUR	903118	chr7:45966724:C:T	7	C	T	0.462798	161186	45415430	46470501	-0.0247183	0.00351373	11.6999	intron_variant,non_coding_transcript_variant	MODIFIER	-	-	-	-	-	-	-	OBA_VT0000183	blood pressure trait	Known	Computed systolic blood pressure, mean of 2nd and 3rd measures
ALL	3006906	chr12:123034565:G:A	12	G	A	0.0168803	141437	122534565	123534565	-0.0977645	0.0138973	11.6999	missense_variant	MODERATE	PITPNM2	HGNC	-	-	-	-	-	EFO_0004838	calcium measurement	Known	Calcium [Mass/volume] in Serum or Plasma
ALL	3036277	chr1:199873395:C:T	1	C	T	0.478339	393916	199318673	200977271	0.0143423	0.00204005	11.6861	upstream_gene_variant	MODIFIER	-	-	-	-	-	-	-	OBA_VT0001253	body height	Known	Body height
AFR	40765148	chr5:101631521:C:T	5	C	T	0.816905	71146	100772133	102202340	-0.0489204	0.00695878	11.6851	intergenic_variant	MODIFIER	-	-	-	-	-	-	-	OBA_1000032	hip circumference	Novel	PhenX - hip circumference protocol 020801
EUR	40765148	chr3:64716599:C:G	3	C	G	0.302027	172246	64214749	65244216	0.025679	0.00365335	11.6816	intron_variant,non_coding_transcript_variant	MODIFIER	ADAMTS9-AS2	HGNC	-	-	-	-	-	OBA_1000032	hip circumference	Known	PhenX - hip circumference protocol 020801
AFR	3036277	chrX:105737511:T:C	23	T	C	0.193	77579	105062170	106705212	0.0468	0.0067	11.68	intron_variant	MODIFIER	IL1RAPL2	HGNC	-	-	-	-	-	OBA_VT0001253	body height	Known	Body height
ALL	40765148	chr9:123699099:T:TAACTG	9	T	TAACTG	0.400821	332355	122976291	124423619	0.0185953	0.0026458	11.6795	intron_variant	MODIFIER	DENND1A	HGNC	-	-	-	-	-	OBA_1000032	hip circumference	Known	PhenX - hip circumference protocol 020801
ALL	3036277	chr2:42311747:CAG:C	2	CAG	C	0.120428	393915	41647560	43179839	-0.0217526	0.00309507	11.6793	intron_variant	MODIFIER	EML4	HGNC	-	-	-	-	-	OBA_VT0001253	body height	Known	Body height
EUR	3023599	chr2:111055508:A:C	2	A	C	0.298755	81751	110550100	111646793	-0.0369072	0.00525134	11.6793	intron_variant	MODIFIER	ACOXL	HGNC	-	-	-	-	-	EFO_0004509	hemoglobin measurement	Known	MCV [Entitic volume] by Automated count
EUR	3036277	chr12:106974978:G:GA	12	G	GA	0.302612	211659	106158842	107483532	-0.0216256	0.00307704	11.679	downstream_gene_variant	MODIFIER	MTERF2	HGNC	-	-	-	-	-	OBA_VT0001253	body height	Known	Body height
EUR	3036277	chr1:23184108:A:C	1	A	C	0.450288	211738	22470913	23725476	-0.0200403	0.00285154	11.6784	intergenic_variant	MODIFIER	-	-	-	-	-	-	-	OBA_VT0001253	body height	Known	Body height
ALL	3015586	chr1:159020622:A:G	1	A	G	0.506853	3283	157061742	159816724	0.202981	0.0288841	11.6771	intron_variant	MODIFIER	IFI16	HGNC	-	-	-	-	-	EFO_0803548	neutrophil measurement	Known	Segmented neutrophils [#/volume] in Blood
ALL	903118	chr11:48098192:C:T	11	C	T	0.149141	299414	47590916	49474905	0.0237294	0.00337668	11.677	intron_variant	MODIFIER	PTPRJ	HGNC	-	-	-	-	-	OBA_VT0000183	blood pressure trait	Known	Computed systolic blood pressure, mean of 2nd and 3rd measures
EUR	3038553	chr9:126610831:G:C	9	G	C	0.363362	165089	126108297	127157244	0.0246178	0.00350346	11.6747	upstream_gene_variant	MODIFIER	LMX1B	HGNC	-	-	-	-	-	EFO_0004324	body weights and measures	Known	Body mass index (BMI) [Ratio]
EUR	3036277	chr5:123363504:C:CTA	5	C	CTA	0.458671	211738	122845585	124209202	-0.0199949	0.00284617	11.6701	intron_variant	MODIFIER	CEP120	HGNC	-	-	-	-	-	OBA_VT0001253	body height	Known	Body height
AMR	3025315	chr8:75921264:G:T	8	G	T	0.549637	66674	75291704	76782618	-0.0375565	0.00534674	11.6669	intergenic_variant	MODIFIER	-	-	-	-	-	-	-	EFO_0004338	body weight	Known	Body weight
AMR	3037511	chr1:159193132:G:A	1	G	A	0.0435484	11470	158133909	160877630	0.211078	0.0300507	11.6665	intron_variant	MODIFIER	CADM3	HGNC	-	-	-	-	-	OBA_0003352	lymphocyte amount	Known	Lymphocytes/100 leukocytes in Blood by Automated count
AFR	3013869	chr1:161972701:C:G	1	C	G	0.82727	18335	161214779	162679975	0.0961737	0.0136961	11.6601	intron_variant,NMD_transcript_variant	MODIFIER	ATF6	HGNC	-	-	-	-	-	EFO_0005090	basophil count	Known	Basophils/100 leukocytes in Blood by Automated count
EUR	3036277	chr2:27508073:T:C	2	T	C	0.581833	211741	26828100	28652502	0.0202557	0.00288474	11.6591	missense_variant,splice_region_variant	MODERATE	GCKR	HGNC	benign,association	-	-	-	-	OBA_VT0001253	body height	Known	Body height
EUR	3036277	chr2:10057986:C:A	2	C	A	0.570084	211754	9538352	10586179	-0.0201652	0.00287208	11.6573	3_prime_UTR_variant	MODIFIER	CYS1	HGNC	-	-	-	-	-	OBA_VT0001253	body height	Known	Body height
ALL	3036987	chr1:11898666:A:G	1	A	G	0.512548	26298	11280426	12426564	0.0614705	0.00875645	11.654	intergenic_variant	MODIFIER	-	-	-	-	-	-	-	OBA_1001015	folic acid amount	Known	Folate [Mass/volume] in Serum or Plasma
AFR	903136	chr5:101631521:C:T	5	C	T	0.815052	55805	100806527	102202340	-0.0549096	0.00782195	11.6537	intergenic_variant	MODIFIER	-	-	-	-	-	-	-	OBA_1000032	hip circumference	Novel	Computed hip circumference, mean of closest two measures
ALL	3035995	chr8:11569281:G:C	8	G	C	0.378291	97129	11064536	12309259	-0.0329086	0.00468995	11.6441	downstream_gene_variant	MODIFIER	BLK	HGNC	-	-	-	-	-	EFO_0004533	alkaline phosphatase measurement	Known	Alkaline phosphatase [Enzymatic activity/volume] in Serum or Plasma
ALL	42869452	chr9:128722247:C:T	9	C	T	0.453287	29264	128203202	129392268	-0.059388	0.00846376	11.6438	intron_variant	MODIFIER	ZDHHC12	HGNC	-	-	-	-	-	EFO_0007987	granulocyte count	Known	Immature granulocytes/100 leukocytes in Blood by Automated count
EUR	3025315	chr1:72284787:G:A	1	G	A	0.167819	210787	71547305	72992916	-0.0275411	0.00392524	11.6428	upstream_gene_variant	MODIFIER	NEGR1	HGNC	-	-	-	-	-	EFO_0004338	body weight	Known	Body weight
ALL	40759207	chr16:29974884:C:G	16	C	G	0.429308	332570	29413101	30865370	0.0168364	0.00239997	11.6392	downstream_gene_variant	MODIFIER	TMEM219	HGNC	-	-	-	-	-	OBA_1001085	waist circumference	Known	Adult Waist Circumference Protocol
ALL	3036277	chr19:35713929:T:G	19	T	G	0.242187	393923	35190144	36290349	0.0164311	0.00234218	11.6392	intron_variant	MODIFIER	ZBTB32	HGNC	-	-	-	-	-	OBA_VT0001253	body height	Known	Body height
EUR	3036277	chr4:102267552:C:T	4	C	T	0.0786047	211743	101767552	103125698	-0.0367974	0.00524536	11.6391	missense_variant	MODERATE	SLC39A8	HGNC	benign	-	-	-	-	OBA_VT0001253	body height	Known	Body height
ALL	3011948	chr5:150088100:G:A	5	G	A	0.34489	93305	149588100	150606651	0.0338278	0.00482249	11.6371	upstream_gene_variant	MODIFIER	CSF1R	HGNC	-	-	-	-	-	EFO_0803547	monocyte measurement	Known	Monocytes/100 leukocytes in Blood by Automated count
ALL	3036277	chr15:63479531:G:A	15	G	A	0.226619	393923	62513133	64003429	0.0173628	0.00247583	11.6319	intergenic_variant	MODIFIER	-	-	-	-	-	-	-	OBA_VT0001253	body height	Known	Body height
ALL	3025315	chr14:101066415:T:A	14	T	A	0.74137	392596	100566415	101566415	-0.0172173	0.00245533	11.6298	intron_variant,non_coding_transcript_variant	MODIFIER	MEG9	HGNC	-	-	-	-	-	EFO_0004338	body weight	Known	Body weight
ALL	40765148	chr5:61320059:A:G	5	A	G	0.598257	332359	60790798	62047879	-0.017904	0.00255378	11.6252	downstream_gene_variant	MODIFIER	-	-	-	-	-	-	-	OBA_1000032	hip circumference	Known	PhenX - hip circumference protocol 020801
ALL	40765148	chr6:100181585:T:C	6	T	C	0.560627	332362	99678272	100681585	-0.0169245	0.00241416	11.6244	downstream_gene_variant	MODIFIER	-	-	-	-	-	-	-	OBA_1000032	hip circumference	Known	PhenX - hip circumference protocol 020801
ALL	3000905	chr1:172407219:CA:C	1	CA	C	0.77712	112740	171632526	173174917	0.0414145	0.00590818	11.6219	intron_variant	MODIFIER	DNM3	HGNC	-	-	-	-	-	OBA_VT0000217	leukocyte quantity	Known	Leukocytes [#/volume] in Blood by Automated count
ALL	3036277	chr2:215700106:C:A	2	C	A	0.714729	393933	214923073	216259330	0.0165785	0.00236578	11.6154	intron_variant,non_coding_transcript_variant	MODIFIER	LINC00607	HGNC	-	-	-	-	-	OBA_VT0001253	body height	Known	Body height
EUR	3007070	chr1:39529402:C:T	1	C	T	0.238414	70428	38587291	40113574	-0.0375852	0.00536449	11.6114	3_prime_UTR_variant	MODIFIER	BMP8A	HGNC	-	-	-	-	-	EFO_0004529	lipid measurement	Known	Cholesterol in HDL [Mass/volume] in Serum or Plasma
AMR	3036277	chr1:88676781:A:G	1	A	G	0.562729	66468	88094274	89456789	0.0356309	0.00508568	11.6108	intron_variant,non_coding_transcript_variant	MODIFIER	PKN2-AS1	HGNC	-	-	-	-	-	OBA_VT0001253	body height	Known	Body height
ALL	3037556	chr4:88117930:A:G	4	A	G	0.106834	25638	87456379	88660880	0.0609799	0.00870391	11.6105	intron_variant	MODIFIER	ABCG2	HGNC	-	-	-	-	-	EFO_0004531	urate measurement	Known	Urate [Mass/volume] in Serum or Plasma
EUR	3012030	chr4:121911189:C:A	4	C	A	0.318649	76236	121243168	122415177	0.0374095	0.00534122	11.604	intron_variant	MODIFIER	TRPC3	HGNC	-	-	-	-	-	EFO_0004509	hemoglobin measurement	Known	MCH [Entitic mass] by Automated count
ALL	3036277	chr9:7126175:T:G	9	T	G	0.253029	393914	6590995	7634539	-0.0161595	0.00230735	11.6026	intron_variant	MODIFIER	KDM4C	HGNC	-	-	-	-	-	OBA_VT0001253	body height	Known	Body height
EUR	3024386	chr15:63049797:T:C	15	T	C	0.683749	26509	62539310	63549797	-0.0634212	0.00905834	11.5962	intron_variant	MODIFIER	TPM1	HGNC	-	-	-	-	-	OBA_0003277	platelet volume	Known	Platelet mean volume [Entitic volume] in Blood by Rees-Ecker
EUR	40759207	chr2:55050505:C:G	2	C	G	0.398329	172266	54471249	55585343	-0.0237001	0.00338509	11.5959	upstream_gene_variant	MODIFIER	RTN4	HGNC	-	-	-	-	-	OBA_1001085	waist circumference	Novel	Adult Waist Circumference Protocol
ALL	3000963	chr22:42718014:A:C	22	A	C	0.437151	144504	42217428	43249758	0.0263076	0.00375834	11.5912	intron_variant	MODIFIER	A4GALT	HGNC	-	-	-	-	-	EFO_0004509	hemoglobin measurement	Known	Hemoglobin [Mass/volume] in Blood
EUR	3025315	chr7:150971426:T:C	7	T	C	0.643448	210770	150324227	151492991	0.021554	0.00307939	11.59	intron_variant	MODIFIER	KCNH2	HGNC	-	-	-	-	-	EFO_0004338	body weight	Known	Body weight
ALL	903118	chr19:2177626:T:G	19	T	G	0.143996	299047	1677626	2742142	0.0246293	0.00351878	11.5899	intron_variant	MODIFIER	DOT1L	HGNC	-	-	-	-	-	OBA_VT0000183	blood pressure trait	Known	Computed systolic blood pressure, mean of 2nd and 3rd measures
ALL	903126	chr6:36849337:A:G	6	A	G	0.679333	299404	36349337	37429052	0.0193289	0.00276164	11.5889	upstream_gene_variant	MODIFIER	-	-	-	-	-	-	-	OBA_1001087	heart rate	Known	Computed heart rate, mean of 2nd and 3rd measures
ALL	903136	chr4:129818987:G:C	4	G	C	0.487379	265991	128887649	130345834	-0.0202152	0.00288848	11.5874	intron_variant,non_coding_transcript_variant	MODIFIER	LINC02465	HGNC	-	-	-	-	-	OBA_1000032	hip circumference	Known	Computed hip circumference, mean of closest two measures
ALL	3000905	chr1:170377265:C:T	1	C	T	0.918689	112746	169170980	171458588	0.0618739	0.00884099	11.5873	intergenic_variant	MODIFIER	-	-	-	-	-	-	-	OBA_VT0000217	leukocyte quantity	Known	Leukocytes [#/volume] in Blood by Automated count
AMR	3027018	chr7:100867733:C:T	7	C	T	0.135724	68901	100358973	101397340	0.054022	0.00771906	11.5873	intron_variant	MODIFIER	TRIP6	HGNC	-	-	-	-	-	OBA_1001087	heart rate	Known	Heart rate
ALL	3036277	chr12:6614098:C:A	12	C	A	0.0187557	393853	6087690	7253035	-0.0537068	0.007674	11.5873	downstream_gene_variant	MODIFIER	LPAR5	HGNC	-	-	-	-	-	OBA_VT0001253	body height	Known	Body height
ALL	3016723	chrX:106773038:A:T	23	A	T	0.0063	138573	106087210	107273038	0.167	0.0239	11.58	missense_variant	MODERATE	RNF128	HGNC	benign	-	-	-	-	OBA_2050096	serum creatinine amount	Known	Creatinine [Mass/volume] in Serum or Plasma
EUR	3036277	chr3:55472110:C:A	3	C	A	0.542271	211717	54928439	55996159	-0.0198564	0.00283822	11.5797	intron_variant	MODIFIER	WNT5A	HGNC	-	-	-	-	-	OBA_VT0001253	body height	Known	Body height
ALL	3000905	chr10:97354426:ACT:A	10	ACT	A	0.245976	112708	96786119	97909415	0.0289716	0.00414114	11.5796	downstream_gene_variant	MODIFIER	RRP12	HGNC	-	-	-	-	-	OBA_VT0000217	leukocyte quantity	Known	Leukocytes [#/volume] in Blood by Automated count
ALL	3025315	chr3:94261997:T:A	3	T	A	0.465995	392512	93591738	94897932	-0.0154765	0.00221226	11.5787	intergenic_variant	MODIFIER	-	-	-	-	-	-	-	EFO_0004338	body weight	Known	Body weight
AFR	3036277	chr17:30895354:T:C	17	T	C	0.0722012	77561	30338916	31432881	0.0664383	0.00949743	11.5776	3_prime_UTR_variant	MODIFIER	ATAD5	HGNC	-	-	-	-	-	OBA_VT0001253	body height	Known	Body height
AFR	3027270	chr1:159204893:T:C	1	T	C	0.827103	1070	158704893	159851799	-0.353661	0.0505594	11.5762	5_prime_UTR_variant	MODIFIER	ACKR1	HGNC	protective,association,pathogenic	-	-	-	-	EFO_0803548	neutrophil measurement	Known	Segmented neutrophils [#/volume] in Blood by Manual count
ALL	3036277	chr15:71815966:G:T	15	G	T	0.241901	393917	71309913	72736902	0.016445	0.0023511	11.575	intron_variant	MODIFIER	NR2E3	HGNC	-	-	-	-	-	OBA_VT0001253	body height	Known	Body height
EUR	3001123	chr1:205268009:T:C	1	T	C	0.379095	13676	204570160	205798969	-0.0817937	0.0116942	11.5745	intron_variant	MODIFIER	TMCC2	HGNC	-	-	-	-	-	OBA_0003277	platelet volume	Known	Platelet mean volume [Entitic volume] in Blood
EUR	3052261	chr2:27508073:T:C	2	T	C	0.568555	5543	27008073	28025757	-0.130945	0.0187226	11.5731	missense_variant,splice_region_variant	MODERATE	GCKR	HGNC	benign,association	-	-	-	-	EFO_0004529	lipid measurement	Known	Cholesterol in VLDL 3 [Mass/volume] in Serum or Plasma
ALL	3038553	chr9:27803738:A:G	9	A	G	0.518789	302541	27277014	28325281	-0.017407	0.00248908	11.5711	intergenic_variant	MODIFIER	-	-	-	-	-	-	-	EFO_0004324	body weights and measures	Known	Body mass index (BMI) [Ratio]
ALL	3025315	chrX:50403572:C:T	23	C	T	0.4134	392587	49899911	50986870	0.0179	0.0026	11.57	synonymous_variant	LOW	DGKK	HGNC	-	-	-	-	-	EFO_0004338	body weight	Known	Body weight
EUR	3025315	chr20:55804782:A:G	20	A	G	0.21458	210758	55067682	56420748	-0.0248448	0.00355377	11.5643	intergenic_variant	MODIFIER	-	-	-	-	-	-	-	EFO_0004338	body weight	Known	Body weight
ALL	3004501	chr5:77129235:G:C	5	G	C	0.748481	141844	76629124	77639179	-0.0305638	0.00437207	11.563	intron_variant,non_coding_transcript_variant	MODIFIER	ZBED3-AS1	HGNC	-	-	-	-	-	EFO_0006842	diabetes mellitus biomarker	Known	Glucose [Mass/volume] in Serum or Plasma
EUR	3023599	chr6:16294491:C:G	6	C	G	0.399595	81749	15747899	16795358	-0.0346219	0.00495271	11.5624	intron_variant	MODIFIER	GMPR	HGNC	-	-	-	-	-	EFO_0004509	hemoglobin measurement	Known	MCV [Entitic volume] by Automated count
ALL	3022192	chr16:56962299:G:A	16	G	A	0.397749	113456	56462246	57471567	-0.0291882	0.00417601	11.5593	intron_variant	MODIFIER	CETP	HGNC	benign	-	-	-	-	EFO_0004529	lipid measurement	Known	Triglyceride [Mass/volume] in Serum or Plasma
EUR	3012030	chr5:1280013:T:C	5	T	C	0.422714	76230	777462	1796371	-0.0351359	0.00502715	11.5584	intron_variant	MODIFIER	TERT	HGNC	benign	-	-	-	-	EFO_0004509	hemoglobin measurement	Known	MCH [Entitic mass] by Automated count
AMR	3001604	chr2:181459459:CTT:C	2	CTT	C	0.542743	3252	180959039	181968720	0.159498	0.0228208	11.5581	intron_variant	MODIFIER	ITGA4	HGNC	-	-	-	-	-	EFO_0803547	monocyte measurement	Known	Monocytes [#/volume] in Blood
ALL	3038553	chr3:182946759:G:A	3	G	A	0.585074	302525	182037989	184184147	0.0204341	0.00292376	11.5576	intron_variant	MODIFIER	DCUN1D1	HGNC	-	-	-	-	-	EFO_0004324	body weights and measures	Known	Body mass index (BMI) [Ratio]
EUR	3036277	chr17:81976318:C:A	17	C	A	0.301481	211748	81439573	82523440	-0.0215365	0.00308153	11.5574	upstream_gene_variant	MODIFIER	ASPSCR1	HGNC	-	-	-	-	-	OBA_VT0001253	body height	Known	Body height
EUR	3009744	chr5:1075177:G:A	5	G	A	0.0263344	73649	542896	1595894	0.11097	0.0158786	11.5567	intron_variant	MODIFIER	SLC12A7	HGNC	-	-	-	-	-	EFO_0004509	hemoglobin measurement	Known	MCHC [Mass/volume] by Automated count
ALL	3036277	chr3:147297066:G:A	3	G	A	0.427497	393531	146754092	147839142	-0.0145234	0.00207831	11.5549	intron_variant,non_coding_transcript_variant	MODIFIER	-	-	-	-	-	-	-	OBA_VT0001253	body height	Known	Body height
EUR	3043111	chr4:6889792:G:C	4	G	C	0.172329	51454	6389079	7389792	-0.04525	0.00647603	11.5525	intergenic_variant	MODIFIER	-	-	-	-	-	-	-	OBA_0003277	platelet volume	Known	Platelet mean volume [Entitic volume] in Blood by Automated count
ALL	3038553	chr3:161757749:C:A	3	C	A	0.415953	302510	161237407	162269703	0.017657	0.00252716	11.5513	intergenic_variant	MODIFIER	-	-	-	-	-	-	-	EFO_0004324	body weights and measures	Known	Body mass index (BMI) [Ratio]
ALL	3025315	chr19:33818372:A:G	19	A	G	0.694664	392596	32957503	34321043	0.0167749	0.00240111	11.5493	downstream_gene_variant	MODIFIER	KCTD15	HGNC	-	-	-	-	-	EFO_0004338	body weight	Known	Body weight
AFR	3036277	chr15:47623107:T:C	15	T	C	0.21359	77581	47123107	48123107	0.0416863	0.00596881	11.5423	intron_variant	MODIFIER	SEMA6D	HGNC	-	-	-	-	-	OBA_VT0001253	body height	Known	Body height
ALL	40765148	chr6:160353427:C:T	6	C	T	0.449566	332354	159795428	160861902	0.016727	0.00239527	11.5403	intron_variant	MODIFIER	SLC22A3	HGNC	-	-	-	-	-	OBA_1000032	hip circumference	Known	PhenX - hip circumference protocol 020801
EUR	3036277	chrX:140168675:G:A	23	G	A	0.4384	211752	139565384	140668675	-0.0222	0.0032	11.54	intergenic_variant	MODIFIER	-	-	-	-	-	-	-	OBA_VT0001253	body height	Known	Body height
AFR	3009744	chr8:85279821:A:G	8	A	G	0.102406	24476	84511346	85884497	0.0981044	0.0140496	11.5383	intron_variant	MODIFIER	CA13	HGNC	-	-	-	-	-	EFO_0004509	hemoglobin measurement	Known	MCHC [Mass/volume] by Automated count
ALL	3023599	chr18:63253621:C:T	18	C	T	0.0206616	135227	62753621	63753621	0.0899118	0.0128765	11.538	intron_variant	MODIFIER	BCL2	HGNC	-	-	-	-	-	EFO_0004509	hemoglobin measurement	Known	MCV [Entitic volume] by Automated count
ALL	3020630	chr3:196488189:A:G	3	A	G	0.547253	122478	195972333	196988189	-0.0283416	0.00405903	11.5371	intron_variant	MODIFIER	RNF168	HGNC	-	-	-	-	-	EFO_0004536	total blood protein measurement	Known	Protein [Mass/volume] in Serum or Plasma
ALL	3000067	chr5:177379635:C:T	5	C	T	0.324383	18788	176828341	177879635	-0.0747225	0.010702	11.5365	upstream_gene_variant	MODIFIER	SLC34A1	HGNC	-	-	-	-	-	EFO_0803350	intact parathyroid hormone measurement	Novel	Parathyrin.intact [Mass/volume] in Serum or Plasma
ALL	3036277	chr16:78028160:G:C	16	G	C	0.00158657	393931	77503881	78598349	0.176704	0.0253084	11.5362	missense_variant	MODERATE	CLEC3A	HGNC	-	-	-	-	-	OBA_VT0001253	body height	Known	Body height
ALL	3000905	chr8:60733792:C:CA	8	C	CA	0.225086	112659	60233792	61233792	0.030845	0.00441882	11.5311	intron_variant	MODIFIER	CHD7	HGNC	-	-	-	-	-	OBA_VT0000217	leukocyte quantity	Known	Leukocytes [#/volume] in Blood by Automated count
AFR	3017354	chr1:157561742:G:C	1	G	C	0.847885	2199	157061742	158618051	-0.27085	0.0388025	11.5306	intergenic_variant	MODIFIER	-	-	-	-	-	-	-	EFO_0803548	neutrophil measurement	Known	Segmented neutrophils/100 leukocytes in Blood
EUR	3036277	chr6:163671259:C:A	6	C	A	0.0963622	211748	163171259	164211969	0.0333967	0.0047849	11.5286	upstream_gene_variant	MODIFIER	-	-	-	-	-	-	-	OBA_VT0001253	body height	Known	Body height
ALL	3035995	chr8:118967830:A:G	8	A	G	0.639734	97131	118404878	119547787	0.03331	0.00477282	11.5271	intergenic_variant	MODIFIER	-	-	-	-	-	-	-	EFO_0004533	alkaline phosphatase measurement	Known	Alkaline phosphatase [Enzymatic activity/volume] in Serum or Plasma
EUR	903135	chr2:55050505:C:G	2	C	G	0.397476	144005	54471249	55585343	-0.0258801	0.00370884	11.5236	upstream_gene_variant	MODIFIER	RTN4	HGNC	-	-	-	-	-	OBA_1001085	waist circumference	Novel	Computed waist circumference, mean of closest two measures
ALL	3022192	chr15:58391167:A:G	15	A	G	0.59395	113459	57882496	58942806	-0.02909	0.00416909	11.5224	intron_variant	MODIFIER	ALDH1A2	HGNC	-	-	-	-	-	EFO_0004529	lipid measurement	Known	Triglyceride [Mass/volume] in Serum or Plasma
EUR	3036277	chr7:50615981:A:G	7	A	G	0.294661	211696	49887038	51181728	0.0216602	0.00310459	11.5201	intron_variant	MODIFIER	GRB10	HGNC	-	-	-	-	-	OBA_VT0001253	body height	Known	Body height
ALL	3022096	chr16:88465230:A:G	16	A	G	0.347674	45826	87949168	88976287	0.0476931	0.00683661	11.5179	intron_variant	MODIFIER	ZFPM1	HGNC	-	-	-	-	-	EFO_0803539	basophil measurement	Known	Basophils/100 leukocytes in Blood
ALL	903135	chr9:128239413:G:C	9	G	C	0.347083	266154	127691232	128871068	0.0216246	0.0030999	11.5172	intron_variant	MODIFIER	DNM1	HGNC	benign	-	-	-	-	OBA_1001085	waist circumference	Known	Computed waist circumference, mean of closest two measures
ALL	40765148	chr6:7193953:GA:G	6	GA	G	0.092127	332340	6693953	7726726	-0.0297391	0.0042632	11.5168	intron_variant	MODIFIER	RREB1	HGNC	-	-	-	-	-	OBA_1000032	hip circumference	Known	PhenX - hip circumference protocol 020801
ALL	40759207	chr4:25407216:G:A	4	G	A	0.153956	332550	24836464	25907216	-0.0221713	0.00318045	11.5025	missense_variant	MODERATE	ANAPC4	HGNC	-	-	-	-	-	OBA_1001085	waist circumference	Known	Adult Waist Circumference Protocol
ALL	3025315	chr14:87824149:TA:T	14	TA	T	0.73889	392586	87307917	88390413	-0.0171503	0.00246024	11.5021	intron_variant,non_coding_transcript_variant	MODIFIER	-	-	-	-	-	-	-	EFO_0004338	body weight	Known	Body weight
ALL	3007070	chr6:43792590:C:G	6	C	G	0.441507	114185	43292052	44297796	-0.0292027	0.00418936	11.5011	intergenic_variant	MODIFIER	-	-	-	-	-	-	-	EFO_0004529	lipid measurement	Known	Cholesterol in HDL [Mass/volume] in Serum or Plasma
EUR	3036277	chr4:55595198:C:A	4	C	A	0.255227	211704	54846203	56117371	0.0224093	0.00321504	11.4994	upstream_gene_variant	MODIFIER	PDCL2	HGNC	-	-	-	-	-	OBA_VT0001253	body height	Known	Body height
EUR	3019069	chr20:50338887:T:C	20	T	C	0.328321	29293	49770556	50839058	-0.0599582	0.00860292	11.4975	intergenic_variant	MODIFIER	-	-	-	-	-	-	-	EFO_0803547	monocyte measurement	Known	Monocytes/100 leukocytes in Blood
EUR	3027114	chr9:133276163:T:TGGTGCAGGCGCAGGAAAAAATTGTGGCAATTCCTCA	9	T	TGGTGCAGGCGCAGGAAAAAATTGTGGCAATTCCTCA	0.801198	71013	132773983	133778431	-0.0453924	0.00651347	11.4959	upstream_gene_variant	MODIFIER	ABO	HGNC	-	-	-	-	-	EFO_0004529	lipid measurement	Known	Cholesterol [Mass/volume] in Serum or Plasma
ALL	3004327	chr2:181116328:G:A	2	G	A	0.308236	72837	180500876	181871481	-0.039181	0.00562265	11.4941	intron_variant,non_coding_transcript_variant	MODIFIER	LINC01934	HGNC	-	-	-	-	-	OBA_0003352	lymphocyte amount	Known	Lymphocytes [#/volume] in Blood by Automated count
EUR	3036277	chr4:40057142:G:T	4	G	T	0.893714	211755	38106091	40691918	0.0319869	0.0045903	11.494	intron_variant	MODIFIER	N4BP2	HGNC	-	-	-	-	-	OBA_VT0001253	body height	Known	Body height
EUR	3038553	chr9:117643427:T:C	9	T	C	0.354691	165089	117103947	118143731	-0.0245394	0.00352159	11.4937	intron_variant,non_coding_transcript_variant	MODIFIER	-	-	-	-	-	-	-	EFO_0004324	body weights and measures	Known	Body mass index (BMI) [Ratio]
ALL	3036277	chr1:174116846:T:C	1	T	C	0.0546058	393914	173078520	175338138	0.0310978	0.00446328	11.4912	intron_variant,non_coding_transcript_variant	MODIFIER	RABGAP1L-DT	HGNC	-	-	-	-	-	OBA_VT0001253	body height	Known	Body height
ALL	903135	chr6:34697901:C:CAA	6	C	CAA	0.852166	266167	33266642	35215858	-0.026205	0.00376115	11.4907	upstream_gene_variant	MODIFIER	ILRUN	HGNC	-	-	-	-	-	OBA_1001085	waist circumference	Known	Computed waist circumference, mean of closest two measures
ALL	3009542	chr7:100690922:G:A	7	G	A	0.633595	47468	100142673	101268661	-0.0460756	0.00661312	11.4907	intron_variant	MODIFIER	GIGYF1	HGNC	-	-	-	-	-	EFO_0004348	hematocrit	Known	Hematocrit [Volume Fraction] of Blood
ALL	3025315	chr9:128237193:G:C	9	G	C	0.342461	392550	127728465	128907589	0.0174788	0.00250891	11.4887	intron_variant	MODIFIER	DNM1	HGNC	-	-	-	-	-	EFO_0004338	body weight	Known	Body weight
EUR	minute_wake	chr2:66523432:G:T	2	G	T	0.0535142	25582	66018732	67072854	-0.116406	0.0167092	11.4885	intron_variant	MODIFIER	MEIS1	HGNC	-	-	-	-	-	OBA_2040170	sleep quality	Known	The total number of minutes the user was in wake stage
AFR	3038553	chr16:53769662:T:A	16	T	A	0.0958658	60496	53267042	54308996	0.0648692	0.00931212	11.487	intron_variant	MODIFIER	FTO	HGNC	-	-	-	-	-	EFO_0004324	body weights and measures	Known	Body mass index (BMI) [Ratio]
ALL	3038553	chr14:99204454:G:A	14	G	A	0.346584	302546	98704454	99733743	-0.0188452	0.00270561	11.4843	intron_variant	MODIFIER	BCL11B	HGNC	-	-	-	-	-	EFO_0004324	body weights and measures	Known	Body mass index (BMI) [Ratio]
ALL	3036277	chr12:77030355:C:T	12	C	T	0.382555	393933	76523564	77617529	0.0149477	0.00214622	11.4825	intron_variant	MODIFIER	E2F7	HGNC	-	-	-	-	-	OBA_VT0001253	body height	Known	Body height
ALL	3007461	chr1:43366414:G:A	1	G	A	0.0115295	31181	42833678	43866414	0.230016	0.0330271	11.4819	intron_variant	MODIFIER	ELOVL1	HGNC	-	-	-	-	-	OBA_VT0003179	platelet quantity	Known	Platelets [#/volume] in Blood
ALL	3019897	chr2:197402110:T:C	2	T	C	0.000195412	133052	196902110	197902110	0.907812	0.130352	11.4815	missense_variant	MODERATE	SF3B1	HGNC	likely_pathogenic	-	-	-	-	EFO_0004509	hemoglobin measurement	Known	Erythrocyte distribution width [Ratio] by Automated count
EUR	3027597	chr12:21199607:A:G	12	A	G	0.164649	30969	20678615	21755547	0.0509572	0.00731831	11.4773	intron_variant	MODIFIER	SLCO1B1	HGNC	-	-	-	-	-	EFO_0004570	bilirubin measurement	Known	Bilirubin.direct [Mass/volume] in Serum or Plasma
EUR	3006315	chr14:23115056:T:C	14	T	C	0.727167	21044	22607402	23619522	0.0739347	0.0106184	11.4771	downstream_gene_variant	MODIFIER	CEBPE	HGNC	-	-	-	-	-	EFO_0005090	basophil count	Known	Basophils [#/volume] in Blood
AFR	3036277	chr5:177082192:C:T	5	C	T	0.825643	77582	176582192	177584347	0.045122	0.00648098	11.475	upstream_gene_variant	MODIFIER	FGFR4	HGNC	-	-	-	-	-	OBA_VT0001253	body height	Known	Body height
EUR	3001123	chr1:171970150:C:A	1	C	A	0.807889	13677	171470150	172476942	0.100217	0.0143967	11.4715	intron_variant	MODIFIER	DNM3	HGNC	-	-	-	-	-	OBA_0003277	platelet volume	Known	Platelet mean volume [Entitic volume] in Blood
AMR	3004410	chrX:154536002:C:T	23	C	T	0.0156	7583	153615214	155253850	-0.4283	0.0615	11.47	missense_variant	MODERATE	G6PD	HGNC	pathogenic,uncertain_significance,conflicting_interpretations_of_pathogenicity,other	-	-	-	-	EFO_0006842	diabetes mellitus biomarker	Known	Hemoglobin A1c/Hemoglobin.total in Blood
EUR	3024929	chr6:25528322:G:A	6	G	A	0.444093	69034	25017145	26149931	-0.0369638	0.00531083	11.4684	intron_variant	MODIFIER	CARMIL1	HGNC	-	-	-	-	-	OBA_VT0003179	platelet quantity	Known	Platelets [#/volume] in Blood by Automated count
EUR	3028615	chr6:29975938:C:T	6	C	T	0.495565	42167	29300567	30851377	-0.0472154	0.00678469	11.4654	intron_variant,non_coding_transcript_variant	MODIFIER	HCG9	HGNC	-	-	-	-	-	EFO_0803540	eosinophil measurement	Known	Eosinophils [#/volume] in Blood by Automated count
ALL	3016426	chr2:190220892:C:T	2	C	T	0.377445	1636	189698719	190917698	0.231741	0.0333026	11.464	intron_variant	MODIFIER	HIBCH	HGNC	-	-	-	-	-	EFO_0800622	methylmalonate (MMA) measurement	Known	Methylmalonate [Moles/volume] in Serum or Plasma
EUR	3010457	chr7:149207796:G:A	7	G	A	0.613841	55920	148563409	149717958	0.0421241	0.00605447	11.4605	intron_variant	MODIFIER	ZNF282	HGNC	-	-	-	-	-	EFO_0803540	eosinophil measurement	Known	Eosinophils/100 leukocytes in Blood by Automated count
ALL	3027018	chr2:200330879:C:T	2	C	T	0.410839	378899	199744264	200879538	0.0162903	0.00234148	11.4598	intron_variant	MODIFIER	SPATS2L	HGNC	-	-	-	-	-	OBA_1001087	heart rate	Known	Heart rate
ALL	3007070	chr8:143220901:A:G	8	A	G	0.599871	114187	142698208	143721518	-0.0286426	0.00411704	11.4592	downstream_gene_variant	MODIFIER	GPIHBP1	HGNC	-	-	-	-	-	EFO_0004529	lipid measurement	Known	Cholesterol in HDL [Mass/volume] in Serum or Plasma
ALL	3025315	chr7:113388579:T:A	7	T	A	0.395013	392568	112827739	114344502	-0.0154663	0.00222338	11.4564	intergenic_variant	MODIFIER	-	-	-	-	-	-	-	EFO_0004338	body weight	Known	Body weight
ALL	3011948	chr3:46412503:T:C	3	T	C	0.392486	93290	45777017	46912503	-0.0349545	0.00502668	11.4491	downstream_gene_variant	MODIFIER	CCRL2	HGNC	-	-	-	-	-	EFO_0803547	monocyte measurement	Known	Monocytes/100 leukocytes in Blood by Automated count
EUR	3025315	chr5:166779783:G:A	5	G	A	0.143536	210769	166263303	167283510	-0.0290454	0.00417695	11.4489	intergenic_variant	MODIFIER	-	-	-	-	-	-	-	EFO_0004338	body weight	Known	Body weight
EUR	40759207	chr16:69873542:G:T	16	G	T	0.560695	172305	69013838	70417388	0.0231537	0.00332972	11.4486	intron_variant	MODIFIER	WWP2	HGNC	-	-	-	-	-	OBA_1001085	waist circumference	Known	Adult Waist Circumference Protocol
ALL	40759207	chr10:2614935:G:A	10	G	A	0.435727	332579	2104429	3155242	-0.0168102	0.00241768	11.4466	intron_variant,non_coding_transcript_variant	MODIFIER	-	-	-	-	-	-	-	OBA_1001085	waist circumference	Known	Adult Waist Circumference Protocol
EUR	3013682	chr5:73156013:C:T	5	C	T	0.316852	86632	72631161	73659337	0.0353464	0.00508381	11.4458	upstream_gene_variant	MODIFIER	-	-	-	-	-	-	-	OBA_VT0005265	blood urea nitrogen amount	Known	Urea nitrogen [Mass/volume] in Serum or Plasma
EUR	3012030	chr22:32491511:T:C	22	T	C	0.383489	76126	31963715	33009483	-0.0357168	0.00513725	11.4451	intron_variant	MODIFIER	FBXO7	HGNC	-	-	-	-	-	EFO_0004509	hemoglobin measurement	Known	MCH [Entitic mass] by Automated count
ALL	3036277	chr13:51760483:C:T	13	C	T	0.332465	393923	51022009	52260483	-0.0156663	0.00225366	11.4419	3_prime_UTR_variant	MODIFIER	WDFY2	HGNC	-	-	-	-	-	OBA_VT0001253	body height	Known	Body height
AFR	3036277	chr20:6645493:T:A	20	T	A	0.681271	77580	6141070	7154862	-0.0366061	0.00526656	11.4394	intergenic_variant	MODIFIER	-	-	-	-	-	-	-	OBA_VT0001253	body height	Known	Body height
EUR	3009201	chr8:32575620:C:T	8	C	T	0.48825	32895	32031941	33089364	0.0530872	0.00763784	11.4391	intron_variant	MODIFIER	NRG1	HGNC	-	-	-	-	-	OBA_1000983	thyroid stimulating hormone amount	Known	Thyrotropin [Units/volume] in Serum or Plasma
EUR	40759207	chr1:95882823:C:T	1	C	T	0.369979	172295	95313795	96382823	0.0238305	0.00342871	11.4383	intergenic_variant	MODIFIER	-	-	-	-	-	-	-	OBA_1001085	waist circumference	Known	Adult Waist Circumference Protocol
EUR	3008598	chr18:31598647:C:T	18	C	T	0.00245553	27489	31098647	32119326	0.583091	0.0838966	11.4377	missense_variant	MODERATE	TTR	HGNC	benign,conflicting_interpretations_of_pathogenicity,likely_benign,risk_factor,benign/likely_benign	-	-	-	-	OBA_1001010	thyroxine amount	Known	Thyroxine (T4) free [Mass/volume] in Serum or Plasma
EUR	3004249	chr15:80723886:G:A	15	G	A	0.474514	196794	80194671	81268412	0.0220811	0.00317757	11.4345	intron_variant	MODIFIER	ABHD17C	HGNC	-	-	-	-	-	OBA_VT0000183	blood pressure trait	Known	Systolic blood pressure
ALL	3001123	chr9:28184276:CTCTTTCGTT:C	9	CTCTTTCGTT	C	0.00133055	22547	27668672	28684276	-0.810947	0.1167	11.4342	intron_variant	MODIFIER	LINGO2	HGNC	-	-	-	-	-	OBA_0003277	platelet volume	Known	Platelet mean volume [Entitic volume] in Blood
EUR	3038553	chr1:72288440:A:G	1	A	G	0.832244	165097	71662664	72983607	0.031399	0.00451868	11.4334	intron_variant,non_coding_transcript_variant	MODIFIER	-	-	-	-	-	-	-	EFO_0004324	body weights and measures	Known	Body mass index (BMI) [Ratio]
ALL	3036277	chr13:40535292:A:C	13	A	C	0.171398	393913	40035292	41035292	-0.018615	0.0026791	11.4319	intron_variant,non_coding_transcript_variant	MODIFIER	LINC00598	HGNC	-	-	-	-	-	OBA_VT0001253	body height	Known	Body height
EUR	3001604	chr9:88915258:A:C	9	A	C	0.640178	21166	88342580	89452920	-0.0687301	0.0098922	11.4309	intergenic_variant	MODIFIER	-	-	-	-	-	-	-	EFO_0803547	monocyte measurement	Known	Monocytes [#/volume] in Blood
ALL	40765148	chr7:74659066:G:GCTGA	7	G	GCTGA	0.429776	332346	74159066	75190887	-0.0179894	0.00258929	11.43	intron_variant	MODIFIER	GTF2I	HGNC	-	-	-	-	-	OBA_1000032	hip circumference	Novel	PhenX - hip circumference protocol 020801
ALL	3007461	chr10:63256414:T:G	10	T	G	0.369905	31181	62614994	64059006	0.0574102	0.00826363	11.4292	intron_variant	MODIFIER	JMJD1C	HGNC	-	-	-	-	-	OBA_VT0003179	platelet quantity	Known	Platelets [#/volume] in Blood
ALL	3028026	chr6:29874340:G:C	6	G	C	0.641507	13911	29361013	30381910	-0.0853885	0.0122913	11.4283	upstream_gene_variant	MODIFIER	HCP5B	EntrezGene	-	-	-	-	-	OBA_2050070	serum IgM amount	Known	IgM [Mass/volume] in Serum or Plasma
ALL	calories_out	chr18:60200293:A:G	18	A	G	0.281074	39776	59561715	60700293	0.0535683	0.00771177	11.426	downstream_gene_variant	MODIFIER	-	-	-	-	-	-	-	EFO_0008002	physical activity measurement	Known	Total calories burned for the day
EUR	3016723	chr2:121236479:C:T	2	C	T	0.526204	85007	120718943	121747020	0.0332585	0.00478799	11.4258	intron_variant	MODIFIER	TFCP2L1	HGNC	-	-	-	-	-	OBA_2050096	serum creatinine amount	Known	Creatinine [Mass/volume] in Serum or Plasma
ALL	3000905	chr1:121503164:G:A	1	G	A	0.0547075	112736	120999137	122038394	-0.0643099	0.00925906	11.4239	intron_variant,non_coding_transcript_variant	MODIFIER	-	-	-	-	-	-	-	OBA_VT0000217	leukocyte quantity	Known	Leukocytes [#/volume] in Blood by Automated count
ALL	903118	chr15:90885291:CT:C	15	CT	C	0.307514	299417	90368426	91394158	0.0194042	0.00279391	11.4225	intron_variant	MODIFIER	FES	HGNC	-	-	-	-	-	OBA_VT0000183	blood pressure trait	Known	Computed systolic blood pressure, mean of 2nd and 3rd measures
AFR	3027018	chr14:72418854:C:T	14	C	T	0.0346848	76979	71918854	73183494	-0.0957733	0.01379	11.4223	intron_variant	MODIFIER	RGS6	HGNC	-	-	-	-	-	OBA_1001087	heart rate	Known	Heart rate
EUR	3036277	chr2:171331858:C:T	2	C	T	0.245273	211750	170425990	172075471	0.0226598	0.00326279	11.4217	synonymous_variant	LOW	METTL8	HGNC	-	-	-	-	-	OBA_VT0001253	body height	Known	Body height
ALL	3007352	chr8:125464137:C:G	8	C	G	0.37977	15146	124964137	125995147	-0.0818571	0.0117887	11.418	upstream_gene_variant	MODIFIER	-	-	-	-	-	-	-	EFO_0004529	lipid measurement	Known	Cholesterol in VLDL [Mass/volume] in Serum or Plasma
ALL	3036277	chr17:81976318:C:A	17	C	A	0.272734	393924	81476318	82519937	-0.0160432	0.00231048	11.4178	upstream_gene_variant	MODIFIER	ASPSCR1	HGNC	-	-	-	-	-	OBA_VT0001253	body height	Known	Body height
ALL	3036277	chr2:97857033:G:T	2	G	T	0.00417852	393919	97357033	98425411	-0.108908	0.0156853	11.4169	intron_variant	MODIFIER	TMEM131	HGNC	-	-	-	-	-	OBA_VT0001253	body height	Known	Body height
EUR	903126	chr4:148053451:T:C	4	T	C	0.157291	161141	147549320	148561070	-0.0313508	0.00451547	11.4157	intron_variant	MODIFIER	ARHGAP10	HGNC	-	-	-	-	-	OBA_1001087	heart rate	Known	Computed heart rate, mean of 2nd and 3rd measures
ALL	3036277	chr17:1711518:A:ATATT	17	A	ATATT	0.711967	393878	1211518	2288443	-0.0155187	0.00223587	11.4091	upstream_gene_variant	MODIFIER	TLCD2	HGNC	-	-	-	-	-	OBA_VT0001253	body height	Known	Body height
ALL	3017732	chr1:160776286:G:A	1	G	A	0.96445	28101	160274019	161276286	0.172824	0.0248999	11.4089	intron_variant,non_coding_transcript_variant	MODIFIER	-	-	-	-	-	-	-	EFO_0803548	neutrophil measurement	Known	Neutrophils [#/volume] in Blood
EUR	3036277	chr7:99735355:A:T	7	A	T	0.0365167	211739	99033211	100235384	0.052249	0.00752804	11.4084	upstream_gene_variant	MODIFIER	CYP3A7	HGNC	-	-	-	-	-	OBA_VT0001253	body height	Known	Body height
EUR	3023599	chr17:49779547:A:G	17	A	G	0.00103363	81751	49276837	50279547	0.520285	0.0749645	11.4079	intron_variant	MODIFIER	FAM117A	HGNC	-	-	-	-	-	EFO_0004509	hemoglobin measurement	Known	MCV [Entitic volume] by Automated count
ALL	3024929	chr14:93050053:T:G	14	T	G	0.12863	110056	92499165	93556715	0.0408129	0.00588069	11.4071	intron_variant	MODIFIER	ITPK1	HGNC	-	-	-	-	-	OBA_VT0003179	platelet quantity	Known	Platelets [#/volume] in Blood by Automated count
ALL	3007070	chr3:136887429:T:C	3	T	C	0.683053	114191	135706349	137452662	-0.0302183	0.00435521	11.4017	intron_variant	MODIFIER	NCK1	HGNC	-	-	-	-	-	EFO_0004529	lipid measurement	Known	Cholesterol in HDL [Mass/volume] in Serum or Plasma
ALL	3025315	chr11:112972284:A:G	11	A	G	0.123403	392575	112459803	113542331	-0.0229527	0.0033081	11.4015	intron_variant	MODIFIER	NCAM1	HGNC	-	-	-	-	-	EFO_0004338	body weight	Known	Body weight
EUR	3020630	chr19:35060524:C:A	19	C	A	0.156658	73370	34546802	35575247	0.0461758	0.00665564	11.4	intron_variant	MODIFIER	HPN	HGNC	-	-	-	-	-	EFO_0004536	total blood protein measurement	Known	Protein [Mass/volume] in Serum or Plasma
ALL	3025315	chr9:137371330:C:T	9	C	T	0.0844579	392592	136865480	137883754	-0.0270153	0.0038942	11.3983	intron_variant	MODIFIER	EXD3	HGNC	-	-	-	-	-	EFO_0004338	body weight	Known	Body weight
ALL	3025315	chr9:6950764:T:C	9	T	C	0.726325	392572	6369306	7741144	-0.0169701	0.00244636	11.397	intron_variant	MODIFIER	KDM4C	HGNC	-	-	-	-	-	EFO_0004338	body weight	Known	Body weight
ALL	3015632	chr15:41211532:C:T	15	C	T	0.466848	120822	40463198	41766490	-0.0284363	0.00409981	11.3944	intron_variant	MODIFIER	EXD1	HGNC	-	-	-	-	-	OBA_1000957	carbon dioxide amount	Novel	Carbon dioxide, total [Moles/volume] in Serum or Plasma
ALL	40759207	chr20:52447282:TC:T	20	TC	T	0.157429	332538	51811602	53116461	-0.0216311	0.00311941	11.3892	downstream_gene_variant	MODIFIER	-	-	-	-	-	-	-	OBA_1001085	waist circumference	Known	Adult Waist Circumference Protocol
ALL	903126	chr1:156464911:G:T	1	G	T	0.56915	299402	155936589	157005137	0.0188333	0.00271597	11.389	3_prime_UTR_variant	MODIFIER	MEF2D	HGNC	-	-	-	-	-	OBA_1001087	heart rate	Known	Computed heart rate, mean of 2nd and 3rd measures
ALL	903115	chr7:150993088:C:T	7	C	T	0.0597706	299420	150493088	151493088	0.0358164	0.00516549	11.3875	intron_variant	MODIFIER	NOS3	HGNC	-	-	-	-	-	OBA_VT0000183	blood pressure trait	Known	Computed diastolic blood pressure, mean of 2nd and 3rd measures
ALL	3011948	chr12:53617945:A:G	12	A	G	0.00674162	93301	52897387	54176033	0.189311	0.0273059	11.385	intron_variant	MODIFIER	ATF7	HGNC	-	-	-	-	-	EFO_0803547	monocyte measurement	Known	Monocytes/100 leukocytes in Blood by Automated count
ALL	3012030	chr1:47193773:T:C	1	T	C	0.42221	126546	46682705	47842973	0.0280192	0.00404146	11.3849	upstream_gene_variant	MODIFIER	PDZK1IP1	HGNC	-	-	-	-	-	EFO_0004509	hemoglobin measurement	Known	MCH [Entitic mass] by Automated count
EUR	3044491	chr5:75360714:T:C	5	T	C	0.411616	44946	74565156	76160692	0.0458611	0.00661527	11.3839	3_prime_UTR_variant	MODIFIER	HMGCR	HGNC	-	-	-	-	-	EFO_0004529	lipid measurement	Known	Cholesterol non HDL [Mass/volume] in Serum or Plasma
AMR	3025315	chr8:115619051:T:C	8	T	C	0.325124	66670	114952760	116159621	-0.0395635	0.00570693	11.3837	intron_variant	MODIFIER	TRPS1	HGNC	benign	-	-	-	-	EFO_0004338	body weight	Known	Body weight
ALL	3022192	chr1:219477399:C:A	1	C	A	0.761852	113459	218949254	220056753	0.0337999	0.00487608	11.3813	intergenic_variant	MODIFIER	-	-	-	-	-	-	-	EFO_0004529	lipid measurement	Known	Triglyceride [Mass/volume] in Serum or Plasma
ALL	3025315	chr22:19963684:C:G	22	C	G	0.329742	392587	19460814	20502089	-0.0161208	0.00232568	11.3809	synonymous_variant	LOW	COMT	HGNC	drug_response,benign	-	-	-	-	EFO_0004338	body weight	Known	Body weight
ALL	3020416	chr3:196050105:T:C	3	T	C	0.31213	118667	195550105	196608648	0.0302786	0.00436836	11.38	3_prime_UTR_variant	MODIFIER	TFRC	HGNC	-	-	-	-	-	EFO_0004305	erythrocyte count	Known	Erythrocytes [#/volume] in Blood by Automated count
AFR	40765148	chrX:56798715:G:A	23	G	A	0.0874	71147	54671664	58402300	-0.0677	0.0098	11.38	intron_variant	MODIFIER	NBDY	HGNC	-	-	-	-	-	OBA_1000032	hip circumference	Known	PhenX - hip circumference protocol 020801
EUR	3036277	chr7:137920089:A:T	7	A	T	0.622031	211742	137308086	138428167	0.0202622	0.00292334	11.3795	intron_variant	MODIFIER	CREB3L2	HGNC	-	-	-	-	-	OBA_VT0001253	body height	Known	Body height
EUR	3036277	chr22:28105426:C:T	22	C	T	0.0131215	211752	27501721	29458783	-0.0857571	0.0123729	11.379	missense_variant	MODERATE	TTC28	HGNC	-	-	-	-	-	OBA_VT0001253	body height	Known	Body height
EUR	3023599	chr8:21950246:A:G	8	A	G	0.155533	81751	21409389	22509151	0.0442046	0.00637949	11.3734	intron_variant	MODIFIER	XPO7	HGNC	-	-	-	-	-	EFO_0004509	hemoglobin measurement	Known	MCV [Entitic volume] by Automated count
ALL	3025315	chr18:1839910:G:T	18	G	T	0.194988	392513	1339338	2372316	0.0193763	0.00279668	11.3707	intron_variant,non_coding_transcript_variant	MODIFIER	-	-	-	-	-	-	-	EFO_0004338	body weight	Known	Body weight
ALL	3015632	chr17:39284350:C:T	17	C	T	0.313686	120828	38739948	40083021	0.0305748	0.00441308	11.3704	intron_variant	MODIFIER	FBXL20	HGNC	-	-	-	-	-	OBA_1000957	carbon dioxide amount	Novel	Carbon dioxide, total [Moles/volume] in Serum or Plasma
EUR	3006923	chr9:114375998:C:T	9	C	T	0.499236	45810	113851506	114914026	-0.0451545	0.00651809	11.3684	intron_variant	MODIFIER	AKNA	HGNC	-	-	-	-	-	EFO_0802260	alanine aminotransferase 1 measurement	Known	Alanine aminotransferase [Enzymatic activity/volume] in Serum or Plasma
EUR	3023103	chr7:151717955:A:G	7	A	G	0.298539	86404	151205766	152218660	0.0363153	0.0052422	11.3681	intron_variant	MODIFIER	PRKAG2	HGNC	-	-	-	-	-	EFO_0009283	potassium measurement	Known	Potassium [Moles/volume] in Serum or Plasma
EUR	3004249	chr1:41899206:G:T	1	G	T	0.423852	196800	41395431	42417999	-0.0221695	0.00320032	11.3675	intron_variant	MODIFIER	HIVEP3	HGNC	-	-	-	-	-	OBA_VT0000183	blood pressure trait	Known	Systolic blood pressure
ALL	3010457	chr15:79897111:G:GC	15	G	GC	0.499128	89976	79389708	80432475	0.0327929	0.00473425	11.3659	upstream_gene_variant	MODIFIER	MTHFS	HGNC	-	-	-	-	-	EFO_0803540	eosinophil measurement	Known	Eosinophils/100 leukocytes in Blood by Automated count
ALL	3013429	chr22:36937930:GC:G	22	GC	G	0.00210414	67486	36437930	37437930	-0.390701	0.0564209	11.3598	frameshift_variant	HIGH	CSF2RB	HGNC	uncertain_significance	LC	END_TRUNC	-	PERCENTILE:0.788047512991834,GERP_DIST:-947.757559204102,BP_DIST:571,DIST_FROM_LAST_EXON:-554,50_BP_RULE:FAIL	EFO_0005090	basophil count	Known	Basophils [#/volume] in Blood by Automated count
ALL	3036277	chr9:120612361:T:C	9	T	C	0.610056	393914	120100693	121455562	-0.0153575	0.00221805	11.357	intron_variant	MODIFIER	MEGF9	HGNC	-	-	-	-	-	OBA_VT0001253	body height	Known	Body height
AFR	3007070	chr18:49590450:G:A	18	G	A	0.0555328	19574	49071483	50103581	0.144488	0.0208711	11.354	intron_variant	MODIFIER	LIPG	HGNC	-	-	-	-	-	EFO_0004529	lipid measurement	Known	Cholesterol in HDL [Mass/volume] in Serum or Plasma
AFR	40759207	chrX:67048360:A:G	23	A	G	0.7577	71274	63239368	68793381	0.0624	0.009	11.35	intergenic_variant	MODIFIER	-	-	-	-	-	-	-	OBA_1001085	waist circumference	Known	Adult Waist Circumference Protocol
EUR	3023314	chr9:133273983:A:G	9	A	G	0.804242	76301	132773983	133817963	0.0440716	0.00636832	11.3466	intron_variant	MODIFIER	ABO	HGNC	association	-	-	-	-	EFO_0004348	hematocrit	Known	Hematocrit [Volume Fraction] of Blood by Automated count
EUR	3028615	chr10:26429794:A:C	10	A	C	0.606059	42236	25908365	26957721	-0.0478348	0.00691213	11.3465	intergenic_variant	MODIFIER	-	-	-	-	-	-	-	EFO_0803540	eosinophil measurement	Known	Eosinophils [#/volume] in Blood by Automated count
ALL	3009744	chr3:172066946:A:G	3	A	G	0.502948	127223	171553964	172596231	-0.0271777	0.00392735	11.3456	intron_variant	MODIFIER	FNDC3B	HGNC	-	-	-	-	-	EFO_0004509	hemoglobin measurement	Known	MCHC [Mass/volume] by Automated count
ALL	3036277	chr16:73750823:G:A	16	G	A	0.324347	393808	73239897	74276029	-0.0149975	0.00216732	11.3447	intron_variant	MODIFIER	ZFHX3	HGNC	-	-	-	-	-	OBA_VT0001253	body height	Known	Body height
ALL	3006504	chr2:212965463:T:G	2	T	G	0.308431	42760	212465463	213471482	-0.0511151	0.00738857	11.3395	intron_variant,non_coding_transcript_variant	MODIFIER	-	-	-	-	-	-	-	EFO_0803540	eosinophil measurement	Known	Eosinophils/100 leukocytes in Blood
EUR	3036277	chr2:94954485:T:A	2	T	A	0.0171497	211724	94454485	95910329	-0.0755498	0.0109232	11.3343	upstream_gene_variant	MODIFIER	-	-	-	-	-	-	-	OBA_VT0001253	body height	Known	Body height
ALL	3004501	chr9:133273813:C:T	9	C	T	0.661146	141843	132757521	133778431	-0.0271453	0.00392475	11.3343	intron_variant	MODIFIER	ABO	HGNC	-	-	-	-	-	EFO_0006842	diabetes mellitus biomarker	Known	Glucose [Mass/volume] in Serum or Plasma
ALL	903135	chr9:126646234:G:A	9	G	A	0.346056	266156	126146234	127146234	0.0197296	0.00285263	11.3338	intron_variant	MODIFIER	LMX1B	HGNC	-	-	-	-	-	OBA_1001085	waist circumference	Known	Computed waist circumference, mean of closest two measures
ALL	3025315	chr3:61234191:G:T	3	G	T	0.527396	392573	60508911	62283393	-0.015697	0.00226995	11.3303	intron_variant	MODIFIER	FHIT	HGNC	-	-	-	-	-	EFO_0004338	body weight	Known	Body weight
ALL	903115	chr16:81568607:A:G	16	A	G	0.396329	299413	81031778	82092650	0.018922	0.00273636	11.33	intron_variant	MODIFIER	CMIP	HGNC	-	-	-	-	-	OBA_VT0000183	blood pressure trait	Known	Computed diastolic blood pressure, mean of 2nd and 3rd measures
EUR	3033575	chr6:31078133:A:C	6	A	C	0.412547	40582	30554381	32454477	0.0489532	0.0070793	11.3298	upstream_gene_variant	MODIFIER	RNU6-1133P	HGNC	-	-	-	-	-	EFO_0803547	monocyte measurement	Known	Monocytes [#/volume] in Blood by Automated count
EUR	3025315	chr17:16149067:C:T	17	C	T	0.53521	210776	15467087	16830946	0.0204427	0.00295636	11.3293	intron_variant	MODIFIER	NCOR1	HGNC	-	-	-	-	-	EFO_0004338	body weight	Known	Body weight
ALL	3013869	chr15:50131855:A:T	15	A	T	0.338029	94137	49605307	50645297	-0.0340717	0.00492842	11.3247	intron_variant	MODIFIER	ATP8B4	HGNC	-	-	-	-	-	EFO_0005090	basophil count	Known	Basophils/100 leukocytes in Blood by Automated count
ALL	3012888	chr10:103034147:C:T	10	C	T	0.0945381	379154	101970680	103695020	-0.0264575	0.00382711	11.3243	intron_variant	MODIFIER	CNNM2	HGNC	-	-	-	-	-	OBA_VT0000183	blood pressure trait	Known	Diastolic blood pressure
EUR	calories_bmr	chr16:53808996:G:A	16	G	A	0.42397	26996	53264611	54308996	0.0587254	0.00849469	11.3243	intron_variant	MODIFIER	FTO	HGNC	-	-	-	-	-	EFO_0008002	physical activity measurement	Known	Total BMR calories burned for the day
ALL	3036277	chr1:155041950:G:A	1	G	A	0.154822	393930	154083949	155695610	0.0193539	0.00279983	11.3223	intron_variant	MODIFIER	DCST1	HGNC	-	-	-	-	-	OBA_VT0001253	body height	Known	Body height
ALL	903136	chr12:41448405:C:T	12	C	T	0.516444	265997	40833160	42053122	0.0187589	0.00271418	11.319	intron_variant	MODIFIER	PDZRN4	HGNC	-	-	-	-	-	OBA_1000032	hip circumference	Known	Computed hip circumference, mean of closest two measures
ALL	3036277	chr3:86982854:C:T	3	C	T	0.605177	393923	86452171	87535182	0.0155681	0.00225253	11.3188	intron_variant	MODIFIER	VGLL3	HGNC	-	-	-	-	-	OBA_VT0001253	body height	Known	Body height
EUR	3005131	chr6:32430971:C:A	6	C	A	0.809766	25742	31378457	33231548	0.0761718	0.0110217	11.3178	intergenic_variant	MODIFIER	-	-	-	-	-	-	-	EFO_0006842	diabetes mellitus biomarker	Known	Glucose mean value [Mass/volume] in Blood Estimated from glycated hemoglobin
AFR	3019069	chr1:155718789:C:A	1	C	A	0.885984	5144	155218789	156249676	0.20945	0.0303067	11.3176	intron_variant	MODIFIER	DAP3	HGNC	-	-	-	-	-	EFO_0803547	monocyte measurement	Known	Monocytes/100 leukocytes in Blood
ALL	3027018	chr19:49157632:A:G	19	A	G	0.454739	378337	48655618	49657632	-0.0158332	0.00229102	11.3176	upstream_gene_variant	MODIFIER	TRPM4	HGNC	benign	-	-	-	-	OBA_1001087	heart rate	Known	Heart rate
ALL	3025315	chr2:162693095:G:GA	2	G	GA	0.124554	392572	162193095	163193095	0.0283792	0.00410645	11.3173	intron_variant	MODIFIER	KCNH7	HGNC	-	-	-	-	-	EFO_0004338	body weight	Known	Body weight
ALL	3013466	chr6:32610856:A:G	6	A	G	0.442701	13735	31972482	33144041	0.0809714	0.0117182	11.3142	intergenic_variant	MODIFIER	-	-	-	-	-	-	-	OBA_VT0002551	blood coagulation trait	Novel	aPTT in Blood by Coagulation assay
ALL	3019897	chr10:24570060:C:G	10	C	G	0.160706	133075	24068466	25404389	0.0330435	0.00478225	11.3134	intergenic_variant	MODIFIER	-	-	-	-	-	-	-	EFO_0004509	hemoglobin measurement	Known	Erythrocyte distribution width [Ratio] by Automated count
AFR	40759207	chr13:40050794:G:A	13	G	A	0.0624395	71269	39453615	40593316	-0.073772	0.0106781	11.3106	intergenic_variant	MODIFIER	-	-	-	-	-	-	-	OBA_1001085	waist circumference	Known	Adult Waist Circumference Protocol
EUR	3023599	chr4:121910126:C:T	4	C	T	0.321359	81745	121272597	122415177	0.0356439	0.00515948	11.3097	intron_variant	MODIFIER	TRPC3	HGNC	-	-	-	-	-	EFO_0004509	hemoglobin measurement	Known	MCV [Entitic volume] by Automated count
EUR	3036277	chr7:121107254:T:G	7	T	G	0.356255	211670	120585448	121763761	-0.020445	0.00295951	11.3092	intron_variant	MODIFIER	CPED1	HGNC	-	-	-	-	-	OBA_VT0001253	body height	Known	Body height
EUR	3016723	chr5:39382159:A:G	5	A	G	0.466458	84999	38855489	39926205	-0.0331303	0.00479611	11.3077	intron_variant	MODIFIER	DAB2	HGNC	-	-	-	-	-	OBA_2050096	serum creatinine amount	Known	Creatinine [Mass/volume] in Serum or Plasma
AMR	3036277	chr17:48970506:G:A	17	G	A	0.456136	66706	48390646	49543414	-0.0346647	0.00501922	11.3035	upstream_gene_variant	MODIFIER	GIP	HGNC	-	-	-	-	-	OBA_VT0001253	body height	Known	Body height
ALL	3036277	chr10:30186714:A:G	10	A	G	0.527069	393904	29671425	30732251	0.0150539	0.00217984	11.3022	intergenic_variant	MODIFIER	-	-	-	-	-	-	-	OBA_VT0001253	body height	Known	Body height
ALL	3004249	chr3:124888913:G:A	3	G	A	0.624189	379167	124331517	125397669	-0.0161924	0.00234474	11.3019	upstream_gene_variant	MODIFIER	ITGB5	HGNC	-	-	-	-	-	OBA_VT0000183	blood pressure trait	Known	Systolic blood pressure
ALL	3023599	chr3:128603774:G:A	3	G	A	0.0033868	135231	128103774	129117700	0.21787	0.0315504	11.3006	intergenic_variant	MODIFIER	-	-	-	-	-	-	-	EFO_0004509	hemoglobin measurement	Known	MCV [Entitic volume] by Automated count
EUR	903135	chr2:24935412:C:T	2	C	T	0.47309	144034	24352412	25565806	0.0251078	0.00363613	11.2996	intergenic_variant	MODIFIER	-	-	-	-	-	-	-	OBA_1001085	waist circumference	Known	Computed waist circumference, mean of closest two measures
AFR	3000905	chr1:96049888:T:A	1	T	A	0.475824	22274	95549888	96559241	0.0647677	0.00937976	11.2994	intergenic_variant	MODIFIER	-	-	-	-	-	-	-	OBA_VT0000217	leukocyte quantity	Known	Leukocytes [#/volume] in Blood by Automated count
AFR	3011948	chr1:125066017:A:G	1	A	G	0.890198	17190	124566017	125566133	0.116908	0.0169308	11.2993	intergenic_variant	MODIFIER	-	-	-	-	-	-	-	EFO_0803547	monocyte measurement	Novel	Monocytes/100 leukocytes in Blood by Automated count
EUR	3036277	chr22:45835265:G:T	22	G	T	0.423061	211733	44806412	46580508	0.0197161	0.00285623	11.2927	intron_variant	MODIFIER	ATXN10	HGNC	-	-	-	-	-	OBA_VT0001253	body height	Known	Body height
ALL	40759207	chr7:93578009:C:CAAACTCCACTTCAATTATG	7	C	CAAACTCCACTTCAATTATG	0.0730317	332527	92955353	94134201	-0.0308811	0.00447399	11.2912	upstream_gene_variant	MODIFIER	CALCR	HGNC	-	-	-	-	-	OBA_1001085	waist circumference	Known	Adult Waist Circumference Protocol
EUR	40765148	chr3:25058285:T:C	3	T	C	0.575888	172240	24538386	25603157	0.0231751	0.00335768	11.2905	intron_variant	MODIFIER	RARB	HGNC	-	-	-	-	-	OBA_1000032	hip circumference	Known	PhenX - hip circumference protocol 020801
ALL	3012030	chr9:133255935:G:T	9	G	T	0.101431	126539	132485025	133773734	-0.0413297	0.00598835	11.2891	missense_variant	MODERATE	ABO	HGNC	-	-	-	-	-	EFO_0004509	hemoglobin measurement	Known	MCH [Entitic mass] by Automated count
ALL	3006906	chr4:73237419:T:C	4	T	C	0.000622194	141435	72634583	73908646	-0.5134	0.0743993	11.2858	intron_variant	MODIFIER	ANKRD17	HGNC	-	-	-	-	-	EFO_0004838	calcium measurement	Known	Calcium [Mass/volume] in Serum or Plasma
EUR	3004249	chr1:11838802:G:A	1	G	A	0.0524999	196791	11278705	12361124	-0.0486826	0.007055	11.2853	intron_variant	MODIFIER	CLCN6	HGNC	-	-	-	-	-	OBA_VT0000183	blood pressure trait	Known	Systolic blood pressure
ALL	3024929	chr18:44449819:C:G	18	C	G	0.116558	110070	43888599	45033186	0.0421353	0.00610692	11.2827	intron_variant,non_coding_transcript_variant	MODIFIER	LINC01478	HGNC	-	-	-	-	-	OBA_VT0003179	platelet quantity	Known	Platelets [#/volume] in Blood by Automated count
ALL	3043111	chr10:92690476:G:T	10	G	T	0.337159	87481	92086152	93235996	0.0349598	0.00506701	11.2824	intron_variant	MODIFIER	HHEX	HGNC	-	-	-	-	-	OBA_0003277	platelet volume	Known	Platelet mean volume [Entitic volume] in Blood by Automated count
EUR	3006906	chr17:1743357:A:C	17	A	C	0.509264	86520	1214968	2243357	0.0326501	0.00473247	11.2814	downstream_gene_variant	MODIFIER	WDR81	HGNC	-	-	-	-	-	EFO_0004838	calcium measurement	Known	Calcium [Mass/volume] in Serum or Plasma
ALL	3036277	chr1:11245259:G:A	1	G	A	0.640908	393923	10526660	11762571	-0.0159004	0.00230472	11.2811	intron_variant	MODIFIER	MTOR	HGNC	-	-	-	-	-	OBA_VT0001253	body height	Known	Body height
AFR	903135	chr2:60057562:T:C	2	T	C	0.319193	55905	59557479	60558315	0.043331	0.00628105	11.2799	intron_variant,non_coding_transcript_variant	MODIFIER	-	-	-	-	-	-	-	OBA_1001085	waist circumference	Known	Computed waist circumference, mean of closest two measures
ALL	3036277	chr15:62086442:C:T	15	C	T	0.538945	393918	61325907	62940637	-0.0141175	0.00204666	11.2774	upstream_gene_variant	MODIFIER	NPM1P47	HGNC	-	-	-	-	-	OBA_VT0001253	body height	Known	Body height
ALL	3027018	chr1:66518889:G:A	1	G	A	0.22364	378885	66018889	67040716	-0.0185064	0.00268338	11.2738	intergenic_variant	MODIFIER	-	-	-	-	-	-	-	OBA_1001087	heart rate	Known	Heart rate
ALL	3024386	chr8:105569300:A:T	8	A	T	0.315201	39654	105010745	106080979	0.0513356	0.0074439	11.2728	intron_variant	MODIFIER	ZFPM2	HGNC	-	-	-	-	-	OBA_0003277	platelet volume	Known	Platelet mean volume [Entitic volume] in Blood by Rees-Ecker
EUR	3011948	chr8:115607129:C:T	8	C	T	0.563712	56897	114975072	116131894	-0.0399767	0.00579693	11.2723	intron_variant	MODIFIER	TRPS1	HGNC	-	-	-	-	-	EFO_0803547	monocyte measurement	Known	Monocytes/100 leukocytes in Blood by Automated count
EUR	3027018	chr1:6218354:A:G	1	A	G	0.34326	196539	5718354	6761640	0.0229495	0.00332823	11.2699	downstream_gene_variant	MODIFIER	ICMT	HGNC	benign	-	-	-	-	OBA_1001087	heart rate	Known	Heart rate
ALL	3037511	chr6:29830005:T:C	6	T	C	0.442031	96371	29204105	30466332	-0.0307052	0.00445305	11.2697	intron_variant	MODIFIER	HLA-G	HGNC	-	-	-	-	-	OBA_0003352	lymphocyte amount	Known	Lymphocytes/100 leukocytes in Blood by Automated count
EUR	3036277	chr6:160348779:C:T	6	C	T	0.488916	211743	159843869	160930734	0.0195552	0.0028361	11.269	synonymous_variant	LOW	SLC22A3	HGNC	-	-	-	-	-	OBA_VT0001253	body height	Known	Body height
EUR	3036277	chr1:54440597:G:A	1	G	A	0.081187	211752	53916785	54988572	-0.0356672	0.005174	11.2642	intergenic_variant	MODIFIER	-	-	-	-	-	-	-	OBA_VT0001253	body height	Known	Body height
AFR	903135	chr16:53769662:T:A	16	T	A	0.0956674	55902	53267042	54308996	0.0661062	0.00959109	11.2609	intron_variant	MODIFIER	FTO	HGNC	-	-	-	-	-	OBA_1001085	waist circumference	Known	Computed waist circumference, mean of closest two measures
EUR	3025315	chr6:40415794:C:T	6	C	T	0.25133	210785	39880156	40943015	0.0232141	0.00336821	11.2599	intron_variant	MODIFIER	LRFN2	HGNC	-	-	-	-	-	EFO_0004338	body weight	Known	Body weight
EUR	3036277	chr2:69147318:C:T	2	C	T	0.46348	211749	68622087	69650473	0.0195885	0.00284231	11.2588	intron_variant	MODIFIER	ANTXR1	HGNC	-	-	-	-	-	OBA_VT0001253	body height	Known	Body height
ALL	3023103	chr15:50853703:A:ATT	15	A	ATT	0.743408	141951	50278531	51617544	-0.029479	0.00427763	11.2578	intron_variant,non_coding_transcript_variant	MODIFIER	-	-	-	-	-	-	-	EFO_0009283	potassium measurement	Known	Potassium [Moles/volume] in Serum or Plasma
ALL	3012888	chr7:27206374:GAGCA:G	7	GAGCA	G	0.872868	379177	26703602	27749498	0.023403	0.00339641	11.255	non_coding_transcript_exon_variant	MODIFIER	HOTTIP	HGNC	-	-	-	-	-	OBA_VT0000183	blood pressure trait	Known	Diastolic blood pressure
ALL	3000905	chr1:103276192:C:T	1	C	T	0.83815	112743	101872136	103790918	0.0438926	0.00637085	11.2522	intergenic_variant	MODIFIER	-	-	-	-	-	-	-	OBA_VT0000217	leukocyte quantity	Known	Leukocytes [#/volume] in Blood by Automated count
EUR	3019897	chr17:78123984:A:G	17	A	G	0.279433	77752	77623984	78630123	0.0345749	0.00501883	11.2505	splice_donor_5th_base_variant,intron_variant	LOW	TMC6	HGNC	benign	-	-	-	-	EFO_0004509	hemoglobin measurement	Known	Erythrocyte distribution width [Ratio] by Automated count
ALL	3004249	chr11:48122793:G:A	11	G	A	0.202552	379166	47482817	49636066	0.0193973	0.00281568	11.2504	intron_variant	MODIFIER	PTPRJ	HGNC	-	-	-	-	-	OBA_VT0000183	blood pressure trait	Known	Systolic blood pressure
ALL	3036277	chr18:25273898:G:T	18	G	T	0.292597	393760	24730602	25872725	-0.0151982	0.00220621	11.2498	intron_variant	MODIFIER	ZNF521	HGNC	-	-	-	-	-	OBA_VT0001253	body height	Known	Body height
ALL	903135	chr17:80584611:T:C	17	T	C	0.344238	266144	80084611	81607924	-0.0197546	0.00286769	11.2493	intron_variant	MODIFIER	RPTOR	HGNC	-	-	-	-	-	OBA_1001085	waist circumference	Known	Computed waist circumference, mean of closest two measures
ALL	3036277	chr19:4083183:AGCGCCGTGGGGAGGC:A	19	AGCGCCGTGGGGAGGC	A	0.194614	393869	3476635	4638129	0.0177235	0.00257323	11.2462	intergenic_variant	MODIFIER	-	-	-	-	-	-	-	OBA_VT0001253	body height	Known	Body height
ALL	3008342	chr12:111741667:T:C	12	T	C	0.747241	95158	111241667	112241667	0.0365005	0.0053007	11.2412	intron_variant	MODIFIER	ACAD10	HGNC	-	-	-	-	-	EFO_0803548	neutrophil measurement	Known	Neutrophils/100 leukocytes in Blood by Automated count
EUR	3025315	chr14:93321014:C:T	14	C	T	0.302275	210775	92732657	94121429	-0.0221181	0.00321214	11.2405	intron_variant	MODIFIER	BTBD7	HGNC	-	-	-	-	-	EFO_0004338	body weight	Known	Body weight
ALL	3000963	chr19:2158749:A:G	19	A	G	0.478839	144464	1631149	2696964	0.0249627	0.00362602	11.2361	intron_variant,NMD_transcript_variant	MODIFIER	AP3D1	HGNC	-	-	-	-	-	EFO_0004509	hemoglobin measurement	Known	Hemoglobin [Mass/volume] in Blood
ALL	3004249	chr17:46935905:T:C	17	T	C	0.0889711	379168	46421197	47670506	0.0273391	0.00397158	11.2341	intron_variant	MODIFIER	GOSR2	HGNC	-	-	-	-	-	OBA_VT0000183	blood pressure trait	Known	Systolic blood pressure
ALL	3036277	chr1:221040655:G:C	1	G	C	0.726166	393934	220462619	221699987	-0.0160555	0.00233243	11.2339	intergenic_variant	MODIFIER	-	-	-	-	-	-	-	OBA_VT0001253	body height	Known	Body height
ALL	3020509	chr14:102805840:G:A	14	G	A	0.544399	37580	102276388	103311677	0.0520554	0.00756432	11.2281	intron_variant	MODIFIER	TRAF3	HGNC	-	-	-	-	-	EFO_0005128	albumin:globulin ratio measurement	Known	Albumin/Globulin [Mass Ratio] in Serum or Plasma
ALL	3007070	chr9:15296036:C:A	9	C	A	0.879594	114193	14787123	15797631	0.0426685	0.00620101	11.2256	intron_variant	MODIFIER	TTC39B	HGNC	-	-	-	-	-	EFO_0004529	lipid measurement	Known	Cholesterol in HDL [Mass/volume] in Serum or Plasma
AFR	3035995	chr7:80671133:T:G	7	T	G	0.087959	18628	80171133	81249003	-0.115682	0.0168155	11.2212	stop_gained	HIGH	CD36	HGNC	risk_factor,uncertain_significance,benign	HC	-	-	PERCENTILE:0.687103594080338,GERP_DIST:-6407.52700992208,BP_DIST:3330,DIST_FROM_LAST_EXON:3166,50_BP_RULE:PASS	EFO_0004533	alkaline phosphatase measurement	Known	Alkaline phosphatase [Enzymatic activity/volume] in Serum or Plasma
AFR	3036277	chr6:7797358:T:C	6	T	C	0.312849	77579	7261418	8303971	0.036644	0.0053267	11.2208	intron_variant	MODIFIER	BMP6	HGNC	-	-	-	-	-	OBA_VT0001253	body height	Known	Body height
ALL	3004501	chr8:117128145:GT:G	8	GT	G	0.00323595	141844	116554859	117708031	-0.217917	0.0316785	11.2199	upstream_gene_variant	MODIFIER	-	-	-	-	-	-	-	EFO_0006842	diabetes mellitus biomarker	Known	Glucose [Mass/volume] in Serum or Plasma
EUR	3005168	chr6:30801701:T:C	6	T	C	0.932809	3877	29166235	32335286	0.295615	0.0429743	11.2195	intron_variant,non_coding_transcript_variant	MODIFIER	LINC00243	HGNC	-	-	-	-	-	EFO_0004461	iron biomarker measurement	Known	Iron binding capacity.unsaturated [Mass/volume] in Serum or Plasma
ALL	3025315	chr8:134612849:G:A	8	G	A	0.298603	392581	134064814	135156979	-0.0163048	0.0023703	11.2193	intron_variant	MODIFIER	ZFAT	HGNC	-	-	-	-	-	EFO_0004338	body weight	Known	Body weight
EUR	3022096	chr12:66348403:A:G	12	A	G	0.432315	31307	65763642	66888632	-0.0545768	0.00793444	11.2182	3_prime_UTR_variant	MODIFIER	GRIP1	HGNC	benign	-	-	-	-	EFO_0803539	basophil measurement	Known	Basophils/100 leukocytes in Blood
ALL	40765148	chr3:64728140:G:GA	3	G	GA	0.709102	332364	64219432	65239809	-0.0180876	0.00262971	11.2174	intron_variant,non_coding_transcript_variant	MODIFIER	ADAMTS9-AS2	HGNC	-	-	-	-	-	OBA_1000032	hip circumference	Known	PhenX - hip circumference protocol 020801
ALL	3001123	chr9:81641423:A:T	9	A	T	0.00226194	22547	81116271	82465427	-0.602877	0.0876761	11.2113	intron_variant	MODIFIER	TLE1	HGNC	-	-	-	-	-	OBA_0003277	platelet volume	Novel	Platelet mean volume [Entitic volume] in Blood
ALL	903135	chr3:50139156:C:T	3	C	T	0.300449	266157	49374016	50650357	0.0201764	0.0029343	11.2109	intron_variant,non_coding_transcript_variant	MODIFIER	SEMA3F-AS1	HGNC	-	-	-	-	-	OBA_1001085	waist circumference	Known	Computed waist circumference, mean of closest two measures
ALL	3013429	chr11:128694899:A:C	11	A	C	0.715705	67481	128192203	129208152	0.0398533	0.00579705	11.2069	intron_variant	MODIFIER	FLI1	HGNC	-	-	-	-	-	EFO_0005090	basophil count	Known	Basophils [#/volume] in Blood by Automated count
EUR	3036277	chr1:45750903:T:C	1	T	C	0.535419	211739	45055958	46639697	0.0195482	0.00284375	11.205	upstream_gene_variant	MODIFIER	IPP	HGNC	-	-	-	-	-	OBA_VT0001253	body height	Known	Body height
ALL	903118	chr16:75411426:T:C	16	T	C	0.52577	299376	74854536	75968354	0.0182572	0.00265593	11.205	intron_variant	MODIFIER	CFDP1	HGNC	-	-	-	-	-	OBA_VT0000183	blood pressure trait	Known	Computed systolic blood pressure, mean of 2nd and 3rd measures
ALL	3019897	chr21:33720908:T:C	21	T	C	0.355974	133101	33162706	34260786	0.0261904	0.00381003	11.2048	intron_variant	MODIFIER	ITSN1	HGNC	-	-	-	-	-	EFO_0004509	hemoglobin measurement	Known	Erythrocyte distribution width [Ratio] by Automated count
ALL	40759207	chr1:95878005:C:G	1	C	G	0.300713	332560	95313795	96382823	0.0184417	0.00268306	11.2027	intergenic_variant	MODIFIER	-	-	-	-	-	-	-	OBA_1001085	waist circumference	Known	Adult Waist Circumference Protocol
EUR	40765148	chr5:75707853:T:C	5	T	C	0.404184	172247	75140000	76238562	-0.0232885	0.00338865	11.2001	missense_variant	MODERATE	POC5	HGNC	benign	-	-	-	-	OBA_1000032	hip circumference	Known	PhenX - hip circumference protocol 020801
ALL	3019762	chr5:77234524:A:G	5	A	G	0.480328	7854	76719999	77748587	0.111459	0.0162194	11.1983	intron_variant	MODIFIER	PDE8B	HGNC	-	-	-	-	-	OBA_1000983	thyroid stimulating hormone amount	Known	Thyrotropin [Units/volume] in Serum or Plasma by Detection limit <= 0.05 mIU/L
ALL	3027018	chr7:131326184:T:C	7	T	C	0.490751	378865	130787236	132013416	-0.0158365	0.00230481	11.1956	upstream_gene_variant	MODIFIER	MKLN1	HGNC	-	-	-	-	-	OBA_1001087	heart rate	Known	Heart rate
AMR	3036277	chr6:151828300:T:C	6	T	C	0.246233	66703	151305689	152331058	0.0394883	0.0057473	11.1948	intron_variant	MODIFIER	ESR1	HGNC	-	-	-	-	-	OBA_VT0001253	body height	Known	Body height
ALL	3024929	chr1:11982698:G:A	1	G	A	0.412765	110065	11444942	12484107	-0.0293662	0.00427414	11.1945	intron_variant	MODIFIER	MFN2	HGNC	-	-	-	-	-	OBA_VT0003179	platelet quantity	Known	Platelets [#/volume] in Blood by Automated count
ALL	3001420	chr12:89624457:C:A	12	C	A	0.0407033	40525	89110330	90406370	0.102597	0.0149334	11.1934	intron_variant	MODIFIER	ATP2B1	HGNC	-	-	-	-	-	EFO_0004845	magnesium measurement	Known	Magnesium [Mass/volume] in Serum or Plasma
ALL	3012888	chr11:16263100:C:T	11	C	T	0.767009	379172	15735171	16852118	-0.0180838	0.0026331	11.186	intron_variant	MODIFIER	SOX6	HGNC	-	-	-	-	-	OBA_VT0000183	blood pressure trait	Known	Diastolic blood pressure
EUR	3009744	chr9:88777771:TTC:T	9	TTC	T	0.0578847	73560	88277639	89454333	0.0738651	0.0107578	11.1809	intron_variant,non_coding_transcript_variant	MODIFIER	-	-	-	-	-	-	-	EFO_0004509	hemoglobin measurement	Known	MCHC [Mass/volume] by Automated count
ALL	3036277	chr21:36320209:C:T	21	C	T	0.106114	393869	35820209	37153666	0.0224052	0.0032642	11.1739	5_prime_UTR_variant	MODIFIER	MORC3	HGNC	-	-	-	-	-	OBA_VT0001253	body height	Known	Body height
ALL	3025315	chr2:228141418:C:T	2	C	T	0.333951	392589	227608667	228676427	0.0161476	0.0023526	11.1734	intron_variant	MODIFIER	SPHKAP	HGNC	-	-	-	-	-	EFO_0004338	body weight	Known	Body weight
ALL	3000905	chr1:104793209:A:G	1	A	G	0.0622733	112737	103763752	105380805	-0.0597999	0.00871517	11.1669	intergenic_variant	MODIFIER	-	-	-	-	-	-	-	OBA_VT0000217	leukocyte quantity	Known	Leukocytes [#/volume] in Blood by Automated count
ALL	903135	chr2:24968876:A:T	2	A	T	0.462301	265749	24413997	25468876	-0.0200904	0.00292809	11.1659	intron_variant	MODIFIER	DNAJC27	HGNC	-	-	-	-	-	OBA_1001085	waist circumference	Known	Computed waist circumference, mean of closest two measures
EUR	3020416	chr2:197402110:T:C	2	T	C	0.000281207	71122	196902110	197902110	-1.06705	0.155533	11.1638	missense_variant	MODERATE	SF3B1	HGNC	likely_pathogenic	-	-	-	-	EFO_0004305	erythrocyte count	Known	Erythrocytes [#/volume] in Blood by Automated count
ALL	3008342	chr1:112748214:G:A	1	G	A	0.93245	95159	111530532	113304870	0.072125	0.0105133	11.163	non_coding_transcript_exon_variant	MODIFIER	NUTF2P4	HGNC	-	-	-	-	-	EFO_0803548	neutrophil measurement	Known	Neutrophils/100 leukocytes in Blood by Automated count
ALL	3036277	chr14:54788955:C:T	14	C	T	0.569927	393926	53711705	55574987	0.0141488	0.00206244	11.1627	3_prime_UTR_variant	MODIFIER	SAMD4A	HGNC	-	-	-	-	-	OBA_VT0001253	body height	Known	Body height
ALL	3025315	chr18:33263874:A:G	18	A	G	0.912525	392598	32484676	34119499	0.026355	0.00384229	11.1596	intron_variant	MODIFIER	CCDC178	HGNC	-	-	-	-	-	EFO_0004338	body weight	Known	Body weight
ALL	3020630	chr18:63168586:C:T	18	C	T	0.254413	122484	62659110	63677490	0.0287478	0.00419119	11.1593	intron_variant	MODIFIER	BCL2	HGNC	-	-	-	-	-	EFO_0004536	total blood protein measurement	Known	Protein [Mass/volume] in Serum or Plasma
ALL	903136	chr5:96526002:C:T	5	C	T	0.393802	265976	95912259	97028989	-0.0186874	0.00272471	11.1575	intron_variant,non_coding_transcript_variant	MODIFIER	-	-	-	-	-	-	-	OBA_1000032	hip circumference	Known	Computed hip circumference, mean of closest two measures
EUR	903126	chr3:172041620:C:CT	3	C	CT	0.419751	161068	171541620	172615476	0.0242406	0.00353486	11.1547	intron_variant	MODIFIER	FNDC3B	HGNC	-	-	-	-	-	OBA_1001087	heart rate	Known	Computed heart rate, mean of 2nd and 3rd measures
ALL	3010457	chr5:111073369:C:G	5	C	G	0.447015	89988	110566174	111687773	-0.0321762	0.00469215	11.1543	intron_variant	MODIFIER	TSLP	HGNC	-	-	-	-	-	EFO_0803540	eosinophil measurement	Known	Eosinophils/100 leukocytes in Blood by Automated count
EUR	3004249	chr1:10738495:T:C	1	T	C	0.36767	196799	10236809	11239520	0.0225264	0.00328556	11.1505	intron_variant	MODIFIER	CASZ1	HGNC	-	-	-	-	-	OBA_VT0000183	blood pressure trait	Known	Systolic blood pressure
ALL	3036277	chr3:9363240:G:C	3	G	C	0.859842	393938	8454470	9885814	0.0201935	0.00294534	11.1501	intron_variant	MODIFIER	THUMPD3	HGNC	-	-	-	-	-	OBA_VT0001253	body height	Known	Body height
AFR	903135	chr13:40050794:G:A	13	G	A	0.0620696	55905	39453615	40593316	-0.0811145	0.0118311	11.1499	intergenic_variant	MODIFIER	-	-	-	-	-	-	-	OBA_1001085	waist circumference	Known	Computed waist circumference, mean of closest two measures
EUR	40765148	chr2:55050505:C:G	2	C	G	0.398346	172211	54471249	55571191	-0.0233078	0.00339964	11.1498	upstream_gene_variant	MODIFIER	RTN4	HGNC	-	-	-	-	-	OBA_1000032	hip circumference	Known	PhenX - hip circumference protocol 020801
EUR	3011904	chr1:21493549:A:G	1	A	G	0.414284	24482	20959575	21995404	0.0620949	0.00905888	11.1456	intergenic_variant	MODIFIER	-	-	-	-	-	-	-	EFO_0010968	phosphate measurement	Known	Phosphate [Mass/volume] in Serum or Plasma
EUR	3036277	chr3:12816529:T:C	3	T	C	0.583126	211751	11962791	13317505	-0.0196419	0.00286562	11.1448	missense_variant	MODERATE	CAND2	HGNC	-	-	-	-	-	OBA_VT0001253	body height	Known	Body height
EUR	3036277	chr3:113273112:C:T	3	C	T	0.175411	211734	112614851	113786014	-0.025401	0.00370613	11.1432	synonymous_variant	LOW	BOC	HGNC	-	-	-	-	-	OBA_VT0001253	body height	Known	Body height
EUR	3035995	chr8:11590170:G:C	8	G	C	0.580132	54672	10977733	12397546	-0.0405962	0.00592317	11.1432	intergenic_variant	MODIFIER	-	-	-	-	-	-	-	EFO_0004533	alkaline phosphatase measurement	Known	Alkaline phosphatase [Enzymatic activity/volume] in Serum or Plasma
EUR	3013762	chr14:29166365:G:A	14	G	A	0.806826	49836	28652601	29721307	0.0531167	0.00774999	11.1431	intron_variant,non_coding_transcript_variant	MODIFIER	-	-	-	-	-	-	-	EFO_0004338	body weight	Known	Body weight Measured
ALL	3004249	chr12:115114632:A:G	12	A	G	0.377773	379148	114614632	115614632	-0.0159619	0.00232918	11.1408	intergenic_variant	MODIFIER	-	-	-	-	-	-	-	OBA_VT0000183	blood pressure trait	Known	Systolic blood pressure
ALL	3036277	chr8:26530784:C:T	8	C	T	0.131583	393908	25782307	27030784	-0.0203746	0.00297311	11.1406	intron_variant	MODIFIER	DPYSL2	HGNC	-	-	-	-	-	OBA_VT0001253	body height	Known	Body height
EUR	3024929	chr17:66214462:A:C	17	A	C	0.034025	69008	65714462	66808933	0.0981207	0.0143192	11.1389	missense_variant	MODERATE	APOH	HGNC	-	-	-	-	-	OBA_VT0003179	platelet quantity	Known	Platelets [#/volume] in Blood by Automated count
EUR	3025315	chr14:79433111:C:T	14	C	T	0.526212	210783	78933111	79977584	0.0202242	0.00295158	11.1376	intron_variant	MODIFIER	NRXN3	HGNC	-	-	-	-	-	EFO_0004338	body weight	Known	Body weight
ALL	3025315	chr11:30396361:C:A	11	C	A	0.348611	392592	29879625	30997747	0.0155379	0.00226785	11.1358	intron_variant	MODIFIER	MPPED2	HGNC	-	-	-	-	-	EFO_0004338	body weight	Known	Body weight
EUR	3036277	chr20:58891038:G:T	20	G	T	0.0312683	210389	58391038	59685122	-0.0557101	0.00813158	11.1349	upstream_gene_variant	MODIFIER	GNAS	HGNC	-	-	-	-	-	OBA_VT0001253	body height	Known	Body height
ALL	3013869	chr11:89923142:A:G	11	A	G	0.865191	94137	89422963	90718342	-0.0452562	0.00660602	11.1339	upstream_gene_variant	MODIFIER	TRIM49D1	HGNC	-	-	-	-	-	EFO_0005090	basophil count	Known	Basophils/100 leukocytes in Blood by Automated count
AFR	3038553	chr2:56646324:A:G	2	A	G	0.511347	60499	56127055	57215489	0.0393389	0.00574258	11.1328	intergenic_variant	MODIFIER	-	-	-	-	-	-	-	EFO_0004324	body weights and measures	Known	Body mass index (BMI) [Ratio]
EUR	3025315	chr14:32825575:C:T	14	C	T	0.520113	210780	32323537	33340289	-0.0202288	0.00295297	11.1326	intron_variant	MODIFIER	AKAP6	HGNC	-	-	-	-	-	EFO_0004338	body weight	Known	Body weight
ALL	3036277	chr13:47287048:T:TTGTG	13	T	TTGTG	0.532835	393875	46770280	47898890	0.014446	0.00210884	11.1323	intergenic_variant	MODIFIER	-	-	-	-	-	-	-	OBA_VT0001253	body height	Known	Body height
ALL	3036277	chr13:27821160:C:T	13	C	T	0.0184576	393929	27321160	28321160	0.0512275	0.00747904	11.1301	intron_variant,non_coding_transcript_variant	MODIFIER	PLUT	HGNC	-	-	-	-	-	OBA_VT0001253	body height	Known	Body height
EUR	3013429	chr21:35417122:C:G	21	C	G	0.0287774	38902	34917122	35917122	0.133463	0.0194861	11.129	intron_variant,non_coding_transcript_variant	MODIFIER	RUNX1	HGNC	-	-	-	-	-	EFO_0005090	basophil count	Known	Basophils [#/volume] in Blood by Automated count
EUR	3009744	chr11:123068632:T:C	11	T	C	0.0448022	73646	122523973	123581443	-0.0834586	0.0121861	11.1277	downstream_gene_variant	MODIFIER	CLMP	HGNC	-	-	-	-	-	EFO_0004509	hemoglobin measurement	Known	MCHC [Mass/volume] by Automated count
ALL	40765148	chr8:142267321:G:A	8	G	A	0.406804	332369	141752830	142813135	0.016941	0.00247431	11.1218	intron_variant	MODIFIER	TSNARE1	HGNC	-	-	-	-	-	OBA_1000032	hip circumference	Known	PhenX - hip circumference protocol 020801
EUR	3012888	chr10:18455065:G:C	10	G	C	0.356786	196779	17893304	18955065	-0.0223186	0.00325996	11.1204	intron_variant	MODIFIER	CACNB2	HGNC	-	-	-	-	-	OBA_VT0000183	blood pressure trait	Known	Diastolic blood pressure
AFR	3028615	chr2:213021730:A:T	2	A	T	0.610282	13139	212470400	213551024	-0.0841577	0.0122959	11.1146	intron_variant	MODIFIER	IKZF2	HGNC	-	-	-	-	-	EFO_0803540	eosinophil measurement	Known	Eosinophils [#/volume] in Blood by Automated count
EUR	3036277	chr8:26391502:G:A	8	G	A	0.688737	211750	25794088	26913584	0.0209041	0.00305437	11.1135	intron_variant	MODIFIER	BNIP3L	HGNC	-	-	-	-	-	OBA_VT0001253	body height	Known	Body height
ALL	3025315	chr5:32814922:A:G	5	A	G	0.63299	392586	32282046	33332368	-0.0154477	0.00225729	11.1118	intergenic_variant	MODIFIER	-	-	-	-	-	-	-	EFO_0004338	body weight	Known	Body weight
ALL	3028615	chr21:35023677:G:A	21	G	A	0.0549435	70436	34515509	35542483	-0.0708492	0.0103531	11.1114	intron_variant	MODIFIER	RUNX1	HGNC	-	-	-	-	-	EFO_0803540	eosinophil measurement	Known	Eosinophils [#/volume] in Blood by Automated count
AFR	3008342	chr1:172219584:A:G	1	A	G	0.914439	15299	171650442	173199200	-0.140083	0.0204745	11.1068	intron_variant	MODIFIER	DNM3	HGNC	-	-	-	-	-	EFO_0803548	neutrophil measurement	Known	Neutrophils/100 leukocytes in Blood by Automated count
EUR	3013762	chr20:35437976:G:A	20	G	A	0.574999	49834	34776681	35938203	-0.0423135	0.00618515	11.1048	5_prime_UTR_variant	MODIFIER	GDF5	HGNC	benign	-	-	-	-	EFO_0004338	body weight	Known	Body weight Measured
ALL	903126	chr11:61832855:G:A	11	G	A	0.216534	299401	61332855	62351359	0.0195229	0.00285388	11.1038	intron_variant	MODIFIER	FADS2	HGNC	-	-	-	-	-	OBA_1001087	heart rate	Known	Computed heart rate, mean of 2nd and 3rd measures
EUR	903126	chr1:87427585:A:G	1	A	G	0.411525	161153	86909463	87997208	-0.0242699	0.00354784	11.1036	intergenic_variant	MODIFIER	-	-	-	-	-	-	-	OBA_1001087	heart rate	Known	Computed heart rate, mean of 2nd and 3rd measures
ALL	3012030	chr2:173354407:G:A	2	G	A	0.0940503	126544	172854407	173854407	0.0432018	0.00631541	11.1034	upstream_gene_variant	MODIFIER	CDCA7	HGNC	-	-	-	-	-	EFO_0004509	hemoglobin measurement	Known	MCH [Entitic mass] by Automated count
AFR	3018010	chr1:164566318:C:T	1	C	T	0.912602	5269	163927698	165159073	-0.224596	0.0328433	11.0965	intron_variant	MODIFIER	PBX1	HGNC	-	-	-	-	-	EFO_0803548	neutrophil measurement	Known	Neutrophils/100 leukocytes in Blood
ALL	3025315	chr10:118730033:T:C	10	T	C	0.153074	392587	118111532	119258757	0.0206757	0.00302375	11.0946	intron_variant	MODIFIER	CACUL1	HGNC	-	-	-	-	-	EFO_0004338	body weight	Known	Body weight
AFR	3027368	chr1:159204893:T:C	1	T	C	0.841438	473	158704893	159704893	-0.497645	0.0727829	11.0934	5_prime_UTR_variant	MODIFIER	ACKR1	HGNC	protective,association,pathogenic	-	-	-	-	EFO_0803548	neutrophil measurement	Known	Neutrophils/100 leukocytes in Blood by Manual count
EUR	3006923	chr8:125464137:C:G	8	C	G	0.459254	46140	124964137	125995147	-0.0445633	0.00651776	11.0928	upstream_gene_variant	MODIFIER	-	-	-	-	-	-	-	EFO_0802260	alanine aminotransferase 1 measurement	Known	Alanine aminotransferase [Enzymatic activity/volume] in Serum or Plasma
ALL	3036277	chr12:79875685:A:G	12	A	G	0.671561	393919	79294764	80460428	0.0184272	0.00269554	11.0897	intron_variant	MODIFIER	PPP1R12A	HGNC	-	-	-	-	-	OBA_VT0001253	body height	Known	Body height
ALL	3036277	chr1:10224727:AT:A	1	AT	A	0.132762	393892	9673698	10903297	0.0203706	0.00297992	11.089	intron_variant	MODIFIER	KIF1B	HGNC	-	-	-	-	-	OBA_VT0001253	body height	Known	Body height
EUR	3025315	chr19:47065746:G:A	19	G	A	0.673598	210792	46565746	47616511	0.0214511	0.00313827	11.0872	3_prime_UTR_variant	MODIFIER	ZC3H4	HGNC	-	-	-	-	-	EFO_0004338	body weight	Known	Body weight
EUR	3013762	chr1:77979080:C:CGGCCG	1	C	CGGCCG	0.104969	49829	77479080	78484833	0.0598154	0.00875135	11.0861	upstream_gene_variant	MODIFIER	FUBP1	HGNC	-	-	-	-	-	EFO_0004338	body weight	Known	Body weight Measured
ALL	903136	chr10:121169894:C:T	10	C	T	0.844809	266001	120631995	121669979	-0.0292711	0.00428275	11.0851	intergenic_variant	MODIFIER	-	-	-	-	-	-	-	OBA_1000032	hip circumference	Known	Computed hip circumference, mean of closest two measures
ALL	3025315	chr1:242827355:C:A	1	C	A	0.268542	391899	242300497	243328684	0.0169584	0.00248199	11.0788	intergenic_variant	MODIFIER	-	-	-	-	-	-	-	EFO_0004338	body weight	Known	Body weight
ALL	40759207	chr17:48594792:T:C	17	T	C	0.839263	332581	47097321	49110894	0.0222298	0.00325366	11.0778	upstream_gene_variant	MODIFIER	HOXB5	HGNC	-	-	-	-	-	OBA_1001085	waist circumference	Known	Adult Waist Circumference Protocol
EUR	3036277	chr1:199906629:A:G	1	A	G	0.566155	211744	199328487	200419207	0.0195059	0.00285499	11.0776	upstream_gene_variant	MODIFIER	-	-	-	-	-	-	-	OBA_VT0001253	body height	Known	Body height
ALL	3036277	chr4:113977886:G:A	4	G	A	0.343289	393914	113310632	114481323	0.0145575	0.0021309	11.0759	intron_variant	MODIFIER	ARSJ	HGNC	-	-	-	-	-	OBA_VT0001253	body height	Known	Body height
EUR	903136	chr15:67731471:T:C	15	T	C	0.60283	143995	66700559	68231471	0.0254103	0.00371961	11.0754	intron_variant	MODIFIER	MAP2K5	HGNC	-	-	-	-	-	OBA_1000032	hip circumference	Known	Computed hip circumference, mean of closest two measures
AFR	3025315	chr2:66549597:A:G	2	A	G	0.111963	77374	66049597	67049597	-0.0552272	0.00808484	11.0739	intron_variant	MODIFIER	MEIS1	HGNC	-	-	-	-	-	EFO_0004338	body weight	Known	Body weight
ALL	3004501	chr16:53767042:T:C	16	T	C	0.336064	141802	53264611	54314649	0.0278519	0.00407845	11.0681	intron_variant	MODIFIER	FTO	HGNC	risk_factor	-	-	-	-	EFO_0006842	diabetes mellitus biomarker	Known	Glucose [Mass/volume] in Serum or Plasma
EUR	903135	chr6:34697901:C:CAA	6	C	CAA	0.850851	144041	34080429	35359308	-0.0347111	0.00508339	11.066	upstream_gene_variant	MODIFIER	ILRUN	HGNC	-	-	-	-	-	OBA_1001085	waist circumference	Known	Computed waist circumference, mean of closest two measures
ALL	3012888	chr8:119414433:G:C	8	G	C	0.223628	379150	118888607	119944862	-0.0178467	0.00261387	11.0641	upstream_gene_variant	MODIFIER	CCN3	HGNC	-	-	-	-	-	OBA_VT0000183	blood pressure trait	Known	Diastolic blood pressure
ALL	3025315	chr1:109539929:T:G	1	T	G	0.0188266	392476	109039929	110094262	0.0541825	0.00793578	11.0638	5_prime_UTR_variant	MODIFIER	GPR61	HGNC	-	-	-	-	-	EFO_0004338	body weight	Known	Body weight
ALL	3036277	chr1:203817024:A:C	1	A	C	0.169421	393785	203274873	204801845	0.0185816	0.0027217	11.0625	5_prime_UTR_variant	MODIFIER	ZC3H11A	HGNC	-	-	-	-	-	OBA_VT0001253	body height	Known	Body height
AFR	3036277	chr11:47565996:C:G	11	C	G	0.156251	72102	46047722	48549068	0.0481893	0.00705844	11.0625	intron_variant	MODIFIER	PTPMT1	HGNC	-	-	-	-	-	OBA_VT0001253	body height	Known	Body height
ALL	903135	chr1:95878005:C:G	1	C	G	0.302272	266144	95313795	96382823	0.0204927	0.00300209	11.0593	intergenic_variant	MODIFIER	-	-	-	-	-	-	-	OBA_1001085	waist circumference	Known	Computed waist circumference, mean of closest two measures
ALL	3025315	chr13:27342872:G:A	13	G	A	0.7489	392594	26829677	27975369	0.0171096	0.00250659	11.0584	downstream_gene_variant	MODIFIER	RNU6-70P	HGNC	-	-	-	-	-	EFO_0004338	body weight	Known	Body weight
ALL	3004501	chr13:32980449:G:A	13	G	A	0.729497	141845	32479946	33480449	-0.0307245	0.00450151	11.0571	intergenic_variant	MODIFIER	-	-	-	-	-	-	-	EFO_0006842	diabetes mellitus biomarker	Known	Glucose [Mass/volume] in Serum or Plasma
ALL	3013429	chr12:66302926:C:T	12	C	T	0.546621	67481	65791843	66882876	0.0361266	0.0052936	11.0546	intron_variant	MODIFIER	HELB	HGNC	-	-	-	-	-	EFO_0005090	basophil count	Known	Basophils [#/volume] in Blood by Automated count
ALL	3037081	chr10:17817694:A:T	10	A	T	0.5139	6079	17294281	18349701	0.118575	0.0173755	11.0537	intron_variant	MODIFIER	MRC1	HGNC	-	-	-	-	-	EFO_0004736	aspartate aminotransferase measurement	Known	Aspartate aminotransferase [Enzymatic activity/volume] in Serum or Plasma by With P-5'-P
EUR	903135	chr1:74525960:A:G	1	A	G	0.580606	144040	74012186	75048854	-0.0250819	0.00367585	11.0512	intron_variant	MODIFIER	TNNI3K	HGNC	-	-	-	-	-	OBA_1001085	waist circumference	Known	Computed waist circumference, mean of closest two measures
AFR	3023599	chr6:135097880:T:C	6	T	C	0.0659461	24702	134590090	135614363	0.116628	0.0170925	11.0508	intron_variant	MODIFIER	HBS1L	HGNC	-	-	-	-	-	EFO_0004509	hemoglobin measurement	Known	MCV [Entitic volume] by Automated count
ALL	3023103	chr7:151718660:GT:G	7	GT	G	0.357169	141688	151205326	152218660	0.0270508	0.00396447	11.0508	intron_variant	MODIFIER	PRKAG2	HGNC	-	-	-	-	-	EFO_0009283	potassium measurement	Known	Potassium [Moles/volume] in Serum or Plasma
ALL	40759207	chr14:93604463:A:C	14	A	C	0.758771	332555	92736326	94207972	0.0192774	0.00282551	11.0488	intron_variant	MODIFIER	UNC79	HGNC	-	-	-	-	-	OBA_1001085	waist circumference	Known	Adult Waist Circumference Protocol
ALL	903135	chr2:60057965:T:C	2	T	C	0.27596	266142	59557479	60558315	0.0170946	0.0025057	11.0477	intron_variant,non_coding_transcript_variant	MODIFIER	-	-	-	-	-	-	-	OBA_1001085	waist circumference	Known	Computed waist circumference, mean of closest two measures
AMR	3036277	chr12:27919881:C:T	12	C	T	0.0714896	66709	27410360	28470429	0.0671358	0.00984143	11.0461	intergenic_variant	MODIFIER	-	-	-	-	-	-	-	OBA_VT0001253	body height	Known	Body height
ALL	3000963	chr1:231357556:A:G	1	A	G	0.553453	144474	230832860	231919549	0.0259212	0.00379983	11.0458	downstream_gene_variant	MODIFIER	SPRTN	HGNC	-	-	-	-	-	EFO_0004509	hemoglobin measurement	Known	Hemoglobin [Mass/volume] in Blood
ALL	3025315	chr1:225751204:C:T	1	C	T	0.129989	392586	225193245	226264569	0.0220259	0.00322897	11.0448	intron_variant,non_coding_transcript_variant	MODIFIER	-	-	-	-	-	-	-	EFO_0004338	body weight	Known	Body weight
ALL	3013115	chr2:102315366:C:G	2	C	G	0.333274	25170	101809902	102868211	0.0642075	0.00941293	11.0444	intron_variant	MODIFIER	IL1RL1	HGNC	-	-	-	-	-	EFO_0803540	eosinophil measurement	Known	Eosinophils [#/volume] in Blood
EUR	3008598	chr9:136190775:A:G	9	A	G	0.697654	27490	135690775	136718015	0.0624811	0.00916078	11.0423	intergenic_variant	MODIFIER	-	-	-	-	-	-	-	OBA_1001010	thyroxine amount	Known	Thyroxine (T4) free [Mass/volume] in Serum or Plasma
ALL	3019897	chr22:30491459:T:C	22	T	C	0.212446	133109	29979530	31035320	0.0285957	0.00419275	11.0416	intron_variant	MODIFIER	SEC14L4	HGNC	-	-	-	-	-	EFO_0004509	hemoglobin measurement	Known	Erythrocyte distribution width [Ratio] by Automated count
EUR	3025315	chr1:201849501:T:C	1	T	C	0.321714	210763	201328407	202417641	0.0215801	0.00316416	11.0413	intron_variant	MODIFIER	IPO9	HGNC	-	-	-	-	-	EFO_0004338	body weight	Known	Body weight
ALL	3013682	chr2:121231495:A:C	2	A	C	0.447318	141320	120718943	121747020	0.0263249	0.00385985	11.0413	intron_variant	MODIFIER	TFCP2L1	HGNC	-	-	-	-	-	OBA_VT0005265	blood urea nitrogen amount	Known	Urea nitrogen [Mass/volume] in Serum or Plasma
ALL	3025315	chr17:48594792:T:C	17	T	C	0.842031	392593	46760069	49549774	0.0202945	0.00297692	11.0326	upstream_gene_variant	MODIFIER	HOXB5	HGNC	-	-	-	-	-	EFO_0004338	body weight	Known	Body weight
ALL	3023599	chr2:111050981:A:G	2	A	G	0.355207	135224	110550100	111589501	-0.0262275	0.00384723	11.0324	intron_variant	MODIFIER	ACOXL	HGNC	-	-	-	-	-	EFO_0004509	hemoglobin measurement	Known	MCV [Entitic volume] by Automated count
ALL	3025315	chr3:1595443:C:A	3	C	A	0.000233081	392567	1095443	2095443	0.470428	0.0690146	11.0298	downstream_gene_variant	MODIFIER	RPL23AP38	HGNC	-	-	-	-	-	EFO_0004338	body weight	Known	Body weight
ALL	3005131	chr7:44216044:G:A	7	G	A	0.314063	40035	43676538	44720272	0.0518445	0.00760607	11.0293	downstream_gene_variant	MODIFIER	YKT6	HGNC	-	-	-	-	-	EFO_0006842	diabetes mellitus biomarker	Known	Glucose mean value [Mass/volume] in Blood Estimated from glycated hemoglobin
ALL	3025315	chr19:41391783:G:A	19	G	A	0.582626	392590	40882226	41939999	-0.0149111	0.00218841	11.0215	intron_variant	MODIFIER	EXOSC5	HGNC	-	-	-	-	-	EFO_0004338	body weight	Known	Body weight
EUR	3011163	chr1:55039974:G:T	1	G	T	0.0156109	22100	54539974	55539974	-0.242883	0.035656	11.0161	missense_variant	MODERATE	PCSK9	HGNC	benign,association,pathogenic,benign/likely_benign	-	-	-	-	EFO_0004529	lipid measurement	Known	Cholesterol.total/Cholesterol in HDL [Mass Ratio] in Serum or Plasma
ALL	903136	chr13:65629995:C:CT	13	C	CT	0.53149	265977	65128931	66134346	-0.0184595	0.00270994	11.0159	intergenic_variant	MODIFIER	-	-	-	-	-	-	-	OBA_1000032	hip circumference	Known	Computed hip circumference, mean of closest two measures
AMR	3019897	chr7:100642673:A:G	7	A	G	0.698971	17495	100124226	101142673	-0.077055	0.0113128	11.0146	upstream_gene_variant	MODIFIER	TFR2	HGNC	-	-	-	-	-	EFO_0004509	hemoglobin measurement	Known	Erythrocyte distribution width [Ratio] by Automated count
ALL	3024128	chr6:26092913:G:A	6	G	A	0.0434893	126008	25036363	26625114	0.0606304	0.0089027	11.0116	missense_variant	MODERATE	HFE	HGNC	not_provided,pathogenic,_other,risk_factor,association,uncertain_significance,pathogenic	-	-	-	-	EFO_0004570	bilirubin measurement	Known	Bilirubin.total [Mass/volume] in Serum or Plasma
ALL	40759207	chr1:107342913:C:T	1	C	T	0.263933	332579	106840421	107843729	0.017029	0.0025007	11.0096	intron_variant	MODIFIER	NTNG1	HGNC	-	-	-	-	-	OBA_1001085	waist circumference	Known	Adult Waist Circumference Protocol
ALL	3012888	chr1:227148100:A:G	1	A	G	0.715434	379178	226546220	227818333	-0.0166996	0.00245248	11.0084	intron_variant	MODIFIER	CDC42BPA	HGNC	-	-	-	-	-	OBA_VT0000183	blood pressure trait	Known	Diastolic blood pressure
EAS	3036277	chr4:17876967:A:G	4	A	G	0.139802	8977	17291257	18471670	-0.135066	0.0198356	11.0084	missense_variant	MODERATE	LCORL	HGNC	-	-	-	-	-	OBA_VT0001253	body height	Known	Body height
ALL	3023599	chr3:133748493:G:T	3	G	T	0.000639651	135230	133248493	134287126	0.495641	0.0727933	11.0072	missense_variant	MODERATE	TF	HGNC	benign	-	-	-	-	EFO_0004509	hemoglobin measurement	Known	MCV [Entitic volume] by Automated count
EUR	3036277	chr17:71933987:A:G	17	A	G	0.271663	211740	71382543	72509623	0.0214299	0.00314827	11.0012	intergenic_variant	MODIFIER	-	-	-	-	-	-	-	OBA_VT0001253	body height	Known	Body height
ALL	3036277	chr7:55787487:G:A	7	G	A	0.303489	393747	55287487	56617993	-0.0166282	0.00244314	10.9987	upstream_gene_variant	MODIFIER	RNU6-1126P	HGNC	-	-	-	-	-	OBA_VT0001253	body height	Known	Body height
AFR	3022192	chr1:62604866:AGTTAATGTG:A	1	AGTTAATGTG	A	0.435871	19102	61940418	63187528	-0.0678234	0.00996552	10.9979	3_prime_UTR_variant	MODIFIER	ANGPTL3	HGNC	-	-	-	-	-	EFO_0004529	lipid measurement	Known	Triglyceride [Mass/volume] in Serum or Plasma
ALL	3013429	chr16:88453324:C:G	16	C	G	0.479753	67441	87943886	88985057	0.0358462	0.00526806	10.9938	5_prime_UTR_variant	MODIFIER	ZFPM1	HGNC	-	-	-	-	-	EFO_0005090	basophil count	Known	Basophils [#/volume] in Blood by Automated count
ALL	3036277	chr1:1665535:T:C	1	T	C	0.0564648	393838	1094599	2710427	0.0301822	0.0044358	10.9932	3_prime_UTR_variant	MODIFIER	SLC35E2B	HGNC	-	-	-	-	-	OBA_VT0001253	body height	Known	Body height
AMR	903136	chr3:129601293:G:C	3	G	C	0.846382	41984	129075725	130116002	-0.0635483	0.00933989	10.9923	intron_variant	MODIFIER	PLXND1	HGNC	-	-	-	-	-	OBA_1000032	hip circumference	Known	Computed hip circumference, mean of closest two measures
EUR	3004501	chr15:77546149:C:T	15	C	T	0.735417	87139	76919377	78107306	0.0363847	0.00534793	10.991	intergenic_variant	MODIFIER	-	-	-	-	-	-	-	EFO_0006842	diabetes mellitus biomarker	Known	Glucose [Mass/volume] in Serum or Plasma
ALL	minute_deep	chr6:38473194:A:G	6	A	G	0.328552	36597	37973194	38973194	0.0530136	0.00779416	10.9855	intron_variant	MODIFIER	BTBD9	HGNC	-	-	-	-	-	OBA_2040170	sleep quality	Known	The total number of minutes the user was in deep sleep stage
AFR	3043111	chr13:113325657:A:ACACT	13	A	ACACT	0.488793	17802	112816392	113856050	0.0700236	0.0102966	10.9824	splice_donor_region_variant,intron_variant	LOW	GRTP1	HGNC	-	-	-	-	-	OBA_0003277	platelet volume	Known	Platelet mean volume [Entitic volume] in Blood by Automated count
ALL	3019550	chr20:48924980:G:A	20	G	A	0.342415	142723	48358444	49813692	0.0270466	0.00397797	10.9777	intron_variant	MODIFIER	ARFGEF2	HGNC	-	-	-	-	-	EFO_0009282	sodium measurement	Novel	Sodium [Moles/volume] in Serum or Plasma
EUR	3013682	chr2:121222889:C:T	2	C	T	0.823935	86633	120718638	121747020	0.0423561	0.00622989	10.9769	3_prime_UTR_variant	MODIFIER	TFCP2L1	HGNC	-	-	-	-	-	OBA_VT0005265	blood urea nitrogen amount	Known	Urea nitrogen [Mass/volume] in Serum or Plasma
ALL	40765148	chr1:96474563:A:G	1	A	G	0.510326	332358	95917506	97331379	0.0172237	0.00253349	10.9756	intergenic_variant	MODIFIER	-	-	-	-	-	-	-	OBA_1000032	hip circumference	Known	PhenX - hip circumference protocol 020801
ALL	3016723	chr2:15642347:G:T	2	G	T	0.432843	138571	15142347	16152394	-0.0266119	0.00391495	10.9729	intergenic_variant	MODIFIER	-	-	-	-	-	-	-	OBA_2050096	serum creatinine amount	Known	Creatinine [Mass/volume] in Serum or Plasma
ALL	3011948	chr1:162667149:A:C	1	A	C	0.927499	93309	161480609	163394990	-0.0688436	0.0101278	10.9727	intron_variant	MODIFIER	DDR2	HGNC	-	-	-	-	-	EFO_0803547	monocyte measurement	Known	Monocytes/100 leukocytes in Blood by Automated count
EUR	3025315	chr2:54971932:A:G	2	A	G	0.306135	210786	54471249	55571191	-0.0217731	0.00320338	10.9711	3_prime_UTR_variant	MODIFIER	EML6	HGNC	-	-	-	-	-	EFO_0004338	body weight	Known	Body weight
ALL	3034780	chr9:133274414:A:G	9	A	G	0.841915	1243	132757486	133778431	0.326987	0.048109	10.9707	intron_variant	MODIFIER	ABO	HGNC	association	-	-	-	-	EFO_0006515	angiotensin-converting enzyme measurement	Known	Angiotensin converting enzyme [Enzymatic activity/volume] in Serum or Plasma
ALL	3016723	chr7:77912356:G:A	7	G	A	0.761005	138576	77171409	78461364	-0.0294671	0.00433735	10.9617	intron_variant	MODIFIER	PHTF2	HGNC	-	-	-	-	-	OBA_2050096	serum creatinine amount	Known	Creatinine [Mass/volume] in Serum or Plasma
EUR	3019069	chr3:42864624:T:C	3	T	C	0.0690509	29290	42364624	43364624	0.092395	0.0136013	10.9596	missense_variant	MODERATE	ACKR2	HGNC	-	-	-	-	-	EFO_0803547	monocyte measurement	Known	Monocytes/100 leukocytes in Blood
ALL	3036277	chr15:55354490:C:T	15	C	T	0.153097	393885	54625779	56508083	-0.0204	0.00300318	10.9587	downstream_gene_variant	MODIFIER	CCPG1	HGNC	-	-	-	-	-	OBA_VT0001253	body height	Known	Body height
ALL	3033575	chr14:103380379:G:A	14	G	A	0.647974	67539	102874567	104033846	0.0396198	0.00583265	10.9586	upstream_gene_variant	MODIFIER	MARK3	HGNC	-	-	-	-	-	EFO_0803547	monocyte measurement	Known	Monocytes [#/volume] in Blood by Automated count
AFR	3038553	chr3:185598828:G:A	3	G	A	0.911208	60501	185098828	186098828	-0.0675479	0.00994432	10.9581	intron_variant	MODIFIER	SENP2	HGNC	-	-	-	-	-	EFO_0004324	body weights and measures	Known	Body mass index (BMI) [Ratio]
ALL	3011163	chr15:58395404:T:C	15	T	C	0.593457	30244	57886521	58939368	0.0546374	0.00804472	10.9554	intron_variant	MODIFIER	ALDH1A2	HGNC	-	-	-	-	-	EFO_0004529	lipid measurement	Known	Cholesterol.total/Cholesterol in HDL [Mass Ratio] in Serum or Plasma
ALL	3025315	chr3:9933702:C:G	3	C	G	0.209896	392582	9433702	10433702	-0.0184484	0.00271632	10.9553	upstream_gene_variant	MODIFIER	CRELD1	HGNC	benign	-	-	-	-	EFO_0004338	body weight	Known	Body weight
ALL	40765148	chr3:50139156:C:T	3	C	T	0.297587	332363	49639156	50650357	0.0178609	0.0026304	10.9508	intron_variant,non_coding_transcript_variant	MODIFIER	SEMA3F-AS1	HGNC	-	-	-	-	-	OBA_1000032	hip circumference	Known	PhenX - hip circumference protocol 020801
EUR	3022096	chr21:35417122:C:G	21	C	G	0.0280129	31307	34917122	35917122	0.150781	0.0222069	10.9498	intron_variant,non_coding_transcript_variant	MODIFIER	RUNX1	HGNC	-	-	-	-	-	EFO_0803539	basophil measurement	Known	Basophils/100 leukocytes in Blood
EUR	3036277	chr4:5015156:G:A	4	G	A	0.0401729	211747	4515156	5541201	-0.0488593	0.00719669	10.9477	missense_variant	MODERATE	CYTL1	HGNC	-	-	-	-	-	OBA_VT0001253	body height	Known	Body height
ALL	3043111	chr5:132330020:A:G	5	A	G	0.718275	87511	131735630	132960471	0.0351144	0.00517375	10.9414	intron_variant	MODIFIER	SLC22A4	HGNC	-	-	-	-	-	OBA_0003277	platelet volume	Known	Platelet mean volume [Entitic volume] in Blood by Automated count
EUR	3020630	chr17:59756585:A:G	17	A	G	0.841039	73370	59118890	60463881	-0.0479361	0.0070635	10.9396	intron_variant	MODIFIER	VMP1	HGNC	-	-	-	-	-	EFO_0004536	total blood protein measurement	Known	Protein [Mass/volume] in Serum or Plasma
ALL	3016723	chr4:80259918:A:T	4	A	T	0.256343	137160	79736549	80763187	-0.027068	0.00398861	10.9393	intergenic_variant	MODIFIER	-	-	-	-	-	-	-	OBA_2050096	serum creatinine amount	Known	Creatinine [Mass/volume] in Serum or Plasma
EUR	3036277	chr3:43056273:G:A	3	G	A	0.174376	211747	42528589	43556273	-0.0252147	0.00371575	10.9379	missense_variant	MODERATE	GASK1A	HGNC	-	-	-	-	-	OBA_VT0001253	body height	Known	Body height
EUR	3025315	chr4:17908613:C:A	4	C	A	0.162949	210735	17291257	18530796	-0.0270033	0.00397944	10.9373	intron_variant	MODIFIER	LCORL	HGNC	-	-	-	-	-	EFO_0004338	body weight	Known	Body weight
EUR	3004249	chr2:164125811:TA:T	2	TA	T	0.177098	196781	163578116	164774358	-0.027595	0.00406684	10.9364	intron_variant,non_coding_transcript_variant	MODIFIER	-	-	-	-	-	-	-	OBA_VT0000183	blood pressure trait	Known	Systolic blood pressure
ALL	3012030	chr7:44877441:A:G	7	A	G	0.377743	126545	44268492	45399592	0.0268296	0.00395409	10.9361	3_prime_UTR_variant	MODIFIER	PURB	HGNC	-	-	-	-	-	EFO_0004509	hemoglobin measurement	Known	MCH [Entitic mass] by Automated count
ALL	40765148	chr1:203566315:C:T	1	C	T	0.332742	332357	203055692	204071358	0.0172544	0.00254328	10.9331	intergenic_variant	MODIFIER	-	-	-	-	-	-	-	OBA_1000032	hip circumference	Known	PhenX - hip circumference protocol 020801
ALL	3025315	chr12:895041:ATAAGT:A	12	ATAAGT	A	0.174238	392566	324535	1395041	0.0193039	0.0028454	10.933	intron_variant	MODIFIER	WNK1	HGNC	-	-	-	-	-	EFO_0004338	body weight	Known	Body weight
EUR	3013682	chr2:210675783:C:A	2	C	A	0.314019	86630	210175783	211178331	-0.0346363	0.0051058	10.9314	missense_variant	MODERATE	CPS1	HGNC	benign	-	-	-	-	OBA_VT0005265	blood urea nitrogen amount	Known	Urea nitrogen [Mass/volume] in Serum or Plasma
ALL	3025315	chr11:43854885:A:G	11	A	G	0.361354	392571	43117475	44355654	0.0153394	0.00226121	10.9313	intron_variant	MODIFIER	HSD17B12	HGNC	-	-	-	-	-	EFO_0004338	body weight	Known	Body weight
ALL	3016723	chr2:177260414:A:G	2	A	G	0.30124	138554	176741268	177782815	-0.0277779	0.00409524	10.9291	intron_variant	MODIFIER	NFE2L2	HGNC	-	-	-	-	-	OBA_2050096	serum creatinine amount	Known	Creatinine [Mass/volume] in Serum or Plasma
EUR	3013429	chr4:87075593:G:A	4	G	A	0.398373	38902	86378778	87739100	-0.0478515	0.00705515	10.9277	intron_variant	MODIFIER	AFF1	HGNC	-	-	-	-	-	EFO_0005090	basophil count	Known	Basophils [#/volume] in Blood by Automated count
EUR	3036277	chr1:170757465:ATTAC:A	1	ATTAC	A	0.150891	211739	170189183	171430515	0.0266959	0.00393692	10.9229	intron_variant,non_coding_transcript_variant	MODIFIER	-	-	-	-	-	-	-	OBA_VT0001253	body height	Known	Body height
ALL	3024929	chr15:64884385:G:A	15	G	A	0.19921	110065	64378750	65414812	0.0309667	0.00456852	10.915	upstream_gene_variant	MODIFIER	-	-	-	-	-	-	-	OBA_VT0003179	platelet quantity	Known	Platelets [#/volume] in Blood by Automated count
ALL	3018010	chr1:152220576:A:G	1	A	G	0.948725	32560	151338750	152720576	0.130471	0.0192517	10.9116	synonymous_variant	LOW	HRNR	HGNC	-	-	-	-	-	EFO_0803548	neutrophil measurement	Known	Neutrophils/100 leukocytes in Blood
EUR	3007070	chr8:115549566:A:G	8	A	G	0.557452	70406	114899672	116131111	0.0351117	0.00518224	10.9063	intron_variant	MODIFIER	TRPS1	HGNC	-	-	-	-	-	EFO_0004529	lipid measurement	Known	Cholesterol in HDL [Mass/volume] in Serum or Plasma
AFR	3008342	chr1:102451250:T:C	1	T	C	0.103008	15295	101949595	103438551	0.113984	0.0168233	10.9062	intergenic_variant	MODIFIER	-	-	-	-	-	-	-	EFO_0803548	neutrophil measurement	Known	Neutrophils/100 leukocytes in Blood by Automated count
EUR	3011948	chr2:27508073:T:C	2	T	C	0.575826	56900	27008073	28008073	0.0398735	0.0058855	10.9047	missense_variant,splice_region_variant	MODERATE	GCKR	HGNC	benign,association	-	-	-	-	EFO_0803547	monocyte measurement	Known	Monocytes/100 leukocytes in Blood by Automated count
ALL	3009744	chr5:95989447:G:A	5	G	A	0.0104107	127225	95434688	96489447	-0.127091	0.0187596	10.9043	upstream_gene_variant	MODIFIER	-	-	-	-	-	-	-	EFO_0004509	hemoglobin measurement	Known	MCHC [Mass/volume] by Automated count
ALL	3004410	chr12:48118502:C:A	12	C	A	0.860759	69642	47515271	48684848	0.0517361	0.00763701	10.9033	upstream_gene_variant	MODIFIER	PFKM	HGNC	benign	-	-	-	-	EFO_0006842	diabetes mellitus biomarker	Known	Hemoglobin A1c/Hemoglobin.total in Blood
AMR	3006923	chr22:43983685:G:C	22	G	C	0.352435	13306	43452566	44498522	0.0838459	0.0123779	10.9017	intron_variant	MODIFIER	SAMM50	HGNC	-	-	-	-	-	EFO_0802260	alanine aminotransferase 1 measurement	Known	Alanine aminotransferase [Enzymatic activity/volume] in Serum or Plasma
ALL	3011163	chr1:55039974:G:T	1	G	T	0.0128515	30230	54539974	55539974	-0.226401	0.0334265	10.8995	missense_variant	MODERATE	PCSK9	HGNC	benign,association,pathogenic,benign/likely_benign	-	-	-	-	EFO_0004529	lipid measurement	Known	Cholesterol.total/Cholesterol in HDL [Mass Ratio] in Serum or Plasma
ALL	3035995	chr10:112162970:A:G	10	A	G	0.753493	97131	111650963	112690660	-0.0350644	0.00517775	10.8965	intron_variant	MODIFIER	GPAM	HGNC	-	-	-	-	-	EFO_0004533	alkaline phosphatase measurement	Known	Alkaline phosphatase [Enzymatic activity/volume] in Serum or Plasma
ALL	3005131	chr2:168906638:T:C	2	T	C	0.780405	40035	168401031	169445742	0.0579667	0.00855979	10.8961	intron_variant	MODIFIER	G6PC2	HGNC	-	-	-	-	-	EFO_0006842	diabetes mellitus biomarker	Known	Glucose mean value [Mass/volume] in Blood Estimated from glycated hemoglobin
ALL	3036277	chr3:184302754:G:T	3	G	T	0.119513	393918	183758315	184826645	-0.021253	0.00313862	10.8945	missense_variant	MODERATE	PSMD2	HGNC	-	-	-	-	-	OBA_VT0001253	body height	Known	Body height
ALL	3038553	chr17:67944611:A:G	17	A	G	0.676343	302544	67336886	68494455	-0.0192644	0.00284508	10.8936	intron_variant	MODIFIER	BPTF	HGNC	-	-	-	-	-	EFO_0004324	body weights and measures	Known	Body mass index (BMI) [Ratio]
EUR	3036277	chr1:31931526:G:C	1	G	C	0.0607027	211704	31393096	32724256	0.040091	0.00592088	10.8935	intron_variant	MODIFIER	PTP4A2	HGNC	-	-	-	-	-	OBA_VT0001253	body height	Known	Body height
EUR	3036277	chr13:20992325:G:A	13	G	A	0.113929	211751	20469546	21496773	-0.0299838	0.00442862	10.8915	intron_variant	MODIFIER	LATS2	HGNC	-	-	-	-	-	OBA_VT0001253	body height	Known	Body height
ALL	3014576	chr12:120978847:A:C	12	A	C	0.303398	142893	120451159	121508643	-0.0279535	0.00412911	10.8897	missense_variant	MODERATE	HNF1A	HGNC	risk_factor,benign	-	-	-	-	OBA_1000959	chloride amount	Known	Chloride [Moles/volume] in Serum or Plasma
ALL	3027018	chr2:231399262:C:T	2	C	T	0.215766	378917	230888679	231927155	-0.0184184	0.00272079	10.8887	3_prime_UTR_variant	MODIFIER	B3GNT7	HGNC	-	-	-	-	-	OBA_1001087	heart rate	Known	Heart rate
EUR	40765148	chr10:112962375:CT:C	10	CT	C	0.462731	172223	112461912	113514167	-0.0225664	0.0033337	10.8877	intron_variant	MODIFIER	TCF7L2	HGNC	-	-	-	-	-	OBA_1000032	hip circumference	Known	PhenX - hip circumference protocol 020801
EUR	3004501	chr2:27508073:T:C	2	T	C	0.577856	87135	27008073	28025757	0.0325183	0.0048043	10.8859	missense_variant,splice_region_variant	MODERATE	GCKR	HGNC	benign,association	-	-	-	-	EFO_0006842	diabetes mellitus biomarker	Known	Glucose [Mass/volume] in Serum or Plasma
EUR	40765148	chr1:203549050:A:T	1	A	T	0.524842	171326	203046947	204069901	0.0226213	0.00334214	10.8857	intergenic_variant	MODIFIER	-	-	-	-	-	-	-	OBA_1000032	hip circumference	Known	PhenX - hip circumference protocol 020801
EUR	3023599	chr17:28860771:C:T	17	C	T	0.793242	81755	28182731	29366054	-0.040082	0.0059219	10.8855	3_prime_UTR_variant	MODIFIER	ERAL1	HGNC	benign	-	-	-	-	EFO_0004509	hemoglobin measurement	Known	MCV [Entitic volume] by Automated count
ALL	40765148	chr3:141406344:A:G	3	A	G	0.513524	332361	140874443	142455706	0.0170576	0.00252024	10.8849	intron_variant	MODIFIER	ZBTB38	HGNC	-	-	-	-	-	OBA_1000032	hip circumference	Known	PhenX - hip circumference protocol 020801
AMR	3044491	chr19:44908822:C:T	19	C	T	0.0350892	5999	44408822	45408822	-0.269803	0.0398871	10.8726	missense_variant	MODERATE	APOE	HGNC	benign,drug_response,pathogenic,other,_risk_factor	-	-	-	-	EFO_0004529	lipid measurement	Known	Cholesterol non HDL [Mass/volume] in Serum or Plasma
EUR	3005229	chr16:72045228:G:C	16	G	C	0.355736	8020	71492142	72613767	-0.107141	0.0158406	10.8712	upstream_gene_variant	MODIFIER	-	-	-	-	-	-	-	EFO_0004813	alpha globulin measurement	Known	Alpha 2 globulin [Mass/volume] in Serum or Plasma by Electrophoresis
ALL	3036277	chrX:140168675:G:A	23	G	A	0.3529	393923	139609179	140668675	-0.0163	0.0024	10.87	intergenic_variant	MODIFIER	-	-	-	-	-	-	-	OBA_VT0001253	body height	Known	Body height
ALL	3025315	chr3:129804071:A:G	3	A	G	0.0913577	392545	128740274	130412163	0.0253564	0.00374923	10.8694	intron_variant	MODIFIER	TMCC1	HGNC	-	-	-	-	-	EFO_0004338	body weight	Known	Body weight
ALL	40759207	chr14:101066415:T:A	14	T	A	0.741702	332583	100566415	101566415	-0.0182902	0.00270448	10.8689	intron_variant,non_coding_transcript_variant	MODIFIER	MEG9	HGNC	-	-	-	-	-	OBA_1001085	waist circumference	Known	Adult Waist Circumference Protocol
EUR	3016723	chr4:103021633:A:G	4	A	G	0.340298	85002	102262857	103707253	-0.0341892	0.00505544	10.8687	upstream_gene_variant	MODIFIER	SLC9B1	HGNC	-	-	-	-	-	OBA_2050096	serum creatinine amount	Known	Creatinine [Mass/volume] in Serum or Plasma
ALL	3025315	chr9:27822533:T:C	9	T	C	0.397468	392560	27277014	28325281	0.015269	0.00225779	10.8686	intergenic_variant	MODIFIER	-	-	-	-	-	-	-	EFO_0004338	body weight	Known	Body weight
ALL	3023103	chr2:219214414:A:G	2	A	G	0.00389222	141950	218714414	219772014	0.181609	0.0268551	10.8678	missense_variant	MODERATE	ABCB6	HGNC	benign	-	-	-	-	EFO_0009283	potassium measurement	Known	Potassium [Moles/volume] in Serum or Plasma
ALL	3023314	chr20:50478095:C:T	20	C	T	0.839398	126717	49978095	50981748	0.0362109	0.00535535	10.865	upstream_gene_variant	MODIFIER	COX6CP2	HGNC	-	-	-	-	-	EFO_0004348	hematocrit	Known	Hematocrit [Volume Fraction] of Blood by Automated count
EUR	3036277	chr13:32496990:G:C	13	G	C	0.349756	211745	31991021	33115452	0.0200154	0.00296053	10.8624	intron_variant	MODIFIER	N4BP2L2	HGNC	-	-	-	-	-	OBA_VT0001253	body height	Known	Body height
EUR	903136	chr2:55050505:C:G	2	C	G	0.397471	143964	54471249	55571191	-0.0251699	0.00372333	10.8603	upstream_gene_variant	MODIFIER	RTN4	HGNC	-	-	-	-	-	OBA_1000032	hip circumference	Known	Computed hip circumference, mean of closest two measures
AFR	3024929	chr10:63267850:A:T	10	A	T	0.316079	20971	62614994	64105625	0.0694877	0.010281	10.8568	intron_variant	MODIFIER	JMJD1C	HGNC	-	-	-	-	-	OBA_VT0003179	platelet quantity	Known	Platelets [#/volume] in Blood by Automated count
ALL	3012030	chr3:133767776:G:A	3	G	A	0.00836053	126547	133196507	134287126	-0.138893	0.020551	10.8555	intron_variant	MODIFIER	TF	HGNC	-	-	-	-	-	EFO_0004509	hemoglobin measurement	Known	MCH [Entitic mass] by Automated count
ALL	3013682	chr17:46979876:T:TC	17	T	TC	0.458732	141319	46370592	47479876	-0.0252497	0.00373611	10.855	upstream_gene_variant	MODIFIER	RPRML	HGNC	-	-	-	-	-	OBA_VT0005265	blood urea nitrogen amount	Known	Urea nitrogen [Mass/volume] in Serum or Plasma
EUR	3036277	chr1:21262110:C:G	1	C	G	0.594791	211750	20748552	21820504	0.0195201	0.00288834	10.8549	intron_variant	MODIFIER	ECE1	HGNC	-	-	-	-	-	OBA_VT0001253	body height	Known	Body height
ALL	3000905	chr1:174975627:C:T	1	C	T	0.095127	112744	172922208	176714065	-0.0492041	0.00728068	10.8547	intron_variant	MODIFIER	RABGAP1L	HGNC	-	-	-	-	-	OBA_VT0000217	leukocyte quantity	Known	Leukocytes [#/volume] in Blood by Automated count
EUR	3025315	chr14:23285371:A:G	14	A	G	0.655261	210778	22785371	23826767	0.0209526	0.00310036	10.8545	intron_variant	MODIFIER	HOMEZ	HGNC	-	-	-	-	-	EFO_0004338	body weight	Known	Body weight
ALL	3036277	chr2:1580573:G:A	2	G	A	0.178106	393926	1064764	2245485	-0.0178352	0.00263979	10.8491	intron_variant,non_coding_transcript_variant	MODIFIER	-	-	-	-	-	-	-	OBA_VT0001253	body height	Known	Body height
ALL	3038553	chr14:35738642:C:T	14	C	T	0.0191441	302339	35040785	36364225	-0.0606996	0.00898585	10.8452	synonymous_variant	LOW	RALGAPA1	HGNC	-	-	-	-	-	EFO_0004324	body weights and measures	Known	Body mass index (BMI) [Ratio]
ALL	3038553	chr6:34792107:G:C	6	G	C	0.423062	301782	33926068	35292959	0.0178437	0.00264173	10.8439	5_prime_UTR_variant	MODIFIER	UHRF1BP1	HGNC	-	-	-	-	-	EFO_0004324	body weights and measures	Known	Body mass index (BMI) [Ratio]
EUR	3020630	chr17:7559652:A:G	17	A	G	0.78766	73361	7057441	8059652	-0.0426872	0.00631974	10.8439	upstream_gene_variant	MODIFIER	SENP3	HGNC	benign	-	-	-	-	EFO_0004536	total blood protein measurement	Known	Protein [Mass/volume] in Serum or Plasma
ALL	calories_bmr	chr2:624210:G:A	2	G	A	0.841855	38860	110603	1148758	0.0644734	0.00954969	10.8343	intergenic_variant	MODIFIER	-	-	-	-	-	-	-	EFO_0008002	physical activity measurement	Known	Total BMR calories burned for the day
AMR	3043111	chr3:56815721:T:C	3	T	C	0.42097	10167	56315721	57315721	-0.0895017	0.0132572	10.8337	intron_variant	MODIFIER	ARHGEF3	HGNC	-	-	-	-	-	OBA_0003277	platelet volume	Known	Platelet mean volume [Entitic volume] in Blood by Automated count
AMR	903135	chr6:50820391:GC:G	6	GC	G	0.442126	41962	50318295	51467582	0.0457581	0.00677799	10.8331	intron_variant	MODIFIER	TFAP2B	HGNC	-	-	-	-	-	OBA_1001085	waist circumference	Known	Computed waist circumference, mean of closest two measures
EUR	3022192	chr4:87118309:C:CAT	4	C	CAT	0.61272	70218	86561724	87727660	0.0361717	0.00535812	10.8327	intron_variant	MODIFIER	AFF1	HGNC	-	-	-	-	-	EFO_0004529	lipid measurement	Known	Triglyceride [Mass/volume] in Serum or Plasma
EUR	3013682	chr5:177390582:A:T	5	A	T	0.321101	86616	176888123	177897136	0.034258	0.00507463	10.8327	intron_variant	MODIFIER	SLC34A1	HGNC	-	-	-	-	-	OBA_VT0005265	blood urea nitrogen amount	Known	Urea nitrogen [Mass/volume] in Serum or Plasma
ALL	3028437	chr5:75341527:G:GCTTA	5	G	GCTTA	0.380795	36496	74774031	76084065	0.0503721	0.00746237	10.8307	intron_variant	MODIFIER	HMGCR	HGNC	-	-	-	-	-	EFO_0004529	lipid measurement	Known	Cholesterol in LDL [Mass/volume] in Serum or Plasma
EUR	40759207	chr4:102267552:C:T	4	C	T	0.0787285	172301	101286634	102924826	0.0405216	0.00600407	10.8273	missense_variant	MODERATE	SLC39A8	HGNC	benign	-	-	-	-	OBA_1001085	waist circumference	Known	Adult Waist Circumference Protocol
ALL	3011948	chr18:76360290:A:T	18	A	T	0.0530754	93273	75859123	76864065	0.0636885	0.00943723	10.8261	3_prime_UTR_variant	MODIFIER	ZNF516	HGNC	-	-	-	-	-	EFO_0803547	monocyte measurement	Known	Monocytes/100 leukocytes in Blood by Automated count
ALL	3004410	chr1:219464212:C:T	1	C	T	0.504394	69636	218949254	219994910	0.0367469	0.0054455	10.8246	upstream_gene_variant	MODIFIER	LYPLAL1-AS1	HGNC	-	-	-	-	-	EFO_0006842	diabetes mellitus biomarker	Known	Hemoglobin A1c/Hemoglobin.total in Blood
ALL	3004501	chr20:22548121:G:T	20	G	T	0.860903	141843	22022079	23087957	0.0403727	0.00598399	10.8206	splice_polypyrimidine_tract_variant,intron_variant,non_coding_transcript_variant	LOW	LINC00261	HGNC	-	-	-	-	-	EFO_0006842	diabetes mellitus biomarker	Known	Glucose [Mass/volume] in Serum or Plasma
ALL	3036277	chr3:23999540:A:T	3	A	T	0.343171	393876	23499540	24499540	0.0144542	0.0021424	10.8204	intergenic_variant	MODIFIER	-	-	-	-	-	-	-	OBA_VT0001253	body height	Known	Body height
AMR	3012030	chrX:154536002:C:T	23	C	T	0.0134	15572	153608537	155224850	0.3329	0.0493	10.82	missense_variant	MODERATE	G6PD	HGNC	pathogenic,uncertain_significance,conflicting_interpretations_of_pathogenicity,other	-	-	-	-	EFO_0004509	hemoglobin measurement	Known	MCH [Entitic mass] by Automated count
ALL	3036277	chr2:74463251:C:T	2	C	T	0.301449	393914	73436592	75216760	0.017359	0.00257331	10.8176	missense_variant	MODERATE	MOGS	HGNC	benign	-	-	-	-	OBA_VT0001253	body height	Known	Body height
ALL	3038553	chr19:33816097:G:A	19	G	A	0.678567	302551	33313355	34321043	0.0182999	0.00271288	10.8169	downstream_gene_variant	MODIFIER	KCTD15	HGNC	-	-	-	-	-	EFO_0004324	body weights and measures	Known	Body mass index (BMI) [Ratio]
ALL	3027018	chr7:28192838:A:G	7	A	G	0.500236	378903	27633113	28716621	-0.0166125	0.00246286	10.8159	intron_variant,non_coding_transcript_variant	MODIFIER	JAZF1-AS1	HGNC	-	-	-	-	-	OBA_1001087	heart rate	Known	Heart rate
ALL	3036277	chr2:85649101:CT:C	2	CT	C	0.441177	393910	85081859	86163170	0.0148543	0.00220228	10.8151	3_prime_UTR_variant	MODIFIER	USP39	HGNC	-	-	-	-	-	OBA_VT0001253	body height	Known	Body height
EUR	3012888	chr20:10504445:G:T	20	G	T	0.613361	196792	9976141	11143542	-0.0216098	0.0032041	10.8135	intron_variant	MODIFIER	SLX4IP	HGNC	-	-	-	-	-	OBA_VT0000183	blood pressure trait	Known	Diastolic blood pressure
ALL	3019550	chr13:40183467:A:G	13	A	G	0.331231	142722	39679231	40735069	-0.0266369	0.00394994	10.8112	intron_variant,non_coding_transcript_variant	MODIFIER	LINC00332	HGNC	-	-	-	-	-	EFO_0009282	sodium measurement	Novel	Sodium [Moles/volume] in Serum or Plasma
ALL	4197602	chr9:97787746:T:C	9	T	C	0.707005	4611	97272541	98320913	0.148763	0.0220603	10.8106	intron_variant,non_coding_transcript_variant	MODIFIER	PTCSC2	HGNC	-	-	-	-	-	OBA_1000983	thyroid stimulating hormone amount	Known	Serum TSH measurement
AFR	3027114	chr2:21092792:C:T	2	C	T	0.419951	19688	20566560	21599145	0.0697982	0.0103511	10.8094	downstream_gene_variant	MODIFIER	-	-	-	-	-	-	-	EFO_0004529	lipid measurement	Known	Cholesterol [Mass/volume] in Serum or Plasma
ALL	3028288	chr8:125467120:C:T	8	C	T	0.585489	77460	124964137	125978730	-0.0356922	0.00529326	10.8091	intron_variant,non_coding_transcript_variant	MODIFIER	-	-	-	-	-	-	-	EFO_0004529	lipid measurement	Known	Cholesterol in LDL [Mass/volume] in Serum or Plasma by calculation
EUR	3011163	chr15:58395404:T:C	15	T	C	0.605978	22113	57886521	58938954	0.0638264	0.00946599	10.8084	intron_variant	MODIFIER	ALDH1A2	HGNC	-	-	-	-	-	EFO_0004529	lipid measurement	Known	Cholesterol.total/Cholesterol in HDL [Mass Ratio] in Serum or Plasma
EUR	3036277	chr11:17286726:T:C	11	T	C	0.342479	211737	16521507	17882122	0.0200327	0.00297149	10.8052	intron_variant	MODIFIER	NUCB2	HGNC	-	-	-	-	-	OBA_VT0001253	body height	Known	Body height
EUR	3025315	chr16:31073073:A:AGCTCCTC	16	A	AGCTCCTC	0.392874	210771	30470904	31654707	-0.0204036	0.00302657	10.8047	intron_variant	MODIFIER	ZNF668	HGNC	-	-	-	-	-	EFO_0004338	body weight	Known	Body weight
ALL	3028288	chr8:9325848:A:G	8	A	G	0.888442	77462	8820758	9826154	0.0543074	0.0080561	10.8037	intron_variant,non_coding_transcript_variant	MODIFIER	PPP1R3B-DT	HGNC	-	-	-	-	-	EFO_0004529	lipid measurement	Known	Cholesterol in LDL [Mass/volume] in Serum or Plasma by calculation
ALL	3027018	chr3:73210919:A:G	3	A	G	0.453816	378888	72697186	73712073	0.0158525	0.00235161	10.8036	intergenic_variant	MODIFIER	-	-	-	-	-	-	-	OBA_1001087	heart rate	Known	Heart rate
EUR	3012030	chr11:4124185:G:A	11	G	A	0.574201	76239	3595925	4687676	0.0340599	0.00505281	10.8026	intron_variant	MODIFIER	RRM1	HGNC	-	-	-	-	-	EFO_0004509	hemoglobin measurement	Known	MCH [Entitic mass] by Automated count
ALL	40765148	chr14:99204454:G:A	14	G	A	0.339607	332365	98704454	99733743	-0.0176016	0.00261137	10.8014	intron_variant	MODIFIER	BCL11B	HGNC	-	-	-	-	-	OBA_1000032	hip circumference	Known	PhenX - hip circumference protocol 020801
ALL	3025315	chr1:223726891:C:A	1	C	A	0.000368084	392573	223137175	224607099	0.379124	0.0562519	10.7996	intron_variant	MODIFIER	CAPN2	HGNC	-	-	-	-	-	EFO_0004338	body weight	Known	Body weight
EUR	3004249	chr11:100715076:T:C	11	T	C	0.725243	196623	100162290	101267524	0.0238749	0.00354266	10.798	intron_variant	MODIFIER	ARHGAP42	HGNC	-	-	-	-	-	OBA_VT0000183	blood pressure trait	Known	Systolic blood pressure
EUR	3025315	chr5:96515103:C:T	5	C	T	0.384979	210765	95703832	97038756	-0.0203752	0.00302346	10.7975	intron_variant,non_coding_transcript_variant	MODIFIER	-	-	-	-	-	-	-	EFO_0004338	body weight	Known	Body weight
ALL	3006504	chr11:76588800:CCCAGTAT:C	11	CCCAGTAT	C	0.514301	42759	76080110	77091029	0.0454553	0.00674533	10.7967	upstream_gene_variant	MODIFIER	-	-	-	-	-	-	-	EFO_0803540	eosinophil measurement	Known	Eosinophils/100 leukocytes in Blood
ALL	3025315	chr5:134525973:C:T	5	C	T	0.438986	392482	134025973	135029762	-0.0146976	0.00218113	10.7958	5_prime_UTR_variant	MODIFIER	JADE2	HGNC	-	-	-	-	-	EFO_0004338	body weight	Known	Body weight
ALL	903118	chr5:32832368:C:A	5	C	A	0.583135	299411	32288263	33332368	0.0174471	0.00258934	10.7944	intergenic_variant	MODIFIER	-	-	-	-	-	-	-	OBA_VT0000183	blood pressure trait	Known	Computed systolic blood pressure, mean of 2nd and 3rd measures
ALL	3025315	chr12:124336159:A:G	12	A	G	0.846051	392585	123836159	124841916	-0.0200466	0.00297556	10.7916	intron_variant	MODIFIER	NCOR2	HGNC	-	-	-	-	-	EFO_0004338	body weight	Known	Body weight
EUR	903136	chr3:129623616:T:C	3	T	C	0.809197	143997	129062615	130424824	-0.0312311	0.00463587	10.7909	intergenic_variant	MODIFIER	-	-	-	-	-	-	-	OBA_1000032	hip circumference	Known	Computed hip circumference, mean of closest two measures
EUR	3008342	chr19:16366444:G:C	19	G	C	0.710791	58513	15838706	17132398	0.0431826	0.00640996	10.7907	intron_variant	MODIFIER	EPS15L1	HGNC	-	-	-	-	-	EFO_0803548	neutrophil measurement	Known	Neutrophils/100 leukocytes in Blood by Automated count
AMR	40759207	chrX:118770470:T:C	23	T	C	0.3803	57575	118219029	119327006	0.042	0.0062	10.79	intron_variant	MODIFIER	IL13RA1	HGNC	-	-	-	-	-	OBA_1001085	waist circumference	Known	Adult Waist Circumference Protocol
EUR	903136	chr5:75707853:T:C	5	T	C	0.404788	143995	75140000	76238562	-0.0250107	0.00371271	10.7898	missense_variant	MODERATE	POC5	HGNC	benign	-	-	-	-	OBA_1000032	hip circumference	Known	Computed hip circumference, mean of closest two measures
ALL	3001123	chr19:1131355:C:T	19	C	T	0.00186286	22546	198390	1631355	-0.666279	0.0989099	10.789	intron_variant	MODIFIER	SBNO2	HGNC	-	-	-	-	-	OBA_0003277	platelet volume	Known	Platelet mean volume [Entitic volume] in Blood
EUR	3012030	chr1:47216089:G:A	1	G	A	0.561877	76240	46693773	47886209	0.0337501	0.00501052	10.7879	downstream_gene_variant	MODIFIER	TAL1	HGNC	-	-	-	-	-	EFO_0004509	hemoglobin measurement	Known	MCH [Entitic mass] by Automated count
ALL	3028615	chr10:62637161:G:A	10	G	A	0.303609	70431	62128569	63181444	-0.0396331	0.00588469	10.7852	intron_variant,non_coding_transcript_variant	MODIFIER	LINC02929	HGNC	-	-	-	-	-	EFO_0803540	eosinophil measurement	Known	Eosinophils [#/volume] in Blood by Automated count
AFR	3033575	chr8:129593685:T:C	8	T	C	0.467464	14430	129090035	130094230	-0.0762626	0.0113238	10.7845	intron_variant,non_coding_transcript_variant	MODIFIER	CCDC26	HGNC	-	-	-	-	-	EFO_0803547	monocyte measurement	Known	Monocytes [#/volume] in Blood by Automated count
EUR	3012030	chr18:63253621:C:T	18	C	T	0.0283852	76237	62753621	63753621	0.0999378	0.0148397	10.7838	intron_variant	MODIFIER	BCL2	HGNC	-	-	-	-	-	EFO_0004509	hemoglobin measurement	Known	MCH [Entitic mass] by Automated count
AFR	3025315	chr20:22560456:G:GA	20	G	GA	0.596035	77352	22011657	23102316	0.0343856	0.00510661	10.781	downstream_gene_variant	MODIFIER	LINC00261	HGNC	-	-	-	-	-	EFO_0004338	body weight	Known	Body weight
ALL	40765148	chr3:53710713:C:CA	3	C	CA	0.325701	332359	53210713	54290109	-0.0171826	0.00255201	10.7793	intron_variant	MODIFIER	CACNA1D	HGNC	-	-	-	-	-	OBA_1000032	hip circumference	Novel	PhenX - hip circumference protocol 020801
ALL	3035995	chr9:101451006:G:A	9	G	A	0.798944	97137	100940521	102170973	-0.0370357	0.00550208	10.774	downstream_gene_variant	MODIFIER	-	-	-	-	-	-	-	EFO_0004533	alkaline phosphatase measurement	Known	Alkaline phosphatase [Enzymatic activity/volume] in Serum or Plasma
ALL	minute_wake	chr2:66523432:G:T	2	G	T	0.0452546	36593	66023432	67072854	-0.102669	0.0152529	10.7738	intron_variant	MODIFIER	MEIS1	HGNC	-	-	-	-	-	OBA_2040170	sleep quality	Known	The total number of minutes the user was in wake stage
ALL	3025315	chr17:16033652:G:GTTTTA	17	G	GTTTTA	0.568223	392579	15525689	16817177	0.01484	0.00220468	10.7738	downstream_gene_variant	MODIFIER	TTC19	HGNC	-	-	-	-	-	EFO_0004338	body weight	Known	Body weight
ALL	3005131	chr6:32415479:A:C	6	A	C	0.654185	40033	31104704	33274318	0.0488291	0.00725423	10.7737	intergenic_variant	MODIFIER	-	-	-	-	-	-	-	EFO_0006842	diabetes mellitus biomarker	Known	Glucose mean value [Mass/volume] in Blood Estimated from glycated hemoglobin
EUR	903135	chr21:38938666:G:GT	21	G	GT	0.356891	144030	38418579	39443392	-0.0254294	0.00377798	10.7733	upstream_gene_variant	MODIFIER	-	-	-	-	-	-	-	OBA_1001085	waist circumference	Known	Computed waist circumference, mean of closest two measures
ALL	3036277	chr8:59631805:T:G	8	T	G	0.1367	393326	59122304	60276456	0.019911	0.00295821	10.7727	intergenic_variant	MODIFIER	-	-	-	-	-	-	-	OBA_VT0001253	body height	Known	Body height
ALL	3008342	chr6:29830005:T:C	6	T	C	0.441589	95145	29204105	30466332	0.0301757	0.00448343	10.7719	intron_variant	MODIFIER	HLA-G	HGNC	-	-	-	-	-	EFO_0803548	neutrophil measurement	Known	Neutrophils/100 leukocytes in Blood by Automated count
ALL	3038553	chrX:55564205:A:G	23	A	G	0.4091	302544	54721943	58183006	0.0198	0.0029	10.77	intergenic_variant	MODIFIER	-	-	-	-	-	-	-	EFO_0004324	body weights and measures	Known	Body mass index (BMI) [Ratio]
ALL	40759207	chr11:28620834:C:T	11	C	T	0.360266	332568	28103810	29168805	-0.0167911	0.00249507	10.7696	intergenic_variant	MODIFIER	-	-	-	-	-	-	-	OBA_1001085	waist circumference	Known	Adult Waist Circumference Protocol
ALL	3016723	chr5:68769083:A:G	5	A	G	0.085093	138566	68240944	69269083	-0.043596	0.00647819	10.7694	intergenic_variant	MODIFIER	-	-	-	-	-	-	-	OBA_2050096	serum creatinine amount	Known	Creatinine [Mass/volume] in Serum or Plasma
EUR	3038553	chr16:31106068:T:C	16	T	C	0.620964	164991	30470904	31654707	0.0234268	0.00348162	10.7666	upstream_gene_variant	MODIFIER	BCKDK	HGNC	-	-	-	-	-	EFO_0004324	body weights and measures	Known	Body mass index (BMI) [Ratio]
EUR	40765148	chr12:111446804:T:C	12	T	C	0.504398	172246	110946804	113260511	0.022347	0.00332146	10.7647	missense_variant	MODERATE	SH2B3	HGNC	benign	-	-	-	-	OBA_1000032	hip circumference	Known	PhenX - hip circumference protocol 020801
EUR	3023314	chr4:54542832:T:C	4	T	C	0.151718	76296	54024213	55042832	-0.044867	0.00666866	10.7646	intergenic_variant	MODIFIER	-	-	-	-	-	-	-	EFO_0004348	hematocrit	Known	Hematocrit [Volume Fraction] of Blood by Automated count
EUR	3023599	chr18:63253621:C:T	18	C	T	0.028208	81750	62753621	63753621	0.0972476	0.0144552	10.763	intron_variant	MODIFIER	BCL2	HGNC	-	-	-	-	-	EFO_0004509	hemoglobin measurement	Known	MCV [Entitic volume] by Automated count
ALL	3028615	chr19:39710127:A:G	19	A	G	0.754735	70438	39183479	40210127	0.0411505	0.00611793	10.7591	downstream_gene_variant	MODIFIER	LGALS14	HGNC	-	-	-	-	-	EFO_0803540	eosinophil measurement	Known	Eosinophils [#/volume] in Blood by Automated count
ALL	3012030	chr16:4893018:T:G	16	T	G	0.463723	126541	3703443	6658447	0.0271886	0.00404222	10.7589	intron_variant	MODIFIER	PPL	HGNC	-	-	-	-	-	EFO_0004509	hemoglobin measurement	Known	MCH [Entitic mass] by Automated count
ALL	40759207	chr6:108673230:C:T	6	C	T	0.565643	332581	108043216	109198120	0.0180157	0.0026786	10.7578	intron_variant	MODIFIER	FOXO3	HGNC	-	-	-	-	-	OBA_1001085	waist circumference	Known	Adult Waist Circumference Protocol
ALL	40765148	chr6:130069512:G:C	6	G	C	0.245161	332357	129520583	130600997	0.017596	0.00261642	10.7562	intron_variant	MODIFIER	L3MBTL3	HGNC	-	-	-	-	-	OBA_1000032	hip circumference	Known	PhenX - hip circumference protocol 020801
ALL	3019897	chr19:32582007:T:G	19	T	G	0.0227519	133088	32053663	33099365	-0.0816855	0.0121492	10.7511	intron_variant	MODIFIER	PDCD5	HGNC	-	-	-	-	-	EFO_0004509	hemoglobin measurement	Known	Erythrocyte distribution width [Ratio] by Automated count
ALL	3009201	chr12:461781:A:G	12	A	G	0.578758	45627	0	961781	0.0445839	0.00663299	10.7452	intron_variant	MODIFIER	B4GALNT3	HGNC	-	-	-	-	-	OBA_1000983	thyroid stimulating hormone amount	Known	Thyrotropin [Units/volume] in Serum or Plasma
EUR	40759207	chr18:23539813:G:A	18	G	A	0.472023	172302	22996482	24085445	-0.0222988	0.00331759	10.7447	splice_region_variant,synonymous_variant	LOW	NPC1	HGNC	benign,likely_pathogenic	-	-	-	-	OBA_1001085	waist circumference	Known	Adult Waist Circumference Protocol
ALL	3014576	chr15:53708839:A:G	15	A	G	0.41907	142976	53083436	54217034	-0.0260881	0.00388167	10.7431	intron_variant	MODIFIER	WDR72	HGNC	-	-	-	-	-	OBA_1000959	chloride amount	Known	Chloride [Moles/volume] in Serum or Plasma
ALL	3007461	chr8:105569300:A:T	8	A	T	0.312881	31178	105066749	106078478	-0.0570665	0.00849113	10.7428	intron_variant	MODIFIER	ZFPM2	HGNC	-	-	-	-	-	OBA_VT0003179	platelet quantity	Known	Platelets [#/volume] in Blood
ALL	3016723	chr17:19571562:C:T	17	C	T	0.00712255	138574	19071562	20071562	0.146682	0.0218258	10.7423	missense_variant	MODERATE	SLC47A1	HGNC	-	-	-	-	-	OBA_2050096	serum creatinine amount	Known	Creatinine [Mass/volume] in Serum or Plasma
ALL	3015586	chr1:154549772:A:G	1	A	G	0.508678	3284	154049772	155059558	0.190534	0.0283513	10.742	3_prime_UTR_variant	MODIFIER	UBE2Q1	HGNC	-	-	-	-	-	EFO_0803548	neutrophil measurement	Known	Segmented neutrophils [#/volume] in Blood
ALL	3024929	chr4:109912954:A:G	4	A	G	0.489815	110066	109412954	110490411	-0.028978	0.0043124	10.7396	5_prime_UTR_variant	MODIFIER	EGF	HGNC	benign	-	-	-	-	OBA_VT0003179	platelet quantity	Known	Platelets [#/volume] in Blood by Automated count
AFR	3004327	chr1:159204893:T:C	1	T	C	0.82639	14498	158704893	159704893	-0.106078	0.0157876	10.7379	5_prime_UTR_variant	MODIFIER	ACKR1	HGNC	protective,association,pathogenic	-	-	-	-	OBA_0003352	lymphocyte amount	Known	Lymphocytes [#/volume] in Blood by Automated count
ALL	3023314	chr11:3837508:G:GCAGT	11	G	GCAGT	0.00513743	126717	3254657	4410409	-0.180914	0.0269254	10.7378	intron_variant	MODIFIER	RHOG	HGNC	-	-	-	-	-	EFO_0004348	hematocrit	Known	Hematocrit [Volume Fraction] of Blood by Automated count
AMR	3036277	chr8:115619051:T:C	8	T	C	0.324973	66704	115119051	116129733	-0.0365238	0.0054361	10.7369	intron_variant	MODIFIER	TRPS1	HGNC	benign	-	-	-	-	OBA_VT0001253	body height	Known	Body height
ALL	3012888	chr3:169428709:C:T	3	C	T	0.528229	379167	168872338	169969602	-0.0150232	0.0022361	10.736	intron_variant	MODIFIER	MECOM	HGNC	-	-	-	-	-	OBA_VT0000183	blood pressure trait	Known	Diastolic blood pressure
ALL	3012030	chr4:121814898:T:C	4	T	C	0.335042	126538	121268090	122413885	0.0273065	0.00406446	10.7357	intron_variant	MODIFIER	EXOSC9	HGNC	-	-	-	-	-	EFO_0004509	hemoglobin measurement	Known	MCH [Entitic mass] by Automated count
AFR	3033575	chr1:145872788:G:C	1	G	C	0.815489	14430	145244615	146373965	-0.100244	0.0149218	10.7345	missense_variant	MODERATE	ANKRD35	HGNC	-	-	-	-	-	EFO_0803547	monocyte measurement	Known	Monocytes [#/volume] in Blood by Automated count
ALL	903126	chr2:218547612:C:A	2	C	A	0.657769	297388	217929535	219277897	0.0185147	0.00275649	10.731	intron_variant	MODIFIER	USP37	HGNC	-	-	-	-	-	OBA_1001087	heart rate	Known	Computed heart rate, mean of 2nd and 3rd measures
EUR	3002385	chr6:26104404:T:G	6	T	G	0.848185	9034	25604404	26625114	0.135221	0.0201323	10.7306	downstream_gene_variant	MODIFIER	H1-6	HGNC	-	-	-	-	-	EFO_0004509	hemoglobin measurement	Known	Erythrocyte distribution width [Ratio]
ALL	40765148	chrX:53619828:G:A	23	G	A	0.3184	332365	52993465	54186656	-0.0189	0.0028	10.73	intron_variant	MODIFIER	HUWE1	HGNC	-	-	-	-	-	OBA_1000032	hip circumference	Known	PhenX - hip circumference protocol 020801
ALL	3027018	chr14:21085386:T:A	14	T	A	0.246138	378873	20571525	21602960	0.0175957	0.00261986	10.7295	downstream_gene_variant	MODIFIER	ZNF219	HGNC	-	-	-	-	-	OBA_1001087	heart rate	Known	Heart rate
ALL	3016723	chr17:39334529:C:CA	17	C	CA	0.304771	138563	38737142	40166058	-0.0271743	0.00404619	10.7288	intron_variant	MODIFIER	FBXL20	HGNC	-	-	-	-	-	OBA_2050096	serum creatinine amount	Known	Creatinine [Mass/volume] in Serum or Plasma
EUR	3025315	chr6:31629923:C:T	6	C	T	0.189668	210787	30771845	33246090	0.0251411	0.00374417	10.7249	intron_variant	MODIFIER	PRRC2A	HGNC	-	-	-	-	-	EFO_0004338	body weight	Known	Body weight
ALL	903135	chr16:69526427:A:AC	16	A	AC	0.828817	266162	69013838	70418754	-0.023989	0.00357264	10.7246	intergenic_variant	MODIFIER	-	-	-	-	-	-	-	OBA_1001085	waist circumference	Known	Computed waist circumference, mean of closest two measures
ALL	903136	chr7:2822908:C:A	7	C	A	0.31798	266001	2212518	3348423	-0.0192281	0.00286376	10.7235	intron_variant	MODIFIER	GNA12	HGNC	-	-	-	-	-	OBA_1000032	hip circumference	Known	Computed hip circumference, mean of closest two measures
EUR	3043111	chr5:88884379:T:C	5	T	C	0.0515753	51449	88384379	89384379	-0.0858858	0.0127916	10.7234	upstream_gene_variant	MODIFIER	MEF2C	HGNC	-	-	-	-	-	OBA_0003277	platelet volume	Known	Platelet mean volume [Entitic volume] in Blood by Automated count
ALL	3036277	chr4:85820668:A:G	4	A	G	0.0866408	393885	85081744	86331126	-0.0241895	0.00360291	10.7224	intron_variant	MODIFIER	ARHGAP24	HGNC	-	-	-	-	-	OBA_VT0001253	body height	Known	Body height
ALL	3035995	chr19:40827379:T:C	19	T	C	0.132697	95748	40283492	41327379	0.0397398	0.00591937	10.7213	downstream_gene_variant	MODIFIER	-	-	-	-	-	-	-	EFO_0004533	alkaline phosphatase measurement	Known	Alkaline phosphatase [Enzymatic activity/volume] in Serum or Plasma
ALL	3038553	chr1:8420956:T:G	1	T	G	0.62642	302535	7920956	8937247	0.0178207	0.00265458	10.7203	intron_variant	MODIFIER	RERE	HGNC	-	-	-	-	-	EFO_0004324	body weights and measures	Known	Body mass index (BMI) [Ratio]
ALL	3016723	chr3:142044011:A:T	3	A	T	0.786936	138576	141440399	142606756	0.030714	0.00457537	10.7194	intron_variant	MODIFIER	TFDP2	HGNC	-	-	-	-	-	OBA_2050096	serum creatinine amount	Known	Creatinine [Mass/volume] in Serum or Plasma
AMR	3019170	chr5:77239986:T:G	5	T	G	0.568317	4523	76719999	77745500	0.13181	0.0196361	10.7186	intron_variant	MODIFIER	PDE8B	HGNC	-	-	-	-	-	OBA_1000983	thyroid stimulating hormone amount	Known	Thyrotropin [Units/volume] in Serum or Plasma by Detection limit <= 0.005 mIU/L
ALL	3013115	chr11:76588800:CCCAGTAT:C	11	CCCAGTAT	C	0.521099	25167	76088605	77091029	0.058477	0.00871151	10.7186	upstream_gene_variant	MODIFIER	-	-	-	-	-	-	-	EFO_0803540	eosinophil measurement	Known	Eosinophils [#/volume] in Blood
EUR	3013650	chr19:3203964:C:T	19	C	T	0.00808279	39714	2679886	3703964	-0.258553	0.0385195	10.7176	intron_variant	MODIFIER	NCLN	HGNC	-	-	-	-	-	EFO_0803548	neutrophil measurement	Known	Neutrophils [#/volume] in Blood by Automated count
ALL	3017501	chr1:159012012:A:C	1	A	C	0.954604	7027	158474009	159512111	0.325177	0.0484455	10.7174	intron_variant	MODIFIER	IFI16	HGNC	-	-	-	-	-	EFO_0803548	neutrophil measurement	Known	Neutrophils [#/volume] in Blood by Manual count
EUR	903136	chr3:64716599:C:G	3	C	G	0.301829	143994	64214749	65244216	0.0268614	0.00400222	10.7157	intron_variant,non_coding_transcript_variant	MODIFIER	ADAMTS9-AS2	HGNC	-	-	-	-	-	OBA_1000032	hip circumference	Known	Computed hip circumference, mean of closest two measures
ALL	3004249	chr1:41898295:G:A	1	G	A	0.532606	379173	41398295	42417999	-0.0152013	0.00226492	10.7156	intron_variant	MODIFIER	HIVEP3	HGNC	-	-	-	-	-	OBA_VT0000183	blood pressure trait	Known	Systolic blood pressure
ALL	3024561	chr4:3447925:G:A	4	G	A	0.0631616	116297	2945429	3950618	0.0544458	0.00811249	10.7148	missense_variant	MODERATE	HGFAC	HGNC	-	-	-	-	-	OBA_2050068	serum albumin amount	Known	Albumin [Mass/volume] in Serum or Plasma
EUR	3025315	chr4:25413484:T:C	4	T	C	0.530306	210785	24813354	25945812	-0.0198262	0.00295455	10.712	intron_variant	MODIFIER	ANAPC4	HGNC	-	-	-	-	-	EFO_0004338	body weight	Known	Body weight
EUR	3043111	chr6:25553952:C:G	6	C	G	0.789165	51455	25022215	26183052	0.0495702	0.00738731	10.7113	intron_variant	MODIFIER	CARMIL1	HGNC	-	-	-	-	-	OBA_0003277	platelet volume	Known	Platelet mean volume [Entitic volume] in Blood by Automated count
EUR	3036277	chr18:25232544:C:T	18	C	T	0.308743	211744	24730602	25788097	-0.0205164	0.00305756	10.711	intron_variant	MODIFIER	ZNF521	HGNC	-	-	-	-	-	OBA_VT0001253	body height	Known	Body height
AFR	3036277	chr15:83956544:A:G	15	A	G	0.13001	77575	83333797	84520505	-0.049058	0.00731169	10.7094	intron_variant	MODIFIER	ADAMTSL3	HGNC	-	-	-	-	-	OBA_VT0001253	body height	Known	Body height
EUR	3036277	chr15:62089214:C:T	15	C	T	0.429619	211739	61340722	62916930	-0.0192233	0.00286519	10.7086	intergenic_variant	MODIFIER	-	-	-	-	-	-	-	OBA_VT0001253	body height	Known	Body height
EUR	3024929	chr17:44385686:G:C	17	G	C	0.0144407	69041	43856087	45002636	-0.147118	0.0219278	10.7084	missense_variant	MODERATE	ITGA2B	HGNC	benign/likely_benign,benign	-	-	-	-	OBA_VT0003179	platelet quantity	Known	Platelets [#/volume] in Blood by Automated count
ALL	40759207	chr16:20234991:G:A	16	G	A	0.795178	332579	19723202	20751454	0.0203584	0.00303455	10.7074	downstream_gene_variant	MODIFIER	SNRPEP3	HGNC	-	-	-	-	-	OBA_1001085	waist circumference	Known	Adult Waist Circumference Protocol
EUR	3022192	chr20:45908293:G:A	20	G	A	0.191164	70356	45406012	46461659	0.0405003	0.00603727	10.706	intron_variant	MODIFIER	PLTP	HGNC	-	-	-	-	-	EFO_0004529	lipid measurement	Known	Triglyceride [Mass/volume] in Serum or Plasma
EUR	3036277	chr12:77117529:G:T	12	G	T	0.534735	211747	76549880	77617529	-0.0190392	0.00283825	10.705	intergenic_variant	MODIFIER	-	-	-	-	-	-	-	OBA_VT0001253	body height	Known	Body height
EUR	3028615	chr9:6197392:T:C	9	T	C	0.743649	42239	5667017	6713148	-0.0519524	0.00774481	10.7049	downstream_gene_variant	MODIFIER	GTF3AP1	HGNC	-	-	-	-	-	EFO_0803540	eosinophil measurement	Known	Eosinophils [#/volume] in Blood by Automated count
ALL	903135	chr9:28413463:C:A	9	C	A	0.296755	266156	27910685	28986712	0.0195036	0.00290774	10.7034	intron_variant	MODIFIER	LINGO2	HGNC	-	-	-	-	-	OBA_1001085	waist circumference	Known	Computed waist circumference, mean of closest two measures
