## Supplementary Datasets for "Integrating multi-ancestry common and rare variant mapping accelerates therapeutic target discovery" (part 3 of 3)

### Sheet: SD8 (continued)
Supplementary Data 8. Genome-wide significant locus
AMR	3023599	chr6:26104404:T:G	6	T	G	0.87924	15212	25582489	26625114	-0.114262	0.0170362	10.7018	downstream_gene_variant	MODIFIER	H1-6	HGNC	-	-	-	-	-	EFO_0004509	hemoglobin measurement	Known	MCV [Entitic volume] by Automated count
EUR	903135	chr16:31152210:T:G	16	T	G	0.35474	144031	30494626	31654707	0.02543	0.0037918	10.7007	upstream_gene_variant	MODIFIER	PRSS36	HGNC	-	-	-	-	-	OBA_1001085	waist circumference	Known	Computed waist circumference, mean of closest two measures
AFR	903136	chrX:55564205:A:G	23	A	G	0.7903	55807	54671664	58402300	0.0773	0.0115	10.7	intergenic_variant	MODIFIER	-	-	-	-	-	-	-	OBA_1000032	hip circumference	Known	Computed hip circumference, mean of closest two measures
ALL	3025315	chr7:122320865:A:G	7	A	G	0.367597	392579	121814655	122827295	0.015021	0.00223996	10.6987	intron_variant	MODIFIER	CADPS2	HGNC	-	-	-	-	-	EFO_0004338	body weight	Known	Body weight
EUR	3006504	chr11:76588800:CCCAGTAT:C	11	CCCAGTAT	C	0.510641	29273	76080110	77091029	0.0544558	0.00812154	10.6962	upstream_gene_variant	MODIFIER	-	-	-	-	-	-	-	EFO_0803540	eosinophil measurement	Known	Eosinophils/100 leukocytes in Blood
ALL	3036277	chr5:122073485:G:C	5	G	C	0.397579	393920	121440437	122585224	0.0139121	0.00207499	10.6949	intron_variant	MODIFIER	LOX	HGNC	-	-	-	-	-	OBA_VT0001253	body height	Known	Body height
EUR	3011948	chr1:150623061:G:T	1	G	T	0.210453	56901	150061892	151479381	-0.0378647	0.00564779	10.694	intron_variant	MODIFIER	ENSA	HGNC	-	-	-	-	-	EFO_0803547	monocyte measurement	Known	Monocytes/100 leukocytes in Blood by Automated count
ALL	3025315	chr8:142267321:G:A	8	G	A	0.402093	392588	141547483	142813135	0.0150369	0.00224294	10.6933	intron_variant	MODIFIER	TSNARE1	HGNC	-	-	-	-	-	EFO_0004338	body weight	Known	Body weight
EUR	3027018	chr3:73198924:G:A	3	G	A	0.533591	196555	72693025	73712073	0.021244	0.00317037	10.6834	intergenic_variant	MODIFIER	-	-	-	-	-	-	-	OBA_1001087	heart rate	Known	Heart rate
ALL	3025315	chr9:84624052:T:C	9	T	C	0.335262	392583	84123328	85201953	-0.0153155	0.00228578	10.6822	intron_variant,non_coding_transcript_variant	MODIFIER	-	-	-	-	-	-	-	EFO_0004338	body weight	Known	Body weight
ALL	3025315	chr19:30449082:C:T	19	C	T	0.541021	392577	29939315	30972598	0.014725	0.00219775	10.6811	intron_variant	MODIFIER	ZNF536	HGNC	-	-	-	-	-	EFO_0004338	body weight	Known	Body weight
ALL	903135	chr1:96474563:A:G	1	A	G	0.510361	266147	95919254	97134211	0.0189743	0.002832	10.681	intergenic_variant	MODIFIER	-	-	-	-	-	-	-	OBA_1001085	waist circumference	Known	Computed waist circumference, mean of closest two measures
ALL	3001123	chr12:54342686:A:G	12	A	G	0.631819	22546	53793448	54842686	-0.0610039	0.00910508	10.681	intron_variant	MODIFIER	COPZ1	HGNC	-	-	-	-	-	OBA_0003277	platelet volume	Known	Platelet mean volume [Entitic volume] in Blood
ALL	3001604	chr9:88915258:A:C	9	A	C	0.688492	29996	88370674	89415258	-0.0588898	0.00878969	10.6807	intergenic_variant	MODIFIER	-	-	-	-	-	-	-	EFO_0803547	monocyte measurement	Known	Monocytes [#/volume] in Blood
EUR	903136	chrX:31836665:G:C	23	G	C	0.2834	143982	31333493	32336665	0.028	0.0042	10.68	intron_variant	MODIFIER	DMD	HGNC	benign	-	-	-	-	OBA_1000032	hip circumference	Known	Computed hip circumference, mean of closest two measures
ALL	3036277	chr1:54419194:T:TTC	1	T	TTC	0.446344	390736	53903163	54919194	-0.0142137	0.00212177	10.6781	intron_variant,non_coding_transcript_variant	MODIFIER	-	-	-	-	-	-	-	OBA_VT0001253	body height	Known	Body height
ALL	3024929	chr2:159819934:A:AT	2	A	AT	0.70965	110069	159319934	160491156	-0.0311579	0.00465181	10.6752	splice_polypyrimidine_tract_variant,intron_variant	LOW	LY75	HGNC	-	-	-	-	-	OBA_VT0003179	platelet quantity	Known	Platelets [#/volume] in Blood by Automated count
EUR	3038553	chr18:54879826:G:A	18	G	A	0.77867	165095	54195228	55508124	-0.0271976	0.0040606	10.6749	intron_variant	MODIFIER	RAB27B	HGNC	-	-	-	-	-	EFO_0004324	body weights and measures	Known	Body mass index (BMI) [Ratio]
ALL	3004249	chr6:126855089:TGTAAA:T	6	TGTAAA	T	0.359062	379152	126283942	127406269	0.0162645	0.00242836	10.6743	intron_variant,non_coding_transcript_variant	MODIFIER	-	-	-	-	-	-	-	OBA_VT0000183	blood pressure trait	Known	Systolic blood pressure
ALL	3006906	chr15:43434427:A:C	15	A	C	0.0276387	141432	42788447	44583726	0.0724359	0.0108167	10.6712	intron_variant	MODIFIER	TP53BP1	HGNC	-	-	-	-	-	EFO_0004838	calcium measurement	Known	Calcium [Mass/volume] in Serum or Plasma
ALL	3019069	chr3:42864624:T:C	3	T	C	0.0558541	42235	42364624	43364624	0.0841477	0.012566	10.6705	missense_variant	MODERATE	ACKR2	HGNC	-	-	-	-	-	EFO_0803547	monocyte measurement	Known	Monocytes/100 leukocytes in Blood
ALL	3024929	chr2:85431739:G:A	2	G	A	0.353568	110068	84910714	85931870	-0.0299304	0.00446968	10.6702	intron_variant	MODIFIER	SH2D6	HGNC	-	-	-	-	-	OBA_VT0003179	platelet quantity	Known	Platelets [#/volume] in Blood by Automated count
AMR	3010457	chrX:1243320:G:A	23	G	A	0.8293	9197	743320	1743320	-0.1248	0.0186	10.67	intergenic_variant	MODIFIER	-	-	-	-	-	-	-	EFO_0803540	eosinophil measurement	Known	Eosinophils/100 leukocytes in Blood by Automated count
EUR	40765148	chrX:31836665:G:C	23	G	C	0.2866	172231	31333493	32349511	0.026	0.0039	10.67	intron_variant	MODIFIER	DMD	HGNC	benign	-	-	-	-	OBA_1000032	hip circumference	Known	PhenX - hip circumference protocol 020801
AFR	903136	chrX:67444241:C:A	23	C	A	0.759	55807	63239368	68357316	0.0677	0.0101	10.67	intergenic_variant	MODIFIER	-	-	-	-	-	-	-	OBA_1000032	hip circumference	Known	Computed hip circumference, mean of closest two measures
EUR	3016723	chrX:106773038:A:T	23	A	T	0.0091	85003	106087210	107273038	0.1748	0.0261	10.67	missense_variant	MODERATE	RNF128	HGNC	benign	-	-	-	-	OBA_2050096	serum creatinine amount	Known	Creatinine [Mass/volume] in Serum or Plasma
EUR	3023599	chr11:61785208:G:T	11	G	T	0.327396	81748	61281553	62372016	-0.0344237	0.005141	10.6689	downstream_gene_variant	MODIFIER	TMEM258	HGNC	-	-	-	-	-	EFO_0004509	hemoglobin measurement	Known	MCV [Entitic volume] by Automated count
ALL	3012030	chr3:16906959:G:C	3	G	C	0.697157	126544	16347490	17429446	-0.0274739	0.0041032	10.6684	intron_variant	MODIFIER	PLCL2	HGNC	-	-	-	-	-	EFO_0004509	hemoglobin measurement	Known	MCH [Entitic mass] by Automated count
ALL	3004249	chr3:49018717:C:A	3	C	A	0.0880255	379163	47643776	50428176	-0.0267876	0.00400116	10.6661	upstream_gene_variant	MODIFIER	NDUFAF3	HGNC	-	-	-	-	-	OBA_VT0000183	blood pressure trait	Known	Systolic blood pressure
ALL	3020416	chr17:46759287:G:A	17	G	A	0.650549	118669	44895941	47285247	-0.0300202	0.00448408	10.6657	downstream_gene_variant	MODIFIER	NSF	HGNC	-	-	-	-	-	EFO_0004305	erythrocyte count	Known	Erythrocytes [#/volume] in Blood by Automated count
ALL	3023103	chr8:23541324:C:T	8	C	T	0.340931	141951	23039317	24050995	-0.0275427	0.00411425	10.6646	intron_variant	MODIFIER	SLC25A37	HGNC	-	-	-	-	-	EFO_0009283	potassium measurement	Known	Potassium [Moles/volume] in Serum or Plasma
ALL	903136	chr7:93623527:C:G	7	C	G	0.534265	266001	92955353	94133021	0.0188149	0.00281079	10.6627	intron_variant	MODIFIER	GNGT1	HGNC	-	-	-	-	-	OBA_1000032	hip circumference	Known	Computed hip circumference, mean of closest two measures
AFR	3018010	chr1:119455470:T:C	1	T	C	0.632853	5269	118955470	120486309	-0.128875	0.0192548	10.6607	intergenic_variant	MODIFIER	-	-	-	-	-	-	-	EFO_0803548	neutrophil measurement	Known	Neutrophils/100 leukocytes in Blood
ALL	3009744	chrX:154654332:G:C	23	G	C	0.0261	127159	154006441	155196029	-0.0865	0.0129	10.66	upstream_gene_variant	MODIFIER	CTAG2	HGNC	-	-	-	-	-	EFO_0004509	hemoglobin measurement	Known	MCHC [Mass/volume] by Automated count
ALL	3025315	chr10:102835962:C:T	10	C	T	0.392908	392584	102312324	103798412	0.0147543	0.00220467	10.6581	intron_variant	MODIFIER	CYP17A1	HGNC	-	-	-	-	-	EFO_0004338	body weight	Known	Body weight
AMR	3011948	chr8:129592317:G:A	8	G	A	0.548132	9692	129087845	130094230	-0.0925422	0.0138285	10.6577	intron_variant,non_coding_transcript_variant	MODIFIER	CCDC26	HGNC	-	-	-	-	-	EFO_0803547	monocyte measurement	Known	Monocytes/100 leukocytes in Blood by Automated count
AFR	3027018	chr2:178720539:C:T	2	C	T	0.940985	76980	178213610	179300436	-0.0719169	0.0107466	10.6575	synonymous_variant	LOW	TTN	HGNC	benign	-	-	-	-	OBA_1001087	heart rate	Known	Heart rate
EUR	3004410	chr8:117173494:A:G	8	A	G	0.306243	39547	116672544	117708031	-0.0507215	0.00757983	10.6562	3_prime_UTR_variant	MODIFIER	SLC30A8	HGNC	-	-	-	-	-	EFO_0006842	diabetes mellitus biomarker	Known	Hemoglobin A1c/Hemoglobin.total in Blood
EUR	3009744	chr6:109293510:G:A	6	G	A	0.44177	73647	108740443	109815002	0.0347282	0.00518986	10.656	intron_variant,non_coding_transcript_variant	MODIFIER	CCDC162P	HGNC	-	-	-	-	-	EFO_0004509	hemoglobin measurement	Known	MCHC [Mass/volume] by Automated count
ALL	3036277	chr6:84738385:C:T	6	C	T	0.468453	393906	84170860	85238385	-0.013821	0.00206577	10.6528	intron_variant	MODIFIER	TBX18	HGNC	benign	-	-	-	-	OBA_VT0001253	body height	Known	Body height
AFR	3033575	chr1:166340304:T:C	1	T	C	0.682017	14430	165650107	166840304	-0.0827671	0.0123723	10.6505	non_coding_transcript_exon_variant	MODIFIER	-	-	-	-	-	-	-	EFO_0803547	monocyte measurement	Known	Monocytes [#/volume] in Blood by Automated count
ALL	3043111	chr6:31724609:C:G	6	C	G	0.0674564	87501	30768690	32871124	0.0563645	0.00842559	10.6504	upstream_gene_variant	MODIFIER	LY6G6C	HGNC	benign	-	-	-	-	OBA_0003277	platelet volume	Known	Platelet mean volume [Entitic volume] in Blood by Automated count
ALL	3036277	chr7:102198343:C:G	7	C	G	0.048539	393920	101192184	102698343	-0.0314772	0.00470542	10.65	intron_variant	MODIFIER	CUX1	HGNC	-	-	-	-	-	OBA_VT0001253	body height	Known	Body height
EUR	3025315	chrX:86346242:C:T	23	C	T	0.1633	210677	85726401	86846242	0.0282	0.0042	10.65	intron_variant	MODIFIER	DACH2	HGNC	-	-	-	-	-	EFO_0004338	body weight	Known	Body weight
ALL	40765148	chr6:26272601:T:C	6	T	C	0.361896	332351	25659128	26838469	-0.0170875	0.00255446	10.6492	upstream_gene_variant	MODIFIER	H3C8	HGNC	-	-	-	-	-	OBA_1000032	hip circumference	Known	PhenX - hip circumference protocol 020801
EUR	3009744	chr5:154647656:A:G	5	A	G	0.0919971	73611	154146913	155155825	0.0573909	0.00857971	10.6488	intergenic_variant	MODIFIER	-	-	-	-	-	-	-	EFO_0004509	hemoglobin measurement	Known	MCHC [Mass/volume] by Automated count
ALL	3010457	chr1:199022914:A:G	1	A	G	0.755459	89989	198450337	199543349	-0.0363834	0.00543964	10.6471	upstream_gene_variant	MODIFIER	LINC01222	HGNC	-	-	-	-	-	EFO_0803540	eosinophil measurement	Known	Eosinophils/100 leukocytes in Blood by Automated count
ALL	3043111	chr15:64899249:G:T	15	G	T	0.21168	87512	64378750	65430677	-0.0292251	0.00436944	10.647	intergenic_variant	MODIFIER	-	-	-	-	-	-	-	OBA_0003277	platelet volume	Known	Platelet mean volume [Entitic volume] in Blood by Automated count
ALL	903135	chr3:25068924:T:A	3	T	A	0.54527	266146	24556245	25568924	0.0180855	0.00270398	10.6469	intron_variant	MODIFIER	RARB	HGNC	-	-	-	-	-	OBA_1001085	waist circumference	Known	Computed waist circumference, mean of closest two measures
ALL	3012030	chr5:1280715:G:C	5	G	C	0.321645	126548	777462	1796371	-0.0271638	0.00406164	10.6451	intron_variant	MODIFIER	TERT	HGNC	-	-	-	-	-	EFO_0004509	hemoglobin measurement	Known	MCH [Entitic mass] by Automated count
ALL	40759207	chr14:30010917:C:T	14	C	T	0.738103	332579	29510917	30525519	0.0181079	0.0027079	10.6426	intron_variant,non_coding_transcript_variant	MODIFIER	-	-	-	-	-	-	-	OBA_1001085	waist circumference	Known	Adult Waist Circumference Protocol
AFR	3023314	chr11:3837508:G:GCAGT	11	G	GCAGT	0.0248708	22838	3337508	4404733	-0.194147	0.0290338	10.6423	intron_variant	MODIFIER	RHOG	HGNC	-	-	-	-	-	EFO_0004348	hematocrit	Known	Hematocrit [Volume Fraction] of Blood by Automated count
AFR	3002030	chr1:116392446:A:G	1	A	G	0.79382	3948	115710943	116960966	0.182692	0.0273213	10.6419	intron_variant	MODIFIER	ATP1A1	HGNC	-	-	-	-	-	OBA_0003352	lymphocyte amount	Known	Lymphocytes/100 leukocytes in Blood
ALL	3010457	chr16:2786026:T:G	16	T	G	0.710695	89983	2277972	3287999	-0.0345874	0.00517299	10.64	intron_variant	MODIFIER	PRSS33	HGNC	-	-	-	-	-	EFO_0803540	eosinophil measurement	Known	Eosinophils/100 leukocytes in Blood by Automated count
EUR	903126	chr7:131288736:C:T	7	C	T	0.584486	161157	130788736	131824425	-0.0237406	0.00355099	10.6384	intron_variant	MODIFIER	MKLN1	HGNC	-	-	-	-	-	OBA_1001087	heart rate	Known	Computed heart rate, mean of 2nd and 3rd measures
ALL	3025315	chr19:12731584:C:T	19	C	T	0.0158993	392596	12157611	13289982	-0.0588921	0.00881131	10.6327	intron_variant	MODIFIER	TRIR	HGNC	-	-	-	-	-	EFO_0004338	body weight	Known	Body weight
EUR	3027018	chr2:27508073:T:C	2	T	C	0.581174	196547	26925859	28131657	-0.0214933	0.0032158	10.6325	missense_variant,splice_region_variant	MODERATE	GCKR	HGNC	benign,association	-	-	-	-	OBA_1001087	heart rate	Known	Heart rate
ALL	3027018	chr2:147623201:T:C	2	T	C	0.26671	378885	147117465	148168501	-0.0169784	0.00254033	10.6322	intergenic_variant	MODIFIER	-	-	-	-	-	-	-	OBA_1001087	heart rate	Known	Heart rate
EUR	3012888	chr1:10738495:T:C	1	T	C	0.367669	196798	10236809	11241932	0.0216522	0.00323982	10.631	intron_variant	MODIFIER	CASZ1	HGNC	-	-	-	-	-	OBA_VT0000183	blood pressure trait	Known	Diastolic blood pressure
ALL	3009201	chr4:148703553:C:T	4	C	T	0.203158	45637	148203553	149288343	-0.033561	0.00502206	10.6298	non_coding_transcript_exon_variant	MODIFIER	ATP5MGP4	HGNC	-	-	-	-	-	OBA_1000983	thyroid stimulating hormone amount	Known	Thyrotropin [Units/volume] in Serum or Plasma
ALL	3006504	chr5:132457594:C:T	5	C	T	0.350037	42764	131949992	133163479	-0.0488149	0.00730467	10.6297	intron_variant,non_coding_transcript_variant	MODIFIER	IRF1-AS1	HGNC	-	-	-	-	-	EFO_0803540	eosinophil measurement	Known	Eosinophils/100 leukocytes in Blood
AMR	3025315	chr19:47068681:G:A	19	G	A	0.541471	66673	46565746	47616511	0.0356464	0.00533413	10.6297	intron_variant	MODIFIER	ZC3H4	HGNC	-	-	-	-	-	EFO_0004338	body weight	Known	Body weight
ALL	3036277	chr6:2158009:A:G	6	A	G	0.336509	393878	1271278	2695682	-0.0148929	0.00222866	10.6289	intron_variant	MODIFIER	GMDS	HGNC	-	-	-	-	-	OBA_VT0001253	body height	Known	Body height
EUR	3009744	chr14:64800751:T:C	14	T	C	0.307042	73648	64295707	65308541	-0.0372838	0.00557955	10.6283	splice_donor_5th_base_variant,intron_variant	LOW	SPTB	HGNC	benign,likely_benign	-	-	-	-	EFO_0004509	hemoglobin measurement	Known	MCHC [Mass/volume] by Automated count
ALL	3015586	chr1:155718789:C:A	1	C	A	0.631515	3281	154747644	156438032	-0.192836	0.0288586	10.6279	intron_variant	MODIFIER	DAP3	HGNC	-	-	-	-	-	EFO_0803548	neutrophil measurement	Known	Segmented neutrophils [#/volume] in Blood
ALL	3036277	chr20:44885569:T:C	20	T	C	0.318745	391183	44385569	45409956	0.0148701	0.00222554	10.6264	upstream_gene_variant	MODIFIER	YWHAB	HGNC	-	-	-	-	-	OBA_VT0001253	body height	Known	Body height
EUR	3011948	chr2:136128796:A:G	2	A	G	0.77698	56903	135500697	136634595	-0.046624	0.00697853	10.6248	intergenic_variant	MODIFIER	-	-	-	-	-	-	-	EFO_0803547	monocyte measurement	Known	Monocytes/100 leukocytes in Blood by Automated count
EUR	3027018	chr3:122287680:T:C	3	T	C	0.347642	196550	121759574	123055910	0.0222288	0.00332762	10.6219	3_prime_UTR_variant	MODIFIER	CASR	HGNC	-	-	-	-	-	OBA_1001087	heart rate	Known	Heart rate
EUR	903135	chr1:95882018:C:T	1	C	T	0.370247	144028	95313795	96382823	0.0250569	0.00375199	10.6167	intergenic_variant	MODIFIER	-	-	-	-	-	-	-	OBA_1001085	waist circumference	Known	Computed waist circumference, mean of closest two measures
ALL	3005673	chr16:88717174:ATCT:A	16	ATCT	A	0.00105427	30827	88079940	89217174	-0.774766	0.116016	10.6161	inframe_deletion	MODERATE	PIEZO1	HGNC	-	-	-	-	-	EFO_0006842	diabetes mellitus biomarker	Known	Hemoglobin A1c/Hemoglobin.total in Blood by HPLC
EUR	40759207	chr11:27658369:C:T	11	C	T	0.186669	172305	27118676	28220900	-0.0267216	0.00400173	10.6143	missense_variant	MODERATE	BDNF	HGNC	benign,risk_factor	-	-	-	-	OBA_1001085	waist circumference	Known	Adult Waist Circumference Protocol
EUR	3024929	chr12:64611299:C:G	12	C	G	0.321403	69038	64111299	65111299	0.0375981	0.00563084	10.6133	intron_variant	MODIFIER	RASSF3	HGNC	-	-	-	-	-	OBA_VT0003179	platelet quantity	Known	Platelets [#/volume] in Blood by Automated count
ALL	3011948	chr7:28684757:G:T	7	G	T	0.350015	93296	28184757	29184757	-0.0325475	0.0048747	10.6123	intron_variant	MODIFIER	CREB5	HGNC	-	-	-	-	-	EFO_0803547	monocyte measurement	Known	Monocytes/100 leukocytes in Blood by Automated count
ALL	3044491	chr19:19268740:C:T	19	C	T	0.064513	62003	18768740	20091575	-0.067589	0.0101237	10.6109	missense_variant	MODERATE	TM6SF2	HGNC	-	-	-	-	-	EFO_0004529	lipid measurement	Known	Cholesterol non HDL [Mass/volume] in Serum or Plasma
ALL	3012888	chr16:81568607:A:G	16	A	G	0.392914	379159	81031778	82083063	0.0161343	0.00241667	10.6106	intron_variant	MODIFIER	CMIP	HGNC	-	-	-	-	-	OBA_VT0000183	blood pressure trait	Known	Diastolic blood pressure
EUR	3012030	chr8:10393635:G:C	8	G	C	0.502322	76240	9726884	11604589	0.0330953	0.00495742	10.6096	intron_variant	MODIFIER	MSRA	HGNC	-	-	-	-	-	EFO_0004509	hemoglobin measurement	Known	MCH [Entitic mass] by Automated count
ALL	3004249	chr8:119346205:C:T	8	C	T	0.847454	379174	118843948	119936424	-0.0210976	0.00316067	10.607	downstream_gene_variant	MODIFIER	-	-	-	-	-	-	-	OBA_VT0000183	blood pressure trait	Known	Systolic blood pressure
EUR	3007164	chr6:31356928:A:C	6	A	C	0.69652	13734	30613687	31994471	-0.0839315	0.0125743	10.6065	missense_variant	MODERATE	HLA-B	HGNC	-	-	-	-	-	OBA_2050074	serum IgA amount	Known	IgA [Mass/volume] in Serum or Plasma
EUR	3036277	chr8:116560300:A:G	8	A	G	0.271664	211745	116054149	117060300	0.0210078	0.00314794	10.6025	intergenic_variant	MODIFIER	-	-	-	-	-	-	-	OBA_VT0001253	body height	Known	Body height
ALL	3011948	chr11:1852991:C:T	11	C	T	0.396076	93304	1352991	2352991	-0.031	0.00464532	10.6021	upstream_gene_variant	MODIFIER	LSP1	HGNC	-	-	-	-	-	EFO_0803547	monocyte measurement	Known	Monocytes/100 leukocytes in Blood by Automated count
ALL	3033575	chr11:5227003:C:T	11	C	T	0.00345011	67534	4727003	5727003	0.298626	0.0447505	10.6014	missense_variant	MODERATE	HBB	HGNC	benign,pathogenic,other,protective	-	-	-	-	EFO_0803547	monocyte measurement	Known	Monocytes [#/volume] in Blood by Automated count
ALL	3020416	chr12:88453224:A:G	12	A	G	0.747765	118667	87810461	88953224	-0.0318857	0.00477968	10.5953	intergenic_variant	MODIFIER	-	-	-	-	-	-	-	EFO_0004305	erythrocyte count	Known	Erythrocytes [#/volume] in Blood by Automated count
AMR	3007461	chr14:68939303:C:T	14	C	T	0.121298	6855	68398236	69439303	-0.136241	0.0204228	10.5951	intron_variant	MODIFIER	ACTN1	HGNC	-	-	-	-	-	OBA_VT0003179	platelet quantity	Known	Platelets [#/volume] in Blood
ALL	3036277	chr13:46574708:T:G	13	T	G	0.844173	393931	46001576	47156059	0.0189603	0.00284233	10.5941	intron_variant	MODIFIER	LRCH1	HGNC	-	-	-	-	-	OBA_VT0001253	body height	Known	Body height
ALL	3019069	chr5:150088100:G:A	5	G	A	0.327746	42237	149588100	150588100	0.0484353	0.00726131	10.5931	upstream_gene_variant	MODIFIER	CSF1R	HGNC	-	-	-	-	-	EFO_0803547	monocyte measurement	Known	Monocytes/100 leukocytes in Blood
EUR	3011948	chr4:7042653:C:T	4	C	T	0.554728	56900	6535891	7577994	0.0386881	0.00580003	10.593	upstream_gene_variant	MODIFIER	TADA2B	HGNC	-	-	-	-	-	EFO_0803547	monocyte measurement	Known	Monocytes/100 leukocytes in Blood by Automated count
ALL	3036277	chr9:29174207:T:A	9	T	A	0.000223412	393891	28674207	29674207	-0.439201	0.0658449	10.5928	intron_variant	MODIFIER	LINGO2	HGNC	-	-	-	-	-	OBA_VT0001253	body height	Known	Body height
ALL	3020416	chr6:164057356:C:A	6	C	A	0.462622	118665	163534943	164577021	0.0270916	0.00406173	10.592	intergenic_variant	MODIFIER	-	-	-	-	-	-	-	EFO_0004305	erythrocyte count	Known	Erythrocytes [#/volume] in Blood by Automated count
ALL	40765148	chr10:100866753:G:T	10	G	T	0.266517	332369	100172953	101387424	0.0167208	0.00250696	10.5914	intergenic_variant	MODIFIER	-	-	-	-	-	-	-	OBA_1000032	hip circumference	Known	PhenX - hip circumference protocol 020801
EUR	3008342	chr2:43224818:G:A	2	G	A	0.0769422	58479	42724818	44059679	0.0683697	0.0102525	10.588	missense_variant	MODERATE	ZFP36L2	HGNC	-	-	-	-	-	EFO_0803548	neutrophil measurement	Known	Neutrophils/100 leukocytes in Blood by Automated count
ALL	3013115	chr12:112728047:C:G	12	C	G	0.710259	25169	112228047	113260511	-0.0649858	0.00974531	10.5874	intron_variant	MODIFIER	RPH3A	HGNC	-	-	-	-	-	EFO_0803540	eosinophil measurement	Known	Eosinophils [#/volume] in Blood
ALL	3025315	chr2:1790638:C:T	2	C	T	0.444818	391742	1290638	2314724	0.0147175	0.00220708	10.587	upstream_gene_variant	MODIFIER	-	-	-	-	-	-	-	EFO_0004338	body weight	Known	Body weight
EUR	903126	chr17:15230689:C:T	17	C	T	0.0790022	161160	14730689	15730689	0.0419289	0.00628847	10.5849	3_prime_UTR_variant	MODIFIER	PMP22	HGNC	benign,likely_benign	-	-	-	-	OBA_1001087	heart rate	Known	Computed heart rate, mean of 2nd and 3rd measures
AFR	3013650	chr1:120533204:A:T	1	A	T	0.695676	12858	120033204	121033204	-0.0874899	0.0131219	10.5846	intron_variant,non_coding_transcript_variant	MODIFIER	PDE4DIPP2	HGNC	-	-	-	-	-	EFO_0803548	neutrophil measurement	Known	Neutrophils [#/volume] in Blood by Automated count
EUR	3036277	chr12:121318281:G:A	12	G	A	0.00855014	211751	120712981	121885506	-0.102257	0.0153381	10.5829	missense_variant	MODERATE	ANAPC5	HGNC	-	-	-	-	-	OBA_VT0001253	body height	Known	Body height
ALL	40759207	chr6:12076157:C:T	6	C	T	0.691698	332568	11576157	12606857	0.0170846	0.00256272	10.582	intron_variant	MODIFIER	HIVEP1	HGNC	-	-	-	-	-	OBA_1001085	waist circumference	Known	Adult Waist Circumference Protocol
ALL	40765148	chr16:29925760:G:GA	16	G	GA	0.483858	332264	29413101	30629937	0.0159823	0.00239741	10.5817	intron_variant	MODIFIER	KCTD13	HGNC	-	-	-	-	-	OBA_1000032	hip circumference	Known	PhenX - hip circumference protocol 020801
ALL	903136	chr11:28603810:A:T	11	A	T	0.395106	265998	28103810	29121014	-0.018295	0.00274487	10.5777	intergenic_variant	MODIFIER	-	-	-	-	-	-	-	OBA_1000032	hip circumference	Known	Computed hip circumference, mean of closest two measures
ALL	40765148	chr18:33275997:T:C	18	T	C	0.914939	332374	32484676	33805408	0.0285742	0.0042873	10.5769	intron_variant	MODIFIER	CCDC178	HGNC	-	-	-	-	-	OBA_1000032	hip circumference	Known	PhenX - hip circumference protocol 020801
ALL	40765148	chr17:67906890:A:G	17	A	G	0.524984	332339	67329974	68541135	-0.0179628	0.00269525	10.5762	intron_variant	MODIFIER	BPTF	HGNC	-	-	-	-	-	OBA_1000032	hip circumference	Known	PhenX - hip circumference protocol 020801
AFR	3010457	chr2:213006985:G:A	2	G	A	0.604418	15821	212470400	213537818	-0.0744243	0.0111673	10.5758	3_prime_UTR_variant	MODIFIER	IKZF2	HGNC	-	-	-	-	-	EFO_0803540	eosinophil measurement	Known	Eosinophils/100 leukocytes in Blood by Automated count
EUR	3025315	chr12:112749549:C:T	12	C	T	0.67688	210787	111549014	113297469	0.021005	0.00315196	10.5747	intron_variant	MODIFIER	RPH3A	HGNC	-	-	-	-	-	EFO_0004338	body weight	Known	Body weight
AFR	3013869	chr1:154562290:G:A	1	G	A	0.363512	18335	154062290	155507875	-0.0710221	0.0106585	10.5726	upstream_gene_variant	MODIFIER	UBE2Q1	HGNC	-	-	-	-	-	EFO_0005090	basophil count	Known	Basophils/100 leukocytes in Blood by Automated count
ALL	3012888	chr6:126836897:C:T	6	C	T	0.360303	379160	126193717	127406269	0.0157968	0.00237105	10.5695	intron_variant,non_coding_transcript_variant	MODIFIER	-	-	-	-	-	-	-	OBA_VT0000183	blood pressure trait	Known	Diastolic blood pressure
ALL	3012888	chr10:94254865:C:G	10	C	G	0.463551	379169	93754865	94779840	-0.0148631	0.00223095	10.569	intron_variant	MODIFIER	PLCE1	HGNC	benign	-	-	-	-	OBA_VT0000183	blood pressure trait	Known	Diastolic blood pressure
ALL	3036277	chr2:65867571:T:G	2	T	G	0.232692	393896	64875438	66369496	0.0162569	0.00244042	10.567	intron_variant,non_coding_transcript_variant	MODIFIER	LINC02934	HGNC	-	-	-	-	-	OBA_VT0001253	body height	Known	Body height
EUR	40759207	chr16:31152210:T:G	16	T	G	0.355553	172298	30494626	31716587	0.0230496	0.00346013	10.5669	upstream_gene_variant	MODIFIER	PRSS36	HGNC	-	-	-	-	-	OBA_1001085	waist circumference	Known	Adult Waist Circumference Protocol
ALL	3018010	chr1:162894990:G:T	1	G	T	0.590482	32559	161541264	163394990	0.0577553	0.00867022	10.5665	intergenic_variant	MODIFIER	-	-	-	-	-	-	-	EFO_0803548	neutrophil measurement	Known	Neutrophils/100 leukocytes in Blood
EUR	3019170	chr16:79715379:G:A	16	G	A	0.517592	10431	79215379	80215379	-0.0892458	0.0133985	10.5652	non_coding_transcript_exon_variant	MODIFIER	MAFTRR	HGNC	-	-	-	-	-	OBA_1000983	thyroid stimulating hormone amount	Known	Thyrotropin [Units/volume] in Serum or Plasma by Detection limit <= 0.005 mIU/L
ALL	3007461	chr17:29536688:A:G	17	A	G	0.425746	30921	28845302	30055687	0.0540311	0.00811175	10.565	intron_variant	MODIFIER	TAOK1	HGNC	-	-	-	-	-	OBA_VT0003179	platelet quantity	Known	Platelets [#/volume] in Blood
AMR	3007070	chr1:230166065:T:G	1	T	G	0.549823	13247	229658968	230673873	0.0786114	0.0118024	10.5643	intron_variant	MODIFIER	GALNT2	HGNC	-	-	-	-	-	EFO_0004529	lipid measurement	Known	Cholesterol in HDL [Mass/volume] in Serum or Plasma
AMR	3019897	chr11:4798108:C:A	11	C	A	0.00494342	17498	4074976	5752635	0.482937	0.0725083	10.5638	intron_variant	MODIFIER	MMP26	HGNC	-	-	-	-	-	EFO_0004509	hemoglobin measurement	Known	Erythrocyte distribution width [Ratio] by Automated count
EUR	903126	chr2:227306610:A:C	2	A	C	0.348354	161145	226769093	227856053	-0.0244271	0.00366783	10.562	intron_variant	MODIFIER	COL4A3	HGNC	-	-	-	-	-	OBA_1001087	heart rate	Known	Computed heart rate, mean of 2nd and 3rd measures
ALL	3036277	chr17:73158545:G:A	17	G	A	0.469048	393912	72264125	73660932	-0.0142908	0.00214582	10.562	downstream_gene_variant	MODIFIER	POLR3KP2	HGNC	-	-	-	-	-	OBA_VT0001253	body height	Known	Body height
ALL	3012030	chr2:189586154:A:C	2	A	C	0.506002	126543	189081122	190104194	-0.0267249	0.00401292	10.5617	upstream_gene_variant	MODIFIER	SLC40A1	HGNC	-	-	-	-	-	EFO_0004509	hemoglobin measurement	Known	MCH [Entitic mass] by Automated count
EUR	3024731	chr7:100624226:C:T	7	C	T	0.633702	12210	100124226	101142673	0.0867317	0.013024	10.5606	intron_variant	MODIFIER	TFR2	HGNC	-	-	-	-	-	EFO_0004509	hemoglobin measurement	Known	MCV [Entitic volume]
ALL	3013721	chr19:19271131:G:C	19	G	C	0.0105131	95690	18771131	20138331	0.147341	0.0221254	10.5606	splice_region_variant,splice_polypyrimidine_tract_variant,intron_variant	LOW	TM6SF2	HGNC	benign	-	-	-	-	EFO_0004736	aspartate aminotransferase measurement	Known	Aspartate aminotransferase [Enzymatic activity/volume] in Serum or Plasma
ALL	3025315	chrX:78455539:A:G	23	A	G	0.485	392463	77606172	78955539	-0.0177	0.0027	10.56	intergenic_variant	MODIFIER	-	-	-	-	-	-	-	EFO_0004338	body weight	Known	Body weight
AFR	3000905	chr1:98104831:TC:T	1	TC	T	0.0528691	22272	96193644	98830851	0.137738	0.0206855	10.5585	intergenic_variant	MODIFIER	-	-	-	-	-	-	-	OBA_VT0000217	leukocyte quantity	Known	Leukocytes [#/volume] in Blood by Automated count
EUR	3038553	chr7:75531992:T:A	7	T	A	0.416169	162952	74159066	76033848	-0.0229955	0.00345394	10.5559	downstream_gene_variant	MODIFIER	HIP1	HGNC	-	-	-	-	-	EFO_0004324	body weights and measures	Known	Body mass index (BMI) [Ratio]
EUR	3036277	chr12:68676820:GT:G	12	GT	G	0.0264643	209641	68021352	69246559	-0.058926	0.00885087	10.5556	downstream_gene_variant	MODIFIER	RAP1B	HGNC	-	-	-	-	-	OBA_VT0001253	body height	Known	Body height
EUR	3012336	chr16:71921497:T:G	16	T	G	0.453049	1853	71328230	72508783	-0.201798	0.030317	10.5515	intron_variant	MODIFIER	IST1	HGNC	-	-	-	-	-	EFO_0004640	haptoglobin measurement	Known	Haptoglobin [Mass/volume] in Serum or Plasma
EUR	3013869	chr18:25466976:T:C	18	T	C	0.369242	55817	24959255	25985068	0.0404393	0.00607598	10.5495	intergenic_variant	MODIFIER	-	-	-	-	-	-	-	EFO_0005090	basophil count	Known	Basophils/100 leukocytes in Blood by Automated count
ALL	3013762	chr20:35437976:G:A	20	G	A	0.491667	69960	34802258	35937976	-0.036722	0.00551746	10.5495	5_prime_UTR_variant	MODIFIER	GDF5	HGNC	benign	-	-	-	-	EFO_0004338	body weight	Known	Body weight Measured
AMR	3036277	chr1:45555958:C:T	1	C	T	0.489281	66707	45047536	46632597	-0.0336754	0.00505986	10.549	intron_variant	MODIFIER	AKR1A1	HGNC	-	-	-	-	-	OBA_VT0001253	body height	Known	Body height
EUR	3019897	chr11:16336208:A:G	11	A	G	0.0798328	77750	15713027	16847807	0.0595993	0.00895573	10.5474	intron_variant	MODIFIER	SOX6	HGNC	-	-	-	-	-	EFO_0004509	hemoglobin measurement	Known	Erythrocyte distribution width [Ratio] by Automated count
ALL	3023599	chr2:24012834:G:A	2	G	A	0.740292	135229	23211217	24523809	-0.0283812	0.00426499	10.5462	intron_variant	MODIFIER	MFSD2B	HGNC	-	-	-	-	-	EFO_0004509	hemoglobin measurement	Known	MCV [Entitic volume] by Automated count
ALL	3036277	chr12:132865194:C:T	12	C	T	0.0656716	393922	132298319	133408795	0.0272941	0.00410167	10.546	intron_variant	MODIFIER	CHFR	HGNC	-	-	-	-	-	OBA_VT0001253	body height	Known	Body height
AFR	3008342	chr1:175754942:C:T	1	C	T	0.704425	15299	173659856	176254942	-0.083075	0.0124849	10.5449	intergenic_variant	MODIFIER	-	-	-	-	-	-	-	EFO_0803548	neutrophil measurement	Known	Neutrophils/100 leukocytes in Blood by Automated count
ALL	3006906	chr3:107511494:A:G	3	A	G	0.0723689	141435	106978441	108014565	0.0424829	0.00638478	10.5441	intergenic_variant	MODIFIER	-	-	-	-	-	-	-	EFO_0004838	calcium measurement	Known	Calcium [Mass/volume] in Serum or Plasma
AFR	903126	chr1:6207251:C:T	1	C	T	0.133149	60391	5707251	6707251	0.0535382	0.00804653	10.5435	intron_variant	MODIFIER	RNF207	HGNC	-	-	-	-	-	OBA_1001087	heart rate	Known	Computed heart rate, mean of 2nd and 3rd measures
EUR	3024561	chr4:73167847:G:C	4	G	C	0.000356233	72986	72667847	73910433	-0.908787	0.13659	10.5431	intron_variant	MODIFIER	ANKRD17	HGNC	-	-	-	-	-	OBA_2050068	serum albumin amount	Known	Albumin [Mass/volume] in Serum or Plasma
ALL	40765148	chr2:54971249:G:T	2	G	T	0.257628	332365	54471249	55585343	-0.016783	0.00252248	10.543	3_prime_UTR_variant	MODIFIER	EML6	HGNC	-	-	-	-	-	OBA_1000032	hip circumference	Known	PhenX - hip circumference protocol 020801
AMR	3036277	chr11:2792092:C:T	11	C	T	0.0140465	66707	2292092	3292115	-0.141712	0.0213	10.5423	intron_variant	MODIFIER	KCNQ1	HGNC	-	-	-	-	-	OBA_VT0001253	body height	Known	Body height
ALL	3025315	chr12:103290507:A:C	12	A	C	0.254268	392572	102764762	103853400	-0.0162706	0.00244556	10.5422	intron_variant,NMD_transcript_variant	MODIFIER	C12orf42	HGNC	-	-	-	-	-	EFO_0004338	body weight	Known	Body weight
ALL	3019897	chr6:3427849:CA:C	6	CA	C	0.0300412	133117	2862863	3927849	0.0717761	0.0107885	10.5418	intron_variant	MODIFIER	SLC22A23	HGNC	-	-	-	-	-	EFO_0004509	hemoglobin measurement	Known	Erythrocyte distribution width [Ratio] by Automated count
ALL	3004501	chr9:4290085:G:C	9	G	C	0.454635	141817	3772086	4794707	0.0248649	0.00373762	10.5407	intron_variant	MODIFIER	GLIS3	HGNC	-	-	-	-	-	EFO_0006842	diabetes mellitus biomarker	Known	Glucose [Mass/volume] in Serum or Plasma
EUR	3036277	chr14:76072978:G:A	14	G	A	0.0611806	211742	75481507	76581182	-0.0391533	0.00588562	10.5399	intron_variant	MODIFIER	IFT43	HGNC	-	-	-	-	-	OBA_VT0001253	body height	Known	Body height
ALL	40759207	chr4:136162038:A:C	4	A	C	0.415904	332435	135584026	136677705	-0.0171525	0.00257852	10.5391	intron_variant,non_coding_transcript_variant	MODIFIER	-	-	-	-	-	-	-	OBA_1001085	waist circumference	Known	Adult Waist Circumference Protocol
ALL	3013429	chr2:144571821:T:G	2	T	G	0.524176	67483	144071821	145071821	-0.0348971	0.00524704	10.5354	intron_variant,non_coding_transcript_variant	MODIFIER	LINC01412	HGNC	-	-	-	-	-	EFO_0005090	basophil count	Known	Basophils [#/volume] in Blood by Automated count
EUR	3007070	chr15:43385777:CT:C	15	CT	C	0.0355905	70426	42307352	44789263	-0.0912701	0.0137235	10.5349	splice_polypyrimidine_tract_variant,intron_variant	LOW	TUBGCP4	HGNC	-	-	-	-	-	EFO_0004529	lipid measurement	Known	Cholesterol in HDL [Mass/volume] in Serum or Plasma
ALL	3044491	chr6:160589086:A:G	6	A	G	0.0529487	61994	160089086	161089086	0.0751148	0.0112969	10.5306	intron_variant	MODIFIER	LPA	HGNC	benign	-	-	-	-	EFO_0004529	lipid measurement	Known	Cholesterol non HDL [Mass/volume] in Serum or Plasma
EUR	3024561	chr17:69085137:A:G	17	A	G	0.0178735	72985	68476908	69753570	-0.128629	0.0193451	10.5306	missense_variant	MODERATE	ABCA6	HGNC	-	-	-	-	-	OBA_2050068	serum albumin amount	Known	Albumin [Mass/volume] in Serum or Plasma
EUR	3037511	chr4:38320061:T:C	4	T	C	0.820319	58732	37820061	39187016	0.0503455	0.00757216	10.5294	intergenic_variant	MODIFIER	-	-	-	-	-	-	-	OBA_0003352	lymphocyte amount	Known	Lymphocytes/100 leukocytes in Blood by Automated count
EUR	3004905	chr6:96083906:C:A	6	C	A	0.796086	9504	95564344	96679756	0.115727	0.0174071	10.5278	intron_variant	MODIFIER	FUT9	HGNC	-	-	-	-	-	OBA_2050069	serum lipase activity amount	Novel	Lipase [Enzymatic activity/volume] in Serum or Plasma
ALL	3022192	chr6:32658599:T:C	6	T	C	0.434895	113455	31454477	33201596	0.0273386	0.00411323	10.5227	downstream_gene_variant	MODIFIER	HLA-DQB1	HGNC	-	-	-	-	-	EFO_0004529	lipid measurement	Known	Triglyceride [Mass/volume] in Serum or Plasma
ALL	903135	chr2:187264400:A:C	2	A	C	0.38938	266133	186722160	187980621	-0.0183245	0.00275724	10.521	intron_variant,non_coding_transcript_variant	MODIFIER	CALCRL-AS1	HGNC	-	-	-	-	-	OBA_1001085	waist circumference	Known	Computed waist circumference, mean of closest two measures
AMR	3024386	chr12:121779004:A:G	12	A	G	0.100902	5099	121279004	122279004	0.16178	0.0243426	10.521	3_prime_UTR_variant	MODIFIER	TMEM120B	HGNC	-	-	-	-	-	OBA_0003277	platelet volume	Known	Platelet mean volume [Entitic volume] in Blood by Rees-Ecker
EUR	3022096	chr11:89923142:A:G	11	A	G	0.844151	31306	89422963	90423313	-0.0716794	0.0107855	10.5209	upstream_gene_variant	MODIFIER	TRIM49D1	HGNC	-	-	-	-	-	EFO_0803539	basophil measurement	Known	Basophils/100 leukocytes in Blood
EUR	3036277	chr10:87839992:T:G	10	T	G	0.0784999	211739	87339992	88363566	-0.0348627	0.00524576	10.5208	upstream_gene_variant	MODIFIER	CFL1P1	HGNC	-	-	-	-	-	OBA_VT0001253	body height	Known	Body height
AFR	3000905	chr1:186168487:GTAAGT:G	1	GTAAGT	G	0.900534	22274	185104686	186672169	-0.105196	0.0158291	10.5203	intron_variant	MODIFIER	HMCN1	HGNC	-	-	-	-	-	OBA_VT0000217	leukocyte quantity	Known	Leukocytes [#/volume] in Blood by Automated count
AFR	3038553	chrX:66599381:A:G	23	A	G	0.1062	60487	63239368	68357316	-0.0627	0.0094	10.52	intron_variant	MODIFIER	EDA2R	HGNC	-	-	-	-	-	EFO_0004324	body weights and measures	Known	Body mass index (BMI) [Ratio]
ALL	3020509	chr17:16948873:A:G	17	A	G	0.00464343	37580	16434662	17448873	0.336622	0.0506551	10.5194	missense_variant	MODERATE	TNFRSF13B	HGNC	conflicting_interpretations_of_pathogenicity,_risk_factor,not_provided,conflicting_interpretations_of_pathogenicity,uncertain_significance,likely_pathogenic,pathogenic,likely_benign	-	-	-	-	EFO_0005128	albumin:globulin ratio measurement	Known	Albumin/Globulin [Mass Ratio] in Serum or Plasma
AFR	40765148	chr7:93609028:T:A	7	T	A	0.823867	71148	93075232	94130779	0.04582	0.00689559	10.5177	intron_variant	MODIFIER	GNGT1	HGNC	-	-	-	-	-	OBA_1000032	hip circumference	Known	PhenX - hip circumference protocol 020801
AFR	3036277	chr6:130020583:C:CT	6	C	CT	0.761398	77581	129517576	130529149	-0.0382885	0.00576233	10.5171	intron_variant	MODIFIER	L3MBTL3	HGNC	-	-	-	-	-	OBA_VT0001253	body height	Known	Body height
ALL	3025315	chr12:112752224:G:T	12	G	T	0.748992	392589	112230769	113260511	0.0169829	0.00255645	10.5128	intron_variant	MODIFIER	RPH3A	HGNC	-	-	-	-	-	EFO_0004338	body weight	Known	Body weight
ALL	3027018	chr19:38712257:G:A	19	G	A	0.363936	378528	38152649	39224693	-0.0163789	0.00246606	10.5086	intron_variant	MODIFIER	ACTN4	HGNC	-	-	-	-	-	OBA_1001087	heart rate	Known	Heart rate
EUR	903126	chr5:173235021:T:C	5	T	C	0.297367	161060	172555379	173746316	-0.0254409	0.00383049	10.5085	synonymous_variant	LOW	NKX2-5	HGNC	benign	-	-	-	-	OBA_1001087	heart rate	Known	Computed heart rate, mean of 2nd and 3rd measures
ALL	3025315	chr20:17128514:A:C	20	A	C	0.509013	392586	16605746	17767910	-0.0150299	0.00226303	10.508	intergenic_variant	MODIFIER	-	-	-	-	-	-	-	EFO_0004338	body weight	Known	Body weight
ALL	40759207	chr1:65513597:T:C	1	T	C	0.156082	332533	65013597	66013597	0.0218793	0.00329444	10.5072	intron_variant	MODIFIER	LEPR	HGNC	-	-	-	-	-	OBA_1001085	waist circumference	Known	Adult Waist Circumference Protocol
EUR	3036277	chr13:48304156:G:A	13	G	A	0.716241	211748	47723525	49157977	-0.0208049	0.00313292	10.5057	intron_variant	MODIFIER	RB1	HGNC	benign	-	-	-	-	OBA_VT0001253	body height	Known	Body height
ALL	3026361	chr7:100642673:A:G	7	A	G	0.624697	12390	100124226	101223905	-0.0855501	0.0128858	10.5009	upstream_gene_variant	MODIFIER	TFR2	HGNC	-	-	-	-	-	EFO_0004305	erythrocyte count	Known	Erythrocytes [#/volume] in Blood
EUR	3025315	chr1:190308353:G:A	1	G	A	0.573314	210786	189712213	190839704	-0.0197915	0.00298116	10.5002	intron_variant	MODIFIER	BRINP3	HGNC	-	-	-	-	-	EFO_0004338	body weight	Known	Body weight
EUR	3024929	chr17:2055315:T:C	17	T	C	0.643862	69021	1555242	2799873	-0.0364899	0.00549657	10.4996	downstream_gene_variant	MODIFIER	SMG6	HGNC	-	-	-	-	-	OBA_VT0003179	platelet quantity	Known	Platelets [#/volume] in Blood by Automated count
EUR	3009201	chr10:99523573:C:A	10	C	A	0.566569	32898	99021257	100038694	-0.0512492	0.00772023	10.4985	upstream_gene_variant	MODIFIER	-	-	-	-	-	-	-	OBA_1000983	thyroid stimulating hormone amount	Known	Thyrotropin [Units/volume] in Serum or Plasma
ALL	3028615	chr18:63253621:C:T	18	C	T	0.0206573	70435	62753621	63753621	-0.117545	0.0177107	10.4944	intron_variant	MODIFIER	BCL2	HGNC	-	-	-	-	-	EFO_0803540	eosinophil measurement	Known	Eosinophils [#/volume] in Blood by Automated count
ALL	3007461	chr3:184372478:C:T	3	C	T	0.642234	31181	183872454	184876395	0.0571763	0.00861504	10.4941	downstream_gene_variant	MODIFIER	POLR2H	HGNC	benign	-	-	-	-	OBA_VT0003179	platelet quantity	Known	Platelets [#/volume] in Blood
ALL	3025315	chr20:22560456:G:GA	20	G	GA	0.18724	391938	22011657	23090570	0.0215871	0.00325306	10.4916	downstream_gene_variant	MODIFIER	LINC00261	HGNC	-	-	-	-	-	EFO_0004338	body weight	Known	Body weight
ALL	3038553	chr7:78197747:G:GA	7	G	GA	0.312703	302544	77697747	78700451	-0.0179005	0.00269754	10.4912	intron_variant	MODIFIER	MAGI2	HGNC	-	-	-	-	-	EFO_0004324	body weights and measures	Known	Body mass index (BMI) [Ratio]
ALL	3025315	chr1:65513597:T:C	1	T	C	0.151714	392535	65013597	66013597	0.0207275	0.00312373	10.4903	intron_variant	MODIFIER	LEPR	HGNC	-	-	-	-	-	EFO_0004338	body weight	Known	Body weight
ALL	3004249	chr20:59183665:A:G	20	A	G	0.119158	379161	58621934	59705594	0.0230522	0.00347406	10.4903	intron_variant	MODIFIER	ZNF831	HGNC	-	-	-	-	-	OBA_VT0000183	blood pressure trait	Known	Systolic blood pressure
AFR	3038553	chrX:54310600:TA:T	23	TA	T	0.76	60502	53492862	54965917	0.0636	0.0096	10.49	intron_variant	MODIFIER	WNK3	HGNC	-	-	-	-	-	EFO_0004324	body weights and measures	Known	Body mass index (BMI) [Ratio]
ALL	3036277	chrX:102867283:A:G	23	A	G	0.1319	393935	101120004	103488278	0.0214	0.0032	10.49	intron_variant,non_coding_transcript_variant	MODIFIER	LINC00630	HGNC	-	-	-	-	-	OBA_VT0001253	body height	Known	Body height
ALL	3036277	chrX:102949499:A:G	23	A	G	0.1633	393923	101120004	103488278	0.0193	0.0029	10.49	intron_variant,non_coding_transcript_variant	MODIFIER	-	-	-	-	-	-	-	OBA_VT0001253	body height	Known	Body height
ALL	3025315	chr11:45367071:A:G	11	A	G	0.372872	392554	44848937	45892632	0.0149172	0.00224816	10.4897	upstream_gene_variant	MODIFIER	LINC02687	HGNC	-	-	-	-	-	EFO_0004338	body weight	Known	Body weight
EUR	3012888	chr3:41883809:T:C	3	T	C	0.82785	196802	41209832	42478073	-0.0274298	0.00413447	10.4871	intron_variant	MODIFIER	ULK4	HGNC	-	-	-	-	-	OBA_VT0000183	blood pressure trait	Known	Diastolic blood pressure
ALL	3025315	chr7:75555819:C:CA	7	C	CA	0.386922	392567	75043861	76480625	-0.0149947	0.00226028	10.4858	intron_variant	MODIFIER	HIP1	HGNC	-	-	-	-	-	EFO_0004338	body weight	Known	Body weight
ALL	3027018	chr17:17228555:T:C	17	T	C	0.510936	378892	16716890	17748624	0.0152502	0.00229946	10.4802	intron_variant	MODIFIER	FLCN	HGNC	-	-	-	-	-	OBA_1001087	heart rate	Known	Heart rate
ALL	40759207	chrX:70663081:G:A	23	G	A	0.3831	332577	69948613	71198607	-0.0179	0.0027	10.48	intron_variant	MODIFIER	TEX11	HGNC	-	-	-	-	-	OBA_1001085	waist circumference	Known	Adult Waist Circumference Protocol
ALL	3044491	chr2:43851714:G:A	2	G	A	0.0665511	62005	43327852	44369631	-0.0635929	0.00958975	10.478	synonymous_variant	LOW	ABCG8	HGNC	benign	-	-	-	-	EFO_0004529	lipid measurement	Known	Cholesterol non HDL [Mass/volume] in Serum or Plasma
EUR	3025315	chr5:61504509:A:G	5	A	G	0.64286	210790	60790798	62108602	-0.0203734	0.00307246	10.477	intron_variant	MODIFIER	ZSWIM6	HGNC	-	-	-	-	-	EFO_0004338	body weight	Known	Body weight
AMR	3013429	chr19:33263642:C:T	19	C	T	0.0862239	8101	32763642	33768334	-0.146005	0.0220188	10.4768	intergenic_variant	MODIFIER	-	-	-	-	-	-	-	EFO_0005090	basophil count	Known	Basophils [#/volume] in Blood by Automated count
ALL	3025315	chr20:56730915:C:G	20	C	G	0.00013755	392585	56230915	57277498	0.613733	0.0925567	10.4767	intron_variant,non_coding_transcript_variant	MODIFIER	-	-	-	-	-	-	-	EFO_0004338	body weight	Known	Body weight
ALL	3035995	chr16:72171122:GA:G	16	GA	G	0.185544	97125	71508529	72671122	0.0324064	0.00488798	10.4735	intron_variant	MODIFIER	PMFBP1	HGNC	-	-	-	-	-	EFO_0004533	alkaline phosphatase measurement	Known	Alkaline phosphatase [Enzymatic activity/volume] in Serum or Plasma
EUR	903135	chr2:187417603:T:A	2	T	A	0.408497	143973	186719742	187987335	-0.0244658	0.00369133	10.4679	intron_variant	MODIFIER	CALCRL	HGNC	-	-	-	-	-	OBA_1001085	waist circumference	Known	Computed waist circumference, mean of closest two measures
EUR	3038553	chr10:112962375:CT:C	10	CT	C	0.46394	165060	112461912	113514167	-0.0223897	0.00337816	10.4675	intron_variant	MODIFIER	TCF7L2	HGNC	-	-	-	-	-	EFO_0004324	body weights and measures	Known	Body mass index (BMI) [Ratio]
ALL	3027114	chr4:68635437:G:A	4	G	A	0.94788	115196	68127756	69219023	-0.0629443	0.0094972	10.4672	intergenic_variant	MODIFIER	-	-	-	-	-	-	-	EFO_0004529	lipid measurement	Known	Cholesterol [Mass/volume] in Serum or Plasma
ALL	3036277	chr16:24705027:G:A	16	G	A	0.676642	393918	24205027	25293633	0.0144688	0.00218317	10.4665	intron_variant,non_coding_transcript_variant	MODIFIER	TNRC6A	HGNC	-	-	-	-	-	OBA_VT0001253	body height	Known	Body height
ALL	3043111	chr6:110385134:G:C	6	G	C	0.51501	87511	109872648	110899006	-0.0313725	0.00473389	10.4659	intergenic_variant	MODIFIER	-	-	-	-	-	-	-	OBA_0003277	platelet volume	Known	Platelet mean volume [Entitic volume] in Blood by Automated count
EUR	3027018	chr1:87435483:A:G	1	A	G	0.447165	196544	86870629	88439708	-0.0210787	0.00318099	10.4637	intergenic_variant	MODIFIER	-	-	-	-	-	-	-	OBA_1001087	heart rate	Known	Heart rate
EUR	903126	chr22:38754538:G:T	22	G	T	0.296193	161140	37981456	39255052	-0.0253316	0.0038229	10.4631	intron_variant	MODIFIER	SUN2	HGNC	-	-	-	-	-	OBA_1001087	heart rate	Known	Computed heart rate, mean of 2nd and 3rd measures
ALL	3006906	chr15:49089496:T:C	15	T	C	0.322448	141432	48468404	49829017	-0.0268284	0.00404893	10.4624	intergenic_variant	MODIFIER	-	-	-	-	-	-	-	EFO_0004838	calcium measurement	Known	Calcium [Mass/volume] in Serum or Plasma
AMR	3036277	chr20:38353359:C:T	20	C	T	0.12428	66700	37476700	38853359	0.0509576	0.0076914	10.4601	intron_variant	MODIFIER	LBP	HGNC	-	-	-	-	-	OBA_VT0001253	body height	Known	Body height
EUR	3027114	chr5:156960126:G:C	5	G	C	0.629053	70994	156442160	157555090	0.0355693	0.00536897	10.4593	intron_variant	MODIFIER	TIMD4	HGNC	-	-	-	-	-	EFO_0004529	lipid measurement	Known	Cholesterol [Mass/volume] in Serum or Plasma
ALL	3036277	chr19:13162544:C:G	19	C	G	0.118614	393926	12399706	13662544	-0.0209506	0.00316255	10.4582	upstream_gene_variant	MODIFIER	RPL12P42	HGNC	-	-	-	-	-	OBA_VT0001253	body height	Known	Body height
ALL	3010457	chr16:11093926:G:A	16	G	A	0.34014	89988	10505850	11638000	-0.0326305	0.0049261	10.4564	intron_variant	MODIFIER	CLEC16A	HGNC	-	-	-	-	-	EFO_0803540	eosinophil measurement	Known	Eosinophils/100 leukocytes in Blood by Automated count
ALL	3043111	chr11:5680179:G:C	11	G	C	0.456758	87507	5180179	6180179	0.0324658	0.00490137	10.4559	5_prime_UTR_variant	MODIFIER	TRIM5	HGNC	-	-	-	-	-	OBA_0003277	platelet volume	Known	Platelet mean volume [Entitic volume] in Blood by Automated count
EUR	3036277	chr6:130996387:GC:G	6	GC	G	0.383651	211743	130492276	131511026	0.0193086	0.0029155	10.4528	intron_variant	MODIFIER	EPB41L2	HGNC	-	-	-	-	-	OBA_VT0001253	body height	Known	Body height
EUR	3036277	chr8:122968311:C:T	8	C	T	0.362005	211736	122457408	123735441	0.0194518	0.00293715	10.4525	intron_variant	MODIFIER	ZHX2	HGNC	-	-	-	-	-	OBA_VT0001253	body height	Known	Body height
EAS	3028288	chr19:44908822:C:T	19	C	T	0.077167	1419	44393972	45412383	-0.380503	0.0574612	10.4503	missense_variant	MODERATE	APOE	HGNC	benign,drug_response,pathogenic,other,_risk_factor	-	-	-	-	EFO_0004529	lipid measurement	Known	Cholesterol in LDL [Mass/volume] in Serum or Plasma by calculation
ALL	40765148	chrX:118824211:A:G	23	A	G	0.32	329621	118198298	119333748	0.0192	0.0029	10.45	intron_variant	MODIFIER	ZCCHC12	HGNC	-	-	-	-	-	OBA_1000032	hip circumference	Known	PhenX - hip circumference protocol 020801
ALL	40765148	chr9:119889605:C:T	9	C	T	0.116754	332300	119379177	120392136	0.0240419	0.00363092	10.4489	intergenic_variant	MODIFIER	-	-	-	-	-	-	-	OBA_1000032	hip circumference	Known	PhenX - hip circumference protocol 020801
ALL	3025315	chr13:53556233:C:T	13	C	T	0.0720109	392545	52991325	54754826	0.027795	0.00419778	10.4487	intron_variant,non_coding_transcript_variant	MODIFIER	-	-	-	-	-	-	-	EFO_0004338	body weight	Known	Body weight
EUR	3019897	chr19:44908822:C:T	19	C	T	0.0786113	77756	44408822	45408822	0.0595976	0.00900202	10.446	missense_variant	MODERATE	APOE	HGNC	benign,drug_response,pathogenic,other,_risk_factor	-	-	-	-	EFO_0004509	hemoglobin measurement	Known	Erythrocyte distribution width [Ratio] by Automated count
EUR	3023599	chr5:154647656:A:G	5	A	G	0.0914654	81714	154146913	155180285	0.0541233	0.00817623	10.4435	intergenic_variant	MODIFIER	-	-	-	-	-	-	-	EFO_0004509	hemoglobin measurement	Known	MCV [Entitic volume] by Automated count
AMR	3025315	chr17:67889932:T:C	17	T	C	0.32035	66660	67326457	68494455	0.0374179	0.00565341	10.4407	intron_variant	MODIFIER	BPTF	HGNC	-	-	-	-	-	EFO_0004338	body weight	Known	Body weight
EUR	3008342	chr6:29830005:T:C	6	T	C	0.418135	58505	29314233	30364555	0.0388699	0.00587301	10.4399	intron_variant	MODIFIER	HLA-G	HGNC	-	-	-	-	-	EFO_0803548	neutrophil measurement	Known	Neutrophils/100 leukocytes in Blood by Automated count
ALL	3036277	chr1:156505137:G:GC	1	G	GC	0.546797	387677	155854959	157005137	-0.0139552	0.0021086	10.4394	upstream_gene_variant	MODIFIER	MEF2D	HGNC	-	-	-	-	-	OBA_VT0001253	body height	Known	Body height
ALL	3036277	chr3:123375604:T:C	3	T	C	0.752898	393933	122846931	123890525	0.0155827	0.00235452	10.4394	intron_variant	MODIFIER	ADCY5	HGNC	-	-	-	-	-	OBA_VT0001253	body height	Known	Body height
AFR	3037511	chr1:172219584:A:G	1	A	G	0.913735	16229	171683062	173170800	0.130635	0.019739	10.439	intron_variant	MODIFIER	DNM3	HGNC	-	-	-	-	-	OBA_0003352	lymphocyte amount	Known	Lymphocytes/100 leukocytes in Blood by Automated count
ALL	3025315	chr3:161757749:C:A	3	C	A	0.416573	392533	161237407	162269703	0.0145201	0.00219436	10.4359	intergenic_variant	MODIFIER	-	-	-	-	-	-	-	EFO_0004338	body weight	Known	Body weight
ALL	3036277	chr1:21262110:C:G	1	C	G	0.676747	393930	20340354	21765899	0.014837	0.00224226	10.4357	intron_variant	MODIFIER	ECE1	HGNC	-	-	-	-	-	OBA_VT0001253	body height	Known	Body height
ALL	3023314	chr12:112161257:T:TGCACTGGG	12	T	TGCACTGGG	0.406922	126716	111056082	113084253	-0.0288641	0.0043624	10.4345	3_prime_UTR_variant	MODIFIER	HECTD4	HGNC	-	-	-	-	-	EFO_0004348	hematocrit	Known	Hematocrit [Volume Fraction] of Blood by Automated count
ALL	3026258	chr1:162059490:A:G	1	A	G	0.399295	6812	161558202	162644097	0.113012	0.0170806	10.4341	intergenic_variant	MODIFIER	-	-	-	-	-	-	-	EFO_0004682	QT interval	Known	Q-T interval corrected
EUR	903115	chr6:31348743:G:A	6	G	A	0.117552	160704	26913881	33211549	-0.0339654	0.00513381	10.433	intergenic_variant	MODIFIER	-	-	-	-	-	-	-	OBA_VT0000183	blood pressure trait	Known	Computed diastolic blood pressure, mean of 2nd and 3rd measures
AFR	40759207	chr7:93609028:T:A	7	T	A	0.823926	71274	93070262	94130779	0.0455273	0.00688145	10.4328	intron_variant	MODIFIER	GNGT1	HGNC	-	-	-	-	-	OBA_1001085	waist circumference	Known	Adult Waist Circumference Protocol
ALL	3000905	chr6:135097494:TTAC:T	6	TTAC	T	0.202171	112739	134590090	135606679	-0.0300116	0.00453713	10.429	intron_variant	MODIFIER	HBS1L	HGNC	-	-	-	-	-	OBA_VT0000217	leukocyte quantity	Known	Leukocytes [#/volume] in Blood by Automated count
EUR	3025315	chr3:49887507:T:C	3	T	C	0.503888	210786	49360397	50672856	0.0194934	0.00294717	10.4279	missense_variant	MODERATE	MST1R	HGNC	-	-	-	-	-	EFO_0004338	body weight	Known	Body weight
ALL	3020416	chr1:46039637:A:G	1	A	G	0.460403	118657	45058833	46639697	-0.0268681	0.00406221	10.4275	downstream_gene_variant	MODIFIER	PIK3R3	HGNC	-	-	-	-	-	EFO_0004305	erythrocyte count	Known	Erythrocytes [#/volume] in Blood by Automated count
EUR	40765148	chr7:93485563:A:G	7	A	G	0.484239	172192	92954276	94117239	0.0219518	0.00331954	10.4239	intron_variant	MODIFIER	CALCR	HGNC	-	-	-	-	-	OBA_1000032	hip circumference	Known	PhenX - hip circumference protocol 020801
EUR	3001420	chr11:30738788:T:C	11	T	C	0.458621	24771	30227543	31247131	-0.0582984	0.00881625	10.423	intergenic_variant	MODIFIER	-	-	-	-	-	-	-	EFO_0004845	magnesium measurement	Known	Magnesium [Mass/volume] in Serum or Plasma
EUR	3009744	chr15:65802932:T:C	15	T	C	0.763018	73649	64903877	66306775	0.0397945	0.00601798	10.4229	intron_variant,non_coding_transcript_variant	MODIFIER	-	-	-	-	-	-	-	EFO_0004509	hemoglobin measurement	Known	MCHC [Mass/volume] by Automated count
AMR	3036277	chr5:173498575:C:T	5	C	T	0.118861	66708	172867873	173998575	0.0517563	0.0078271	10.4225	intergenic_variant	MODIFIER	-	-	-	-	-	-	-	OBA_VT0001253	body height	Known	Body height
ALL	3000593	chr19:5831713:T:C	19	T	C	0.49372	53426	5328910	6344827	0.0417565	0.00631486	10.4224	downstream_gene_variant	MODIFIER	NRTN	HGNC	-	-	-	-	-	EFO_0004620	vitamin B12 measurement	Known	Cobalamin (Vitamin B12) [Mass/volume] in Serum or Plasma
ALL	40765148	chr18:63178651:T:C	18	T	C	0.344278	332335	62678651	63700343	0.0166838	0.00252318	10.4218	intron_variant	MODIFIER	BCL2	HGNC	-	-	-	-	-	OBA_1000032	hip circumference	Known	PhenX - hip circumference protocol 020801
AMR	40759207	chr6:50820391:GC:G	6	GC	G	0.443634	57535	50318295	51467582	0.0381685	0.00577321	10.4192	intron_variant	MODIFIER	TFAP2B	HGNC	-	-	-	-	-	OBA_1001085	waist circumference	Known	Adult Waist Circumference Protocol
ALL	40765148	chr9:28414012:CT:C	9	CT	C	0.296459	332360	27910685	29007192	0.0171791	0.00259889	10.4158	intron_variant	MODIFIER	LINGO2	HGNC	-	-	-	-	-	OBA_1000032	hip circumference	Known	PhenX - hip circumference protocol 020801
EUR	903136	chr4:102267552:C:T	4	C	T	0.0786705	143993	101767552	102924826	0.0428173	0.00647778	10.4149	missense_variant	MODERATE	SLC39A8	HGNC	benign	-	-	-	-	OBA_1000032	hip circumference	Known	Computed hip circumference, mean of closest two measures
ALL	40765148	chr5:134529762:A:G	5	A	G	0.474225	332353	134025973	135029762	-0.0158127	0.0023923	10.4149	intron_variant	MODIFIER	JADE2	HGNC	-	-	-	-	-	OBA_1000032	hip circumference	Known	PhenX - hip circumference protocol 020801
EUR	4197602	chr6:165630471:G:C	6	G	C	0.310618	3155	165130374	166141260	-0.171356	0.0259297	10.4109	intron_variant	MODIFIER	PDE10A	HGNC	-	-	-	-	-	OBA_1000983	thyroid stimulating hormone amount	Known	Serum TSH measurement
EUR	3036277	chr3:9384540:G:A	3	G	A	0.152579	211743	8863240	9885814	-0.0259203	0.0039223	10.4107	missense_variant	MODERATE	THUMPD3	HGNC	-	-	-	-	-	OBA_VT0001253	body height	Known	Body height
ALL	3019069	chr12:6384185:A:G	12	A	G	0.786546	42234	5883483	6902830	-0.0550998	0.00833837	10.4094	5_prime_UTR_variant	MODIFIER	LTBR	HGNC	-	-	-	-	-	EFO_0803547	monocyte measurement	Known	Monocytes/100 leukocytes in Blood
AMR	3036277	chr7:140019639:C:G	7	C	G	0.408444	66708	139251210	140561663	0.0340845	0.00515818	10.409	downstream_gene_variant	MODIFIER	PARP12	HGNC	-	-	-	-	-	OBA_VT0001253	body height	Known	Body height
ALL	3025315	chr3:53710713:C:CA	3	C	CA	0.324734	392578	53210713	54290109	-0.0152871	0.00231368	10.4073	intron_variant	MODIFIER	CACNA1D	HGNC	-	-	-	-	-	EFO_0004338	body weight	Known	Body weight
ALL	3008342	chr1:147544405:CCTCT:C	1	CCTCT	C	0.0722881	95154	147027000	148264176	-0.051297	0.00776456	10.4052	intron_variant	MODIFIER	BCL9	HGNC	-	-	-	-	-	EFO_0803548	neutrophil measurement	Known	Neutrophils/100 leukocytes in Blood by Automated count
EUR	3036277	chr11:35468343:G:A	11	G	A	0.644995	211752	34939295	35969445	0.0194948	0.00295117	10.4029	intron_variant	MODIFIER	PAMR1	HGNC	-	-	-	-	-	OBA_VT0001253	body height	Known	Body height
ALL	3018311	chr2:210675783:C:A	2	C	A	0.325936	17100	210175783	211175783	-0.0728919	0.0110356	10.4012	missense_variant	MODERATE	CPS1	HGNC	benign	-	-	-	-	OBA_VT0005265	blood urea nitrogen amount	Known	Urea nitrogen/Creatinine [Mass Ratio] in Serum or Plasma
EUR	903136	chr12:111446804:T:C	12	T	C	0.504077	143993	110946804	111969627	0.0240195	0.00363673	10.3997	missense_variant	MODERATE	SH2B3	HGNC	benign	-	-	-	-	OBA_1000032	hip circumference	Known	Computed hip circumference, mean of closest two measures
ALL	3019170	chr9:4290544:T:C	9	T	C	0.478756	22265	3789196	4792083	-0.0629403	0.00953038	10.3982	intron_variant	MODIFIER	GLIS3	HGNC	-	-	-	-	-	OBA_1000983	thyroid stimulating hormone amount	Known	Thyrotropin [Units/volume] in Serum or Plasma by Detection limit <= 0.005 mIU/L
ALL	3023314	chr11:8840983:G:A	11	G	A	0.348938	126700	8221318	9508153	-0.0283644	0.00429566	10.3949	upstream_gene_variant	MODIFIER	RNA5SP330	HGNC	-	-	-	-	-	EFO_0004348	hematocrit	Known	Hematocrit [Volume Fraction] of Blood by Automated count
ALL	3013762	chr3:141381438:A:G	3	A	G	0.494111	69965	140868781	142112380	0.035697	0.00540655	10.3935	5_prime_UTR_variant	MODIFIER	ZBTB38	HGNC	-	-	-	-	-	EFO_0004338	body weight	Known	Body weight Measured
AMR	3036277	chr15:73926125:A:C	15	A	C	0.395842	66692	73422542	74450905	-0.0339071	0.00513544	10.3935	upstream_gene_variant	MODIFIER	LOXL1	HGNC	-	-	-	-	-	OBA_VT0001253	body height	Known	Body height
ALL	3025315	chr3:44927927:T:C	3	T	C	0.000115915	392530	44427927	45427927	0.655938	0.0993555	10.3916	intron_variant	MODIFIER	ZDHHC3	HGNC	-	-	-	-	-	EFO_0004338	body weight	Known	Body weight
ALL	3038553	chr2:79277880:T:G	2	T	G	0.12895	302509	78766808	79778657	0.0232324	0.00351915	10.391	intron_variant,non_coding_transcript_variant	MODIFIER	-	-	-	-	-	-	-	EFO_0004324	body weights and measures	Known	Body mass index (BMI) [Ratio]
EUR	3019069	chr13:40401235:T:C	13	T	C	0.655908	29293	39877571	40921775	-0.055859	0.00846255	10.3881	intron_variant,non_coding_transcript_variant	MODIFIER	LINC00598	HGNC	-	-	-	-	-	EFO_0803547	monocyte measurement	Known	Monocytes/100 leukocytes in Blood
ALL	3036277	chr12:59596986:T:C	12	T	C	0.0805549	392881	59015872	60096986	0.0246975	0.00374203	10.3861	intron_variant	MODIFIER	SLC16A7	HGNC	-	-	-	-	-	OBA_VT0001253	body height	Known	Body height
AFR	903136	chr16:53769662:T:A	16	T	A	0.0956434	55801	53267042	54293567	0.0633885	0.00960501	10.3846	intron_variant	MODIFIER	FTO	HGNC	-	-	-	-	-	OBA_1000032	hip circumference	Known	Computed hip circumference, mean of closest two measures
EUR	3043111	chr5:132369766:C:G	5	C	G	0.523301	51456	131725679	132887597	-0.0399185	0.00604882	10.3842	5_prime_UTR_variant	MODIFIER	SLC22A5	HGNC	benign	-	-	-	-	OBA_0003277	platelet volume	Known	Platelet mean volume [Entitic volume] in Blood by Automated count
EUR	3004501	chr9:4294707:T:TG	9	T	TG	0.369497	87140	3772086	4798955	0.032249	0.00488687	10.3834	intron_variant	MODIFIER	GLIS3	HGNC	-	-	-	-	-	EFO_0006842	diabetes mellitus biomarker	Known	Glucose [Mass/volume] in Serum or Plasma
ALL	3010457	chr10:26436426:T:C	10	T	C	0.612698	89975	25908365	26963451	-0.0316754	0.00480025	10.3822	upstream_gene_variant	MODIFIER	APBB1IP	HGNC	-	-	-	-	-	EFO_0803540	eosinophil measurement	Known	Eosinophils/100 leukocytes in Blood by Automated count
AMR	3036277	chr9:29174207:T:A	9	T	A	0.00130433	66701	28674207	29674207	-0.446484	0.0676638	10.3818	intron_variant	MODIFIER	LINGO2	HGNC	-	-	-	-	-	OBA_VT0001253	body height	Known	Body height
ALL	3014576	chr11:87465953:A:C	11	A	C	0.411985	142975	86965953	87965953	-0.025346	0.00384115	10.3817	intergenic_variant	MODIFIER	-	-	-	-	-	-	-	OBA_1000959	chloride amount	Known	Chloride [Moles/volume] in Serum or Plasma
ALL	3015586	chr1:151855337:G:A	1	G	A	0.416717	3284	151355337	152355337	0.179348	0.0271835	10.3792	upstream_gene_variant	MODIFIER	THEM5	HGNC	-	-	-	-	-	EFO_0803548	neutrophil measurement	Known	Segmented neutrophils [#/volume] in Blood
EUR	3038553	chr16:19923751:G:T	16	G	T	0.144351	165080	19330554	20468012	-0.030041	0.00455341	10.3786	intergenic_variant	MODIFIER	-	-	-	-	-	-	-	EFO_0004324	body weights and measures	Known	Body mass index (BMI) [Ratio]
AMR	3036277	chr15:51249996:C:T	15	C	T	0.312113	66705	50713796	51766225	0.0360565	0.00546584	10.3763	intron_variant	MODIFIER	CYP19A1	HGNC	-	-	-	-	-	OBA_VT0001253	body height	Known	Body height
EUR	3036277	chr14:54731306:G:A	14	G	A	0.541716	211741	54228486	55388151	-0.0187023	0.00283533	10.3748	intron_variant	MODIFIER	SAMD4A	HGNC	-	-	-	-	-	OBA_VT0001253	body height	Known	Body height
ALL	40765148	chr12:111741667:T:C	12	T	C	0.774044	332375	110741410	112241667	0.0195566	0.00296502	10.3736	intron_variant	MODIFIER	ACAD10	HGNC	-	-	-	-	-	OBA_1000032	hip circumference	Known	PhenX - hip circumference protocol 020801
EUR	3013869	chr11:61842278:C:T	11	C	T	0.338917	55819	61276027	62355668	0.0409163	0.00620372	10.3727	intron_variant	MODIFIER	FADS2	HGNC	-	-	-	-	-	EFO_0005090	basophil count	Known	Basophils/100 leukocytes in Blood by Automated count
ALL	3025315	chr12:89378126:T:C	12	T	C	0.493588	392569	88851700	89882708	0.0142225	0.00215645	10.3723	intron_variant,non_coding_transcript_variant	MODIFIER	-	-	-	-	-	-	-	EFO_0004338	body weight	Known	Body weight
EUR	3025315	chr19:3403233:A:G	19	A	G	0.603502	210754	2888836	3959042	-0.0198757	0.00301362	10.3722	intron_variant	MODIFIER	NFIC	HGNC	-	-	-	-	-	EFO_0004338	body weight	Known	Body weight
EUR	3013682	chr6:127134977:A:G	6	A	G	0.445447	86631	126613961	127701428	0.0314944	0.00477546	10.3715	intron_variant	MODIFIER	RSPO3	HGNC	-	-	-	-	-	OBA_VT0005265	blood urea nitrogen amount	Known	Urea nitrogen [Mass/volume] in Serum or Plasma
ALL	3037511	chr2:43224818:G:A	2	G	A	0.0568738	96301	42724818	44059679	-0.0602014	0.00912865	10.3707	missense_variant	MODERATE	ZFP36L2	HGNC	-	-	-	-	-	OBA_0003352	lymphocyte amount	Known	Lymphocytes/100 leukocytes in Blood by Automated count
ALL	40759207	chr9:84678542:T:C	9	T	C	0.70252	332563	84124052	85201953	0.0171804	0.00260525	10.3699	intron_variant	MODIFIER	NTRK2	HGNC	-	-	-	-	-	OBA_1001085	waist circumference	Known	Adult Waist Circumference Protocol
AMR	3036277	chr10:96045317:G:A	10	G	A	0.343861	66700	95505639	96701722	-0.0347584	0.00527113	10.3688	intron_variant	MODIFIER	CCNJ	HGNC	-	-	-	-	-	OBA_VT0001253	body height	Known	Body height
ALL	3035995	chr19:19645264:AGCC:A	19	AGCC	A	0.0486708	97091	18768740	20145264	-0.0637631	0.00967158	10.365	upstream_gene_variant	MODIFIER	GMIP	HGNC	-	-	-	-	-	EFO_0004533	alkaline phosphatase measurement	Known	Alkaline phosphatase [Enzymatic activity/volume] in Serum or Plasma
ALL	3012888	chr17:49415225:T:G	17	T	G	0.481238	379097	48820708	49933222	0.0152191	0.00230859	10.3637	upstream_gene_variant	MODIFIER	PHB1	HGNC	-	-	-	-	-	OBA_VT0000183	blood pressure trait	Known	Diastolic blood pressure
AFR	3036277	chr5:37130754:A:C	5	A	C	0.874526	77582	36165969	37844444	-0.0518265	0.00786164	10.3635	intron_variant	MODIFIER	CPLANE1	HGNC	-	-	-	-	-	OBA_VT0001253	body height	Known	Body height
ALL	3000905	chr9:84002350:A:G	9	A	G	0.702854	112741	83266667	84546739	0.0298334	0.00452548	10.3635	missense_variant	MODERATE	RMI1	HGNC	-	-	-	-	-	OBA_VT0000217	leukocyte quantity	Known	Leukocytes [#/volume] in Blood by Automated count
ALL	3005673	chr12:4275678:T:G	12	T	G	0.0129067	30643	3775678	4775678	-0.209082	0.0317169	10.363	intron_variant	MODIFIER	CCND2	HGNC	-	-	-	-	-	EFO_0006842	diabetes mellitus biomarker	Known	Hemoglobin A1c/Hemoglobin.total in Blood by HPLC
EUR	3019897	chr2:55085343:A:AGG	2	A	AGG	0.376248	77748	54585343	55585343	-0.0339028	0.00514294	10.3629	intron_variant,non_coding_transcript_variant	MODIFIER	RTN4	HGNC	-	-	-	-	-	EFO_0004509	hemoglobin measurement	Known	Erythrocyte distribution width [Ratio] by Automated count
ALL	3022192	chr4:3442204:A:G	4	A	G	0.566294	113449	2942204	3950618	-0.0270685	0.00410634	10.3622	intron_variant	MODIFIER	HGFAC	HGNC	-	-	-	-	-	EFO_0004529	lipid measurement	Known	Triglyceride [Mass/volume] in Serum or Plasma
ALL	40759207	chrX:55488385:C:T	23	C	T	0.4493	332578	54684521	56715526	-0.0194	0.0029	10.36	synonymous_variant	LOW	USP51	HGNC	-	-	-	-	-	OBA_1001085	waist circumference	Novel	Adult Waist Circumference Protocol
EUR	3006906	chr4:102267552:C:T	4	C	T	0.0795472	86521	101767552	102767552	-0.0515896	0.00782721	10.3598	missense_variant	MODERATE	SLC39A8	HGNC	benign	-	-	-	-	EFO_0004838	calcium measurement	Known	Calcium [Mass/volume] in Serum or Plasma
ALL	3007070	chr4:156804764:T:C	4	T	C	0.350179	114163	156193573	157350829	0.0298293	0.00452572	10.3598	intron_variant	MODIFIER	PDGFC	HGNC	-	-	-	-	-	EFO_0004529	lipid measurement	Known	Cholesterol in HDL [Mass/volume] in Serum or Plasma
ALL	3016723	chr6:31668965:A:G	6	A	G	0.08071	138564	29478172	33297808	0.043851	0.00665318	10.3596	intron_variant	MODIFIER	CSNK2B	HGNC	benign	-	-	-	-	OBA_2050096	serum creatinine amount	Known	Creatinine [Mass/volume] in Serum or Plasma
AFR	3000905	chr1:121538320:C:T	1	C	T	0.0122345	22273	120990247	122038320	0.278935	0.042321	10.3595	intron_variant,non_coding_transcript_variant	MODIFIER	EMBP1	HGNC	-	-	-	-	-	OBA_VT0000217	leukocyte quantity	Known	Leukocytes [#/volume] in Blood by Automated count
ALL	3038553	chr2:235911229:T:A	2	T	A	0.785902	302555	235347960	236411229	-0.0200342	0.00304003	10.3571	intron_variant	MODIFIER	AGAP1	HGNC	-	-	-	-	-	EFO_0004324	body weights and measures	Known	Body mass index (BMI) [Ratio]
AFR	3004501	chr2:168906638:T:C	2	T	C	0.951544	24414	168406638	169426359	0.137952	0.0209332	10.357	intron_variant	MODIFIER	G6PC2	HGNC	-	-	-	-	-	EFO_0006842	diabetes mellitus biomarker	Known	Glucose [Mass/volume] in Serum or Plasma
ALL	903126	chr2:27508073:T:C	2	T	C	0.655321	299393	26925859	28008073	-0.0184962	0.00280683	10.3559	missense_variant,splice_region_variant	MODERATE	GCKR	HGNC	benign,association	-	-	-	-	OBA_1001087	heart rate	Known	Computed heart rate, mean of 2nd and 3rd measures
ALL	3036277	chr2:58014559:A:G	2	A	G	0.314847	393923	57137198	58747772	0.0162707	0.00246911	10.3558	intron_variant	MODIFIER	VRK2	HGNC	-	-	-	-	-	OBA_VT0001253	body height	Known	Body height
EUR	3036277	chr4:143335998:G:A	4	G	A	0.52233	211731	142785483	144064184	0.0186434	0.00282938	10.3544	upstream_gene_variant	MODIFIER	GAB1	HGNC	-	-	-	-	-	OBA_VT0001253	body height	Known	Body height
ALL	903136	chr2:55060191:A:G	2	A	G	0.309093	265985	54471249	55585343	-0.019031	0.00288829	10.3538	intron_variant,non_coding_transcript_variant	MODIFIER	RTN4	HGNC	-	-	-	-	-	OBA_1000032	hip circumference	Known	Computed hip circumference, mean of closest two measures
ALL	3001122	chr2:189547087:C:G	2	C	G	0.870959	41111	189042774	190053964	-0.068006	0.0103212	10.3537	intergenic_variant	MODIFIER	-	-	-	-	-	-	-	EFO_0004461	iron biomarker measurement	Known	Ferritin [Mass/volume] in Serum or Plasma
ALL	40765148	chr9:137371330:C:T	9	C	T	0.0828983	332371	136865480	137883754	-0.0278369	0.00422497	10.3528	intron_variant	MODIFIER	EXD3	HGNC	-	-	-	-	-	OBA_1000032	hip circumference	Known	PhenX - hip circumference protocol 020801
EUR	3001604	chr3:42864624:T:C	3	T	C	0.0693296	21167	42364624	43364624	0.0991747	0.0150534	10.3514	missense_variant	MODERATE	ACKR2	HGNC	-	-	-	-	-	EFO_0803547	monocyte measurement	Known	Monocytes [#/volume] in Blood
ALL	903136	chrX:70663081:G:A	23	G	A	0.3773	266001	69948613	71198607	-0.0194	0.003	10.35	intron_variant	MODIFIER	TEX11	HGNC	-	-	-	-	-	OBA_1000032	hip circumference	Known	Computed hip circumference, mean of closest two measures
ALL	903136	chrX:70687696:T:C	23	T	C	0.3774	265964	69948613	71198607	-0.0194	0.003	10.35	intron_variant	MODIFIER	TEX11	HGNC	-	-	-	-	-	OBA_1000032	hip circumference	Known	Computed hip circumference, mean of closest two measures
ALL	3006504	chr12:111741667:T:C	12	T	C	0.734022	42763	111241667	112241667	-0.0516495	0.00784075	10.3489	intron_variant	MODIFIER	ACAD10	HGNC	-	-	-	-	-	EFO_0803540	eosinophil measurement	Known	Eosinophils/100 leukocytes in Blood
ALL	3036277	chr1:11970703:C:T	1	C	T	0.00018279	393895	11470703	12470703	0.488476	0.0741686	10.3451	missense_variant	MODERATE	PLOD1	HGNC	uncertain_significance	-	-	-	-	OBA_VT0001253	body height	Known	Body height
AFR	3036277	chr17:38625781:TAAA:T	17	TAAA	T	0.147136	77571	38109972	39134542	-0.0461563	0.00700849	10.3443	intergenic_variant	MODIFIER	-	-	-	-	-	-	-	OBA_VT0001253	body height	Known	Body height
ALL	3027018	chr6:41694561:G:A	6	G	A	0.294963	378903	41179101	42194561	0.01668	0.00253291	10.343	intron_variant	MODIFIER	TFEB	HGNC	-	-	-	-	-	OBA_1001087	heart rate	Known	Heart rate
ALL	3018677	chr1:169531818:T:C	1	T	C	0.318152	30663	169015314	170031818	0.0561232	0.00852331	10.3411	intron_variant	MODIFIER	F5	HGNC	-	-	-	-	-	OBA_VT0002551	blood coagulation trait	Known	aPTT in Platelet poor plasma by Coagulation assay
ALL	3000963	chr6:29881910:G:C	6	G	C	0.515131	144142	29381910	30381910	-0.0239214	0.00363295	10.3408	intron_variant,non_coding_transcript_variant	MODIFIER	-	-	-	-	-	-	-	EFO_0004509	hemoglobin measurement	Known	Hemoglobin [Mass/volume] in Blood
ALL	3038553	chr9:128237193:G:C	9	G	C	0.342775	302522	127737193	128780455	0.019029	0.00289004	10.3402	intron_variant	MODIFIER	DNM1	HGNC	-	-	-	-	-	EFO_0004324	body weights and measures	Known	Body mass index (BMI) [Ratio]
ALL	3011948	chr15:64342685:C:A	15	C	A	0.812865	93307	63802412	64878367	0.039696	0.00602942	10.3384	intron_variant	MODIFIER	CSNK1G1	HGNC	-	-	-	-	-	EFO_0803547	monocyte measurement	Known	Monocytes/100 leukocytes in Blood by Automated count
ALL	40759207	chr10:116910771:A:G	10	A	G	0.603429	332576	116386618	117631182	-0.0172107	0.00261419	10.3379	intron_variant	MODIFIER	SHTN1	HGNC	-	-	-	-	-	OBA_1001085	waist circumference	Known	Adult Waist Circumference Protocol
EUR	3025315	chr10:118669290:G:A	10	G	A	0.888834	210793	118043923	119248785	-0.0308771	0.00469024	10.337	downstream_gene_variant	MODIFIER	CACUL1	HGNC	-	-	-	-	-	EFO_0004338	body weight	Known	Body weight
ALL	3038553	chr5:61320059:A:G	5	A	G	0.593503	302541	60790798	62108602	-0.0174564	0.00265205	10.334	downstream_gene_variant	MODIFIER	-	-	-	-	-	-	-	EFO_0004324	body weights and measures	Known	Body mass index (BMI) [Ratio]
ALL	3025315	chr20:1904453:C:G	20	C	G	0.397013	392585	1363746	2415454	0.0145749	0.00221428	10.3339	intron_variant	MODIFIER	SIRPA	HGNC	-	-	-	-	-	EFO_0004338	body weight	Known	Body weight
AMR	3024386	chr7:106731773:C:G	7	C	G	0.379094	5099	106171738	107232457	0.126147	0.0191656	10.3332	intron_variant,non_coding_transcript_variant	MODIFIER	-	-	-	-	-	-	-	OBA_0003277	platelet volume	Known	Platelet mean volume [Entitic volume] in Blood by Rees-Ecker
EUR	3035995	chr13:42394913:G:T	13	G	T	0.468364	54668	41878009	42894913	0.0386133	0.00586694	10.3319	intron_variant,non_coding_transcript_variant	MODIFIER	LINC02341	HGNC	-	-	-	-	-	EFO_0004533	alkaline phosphatase measurement	Known	Alkaline phosphatase [Enzymatic activity/volume] in Serum or Plasma
ALL	3027018	chr6:127136115:A:G	6	A	G	0.567135	378899	126592077	127711236	0.0151609	0.00230368	10.3309	intron_variant	MODIFIER	RSPO3	HGNC	-	-	-	-	-	OBA_1001087	heart rate	Novel	Heart rate
ALL	3022192	chr12:123985191:A:G	12	A	G	0.335732	113455	123423129	124506982	-0.0285205	0.00433382	10.3302	intron_variant	MODIFIER	ZNF664	HGNC	-	-	-	-	-	EFO_0004529	lipid measurement	Known	Triglyceride [Mass/volume] in Serum or Plasma
ALL	3023599	chr4:121854912:A:G	4	A	G	0.318794	135227	121272597	122415177	0.0269013	0.00408855	10.3265	intron_variant	MODIFIER	BBS7	HGNC	benign	-	-	-	-	EFO_0004509	hemoglobin measurement	Known	MCV [Entitic volume] by Automated count
ALL	3024386	chr22:19724571:C:T	22	C	T	0.378553	39655	19202847	20224571	0.0478346	0.00727168	10.3223	3_prime_UTR_variant	MODIFIER	GP1BB	HGNC	benign	-	-	-	-	OBA_0003277	platelet volume	Known	Platelet mean volume [Entitic volume] in Blood by Rees-Ecker
AMR	3027114	chr9:104826853:A:T	9	A	T	0.36603	13447	104326853	105358554	0.0810646	0.0123253	10.319	intron_variant	MODIFIER	ABCA1	HGNC	benign	-	-	-	-	EFO_0004529	lipid measurement	Known	Cholesterol [Mass/volume] in Serum or Plasma
EUR	3012030	chr16:2245820:G:A	16	G	A	0.00129867	76232	1745820	2745820	-0.450769	0.068539	10.3182	intron_variant	MODIFIER	ECI1	HGNC	-	-	-	-	-	EFO_0004509	hemoglobin measurement	Known	MCH [Entitic mass] by Automated count
ALL	40765148	chr6:31633235:T:C	6	T	C	0.387692	332368	30857052	32295067	0.0161861	0.0024614	10.3158	intron_variant	MODIFIER	PRRC2A	HGNC	-	-	-	-	-	OBA_1000032	hip circumference	Known	PhenX - hip circumference protocol 020801
ALL	3025315	chr3:42264161:GT:G	3	GT	G	0.822295	392592	41763639	42877260	0.0190272	0.00289407	10.3116	intron_variant	MODIFIER	CCK	HGNC	-	-	-	-	-	EFO_0004338	body weight	Known	Body weight
ALL	903126	chr1:66518889:G:A	1	G	A	0.223518	299385	66018889	67040716	-0.0184683	0.00280922	10.3105	intergenic_variant	MODIFIER	-	-	-	-	-	-	-	OBA_1001087	heart rate	Known	Computed heart rate, mean of 2nd and 3rd measures
ALL	3033575	chr6:31074293:C:T	6	C	T	0.437007	67539	29811353	32628224	0.0356874	0.00542852	10.3101	intergenic_variant	MODIFIER	-	-	-	-	-	-	-	EFO_0803547	monocyte measurement	Known	Monocytes [#/volume] in Blood by Automated count
EUR	3000905	chr5:132369766:C:G	5	C	G	0.520326	67720	131725679	132881358	0.035295	0.00536909	10.3092	5_prime_UTR_variant	MODIFIER	SLC22A5	HGNC	benign	-	-	-	-	OBA_VT0000217	leukocyte quantity	Known	Leukocytes [#/volume] in Blood by Automated count
ALL	903135	chr16:29974884:C:G	16	C	G	0.431389	266151	29425333	30865370	0.0176744	0.00268874	10.3085	downstream_gene_variant	MODIFIER	TMEM219	HGNC	-	-	-	-	-	OBA_1001085	waist circumference	Known	Computed waist circumference, mean of closest two measures
EUR	4017787	chr2:27508073:T:C	2	T	C	0.600411	2679	26833854	28008073	-0.168677	0.0256615	10.3075	missense_variant,splice_region_variant	MODERATE	GCKR	HGNC	benign,association	-	-	-	-	EFO_0004529	lipid measurement	Known	Lipids, triglycerides measurement
EUR	3007070	chr17:39604932:G:C	17	G	C	0.738993	70431	38739948	40482742	0.0383902	0.00584108	10.3055	3_prime_UTR_variant	MODIFIER	NEUROD2	HGNC	-	-	-	-	-	EFO_0004529	lipid measurement	Known	Cholesterol in HDL [Mass/volume] in Serum or Plasma
EUR	3019897	chr1:203698281:T:C	1	T	C	0.892596	77758	203180295	204198281	0.05301	0.00806551	10.3054	synonymous_variant	LOW	ATP2B4	HGNC	-	-	-	-	-	EFO_0004509	hemoglobin measurement	Known	Erythrocyte distribution width [Ratio] by Automated count
AFR	3033575	chr1:112404281:T:C	1	T	C	0.861469	14430	111504937	112904281	-0.111223	0.0169227	10.3053	intron_variant	MODIFIER	CTTNBP2NL	HGNC	-	-	-	-	-	EFO_0803547	monocyte measurement	Known	Monocytes [#/volume] in Blood by Automated count
ALL	3011948	chr4:73844142:A:T	4	A	T	0.47461	93306	73244038	74613177	0.0313871	0.00477564	10.3051	upstream_gene_variant	MODIFIER	PPBPP1	HGNC	-	-	-	-	-	EFO_0803547	monocyte measurement	Known	Monocytes/100 leukocytes in Blood by Automated count
ALL	3012030	chr17:78123984:A:G	17	A	G	0.363192	126542	77623984	78623984	-0.0265794	0.00404469	10.3025	splice_donor_5th_base_variant,intron_variant	LOW	TMC6	HGNC	benign	-	-	-	-	EFO_0004509	hemoglobin measurement	Known	MCH [Entitic mass] by Automated count
AFR	3027114	chr1:62604866:AGTTAATGTG:A	1	AGTTAATGTG	A	0.435697	19688	61940418	63187528	-0.0644833	0.00981384	10.3002	3_prime_UTR_variant	MODIFIER	ANGPTL3	HGNC	-	-	-	-	-	EFO_0004529	lipid measurement	Known	Cholesterol [Mass/volume] in Serum or Plasma
ALL	3036277	chr1:36134706:C:T	1	C	T	0.629649	393930	35623351	36688116	0.0146401	0.00222835	10.298	downstream_gene_variant	MODIFIER	TRAPPC3	HGNC	-	-	-	-	-	OBA_VT0001253	body height	Known	Body height
EUR	3000905	chr19:43648948:A:G	19	A	G	0.150401	67719	43148948	44148948	-0.0453114	0.00689696	10.2976	missense_variant	MODERATE	PLAUR	HGNC	-	-	-	-	-	OBA_VT0000217	leukocyte quantity	Known	Leukocytes [#/volume] in Blood by Automated count
ALL	3000905	chr16:53781523:T:C	16	T	C	0.319437	112736	53267042	54308996	0.029988	0.00456519	10.2949	intron_variant	MODIFIER	FTO	HGNC	-	-	-	-	-	OBA_VT0000217	leukocyte quantity	Known	Leukocytes [#/volume] in Blood by Automated count
EUR	3025315	chr17:47307646:C:T	17	C	T	0.476078	210791	46759971	48238159	-0.0194032	0.00295408	10.2932	intron_variant	MODIFIER	ITGB3	HGNC	benign	-	-	-	-	EFO_0004338	body weight	Known	Body weight
AFR	3038553	chr5:101631521:C:T	5	C	T	0.814008	60500	100772133	102131521	-0.0491318	0.00748054	10.2923	intergenic_variant	MODIFIER	-	-	-	-	-	-	-	EFO_0004324	body weights and measures	Known	Body mass index (BMI) [Ratio]
ALL	3007164	chr22:30174033:A:G	22	A	G	0.487983	19806	29526876	30674033	0.0649763	0.00989382	10.2906	intron_variant	MODIFIER	HORMAD2	HGNC	-	-	-	-	-	OBA_2050074	serum IgA amount	Known	IgA [Mass/volume] in Serum or Plasma
ALL	3024929	chr5:66705273:A:G	5	A	G	0.0281662	110061	66205273	67205273	0.0827883	0.0126063	10.2902	intron_variant	MODIFIER	MAST4	HGNC	-	-	-	-	-	OBA_VT0003179	platelet quantity	Known	Platelets [#/volume] in Blood by Automated count
ALL	3036277	chr5:157347837:A:G	5	A	G	0.24381	393909	156773705	157864668	-0.0157413	0.00239698	10.29	intron_variant	MODIFIER	CYFIP2	HGNC	-	-	-	-	-	OBA_VT0001253	body height	Known	Body height
EUR	3043111	chr12:51293294:C:A	12	C	A	0.892539	51456	50725627	51802007	0.0638526	0.00972391	10.2883	intron_variant	MODIFIER	BIN2	HGNC	-	-	-	-	-	OBA_0003277	platelet volume	Known	Platelet mean volume [Entitic volume] in Blood by Automated count
ALL	3020630	chr2:101472518:GAGTGGCCTAT:G	2	GAGTGGCCTAT	G	0.563936	122489	100966168	102021922	-0.0265337	0.00404106	10.2867	intron_variant	MODIFIER	RFX8	HGNC	-	-	-	-	-	EFO_0004536	total blood protein measurement	Known	Protein [Mass/volume] in Serum or Plasma
ALL	3025315	chr6:151807942:T:C	6	T	C	0.474463	392573	151166564	152331853	0.0141393	0.00215351	10.2857	synonymous_variant	LOW	ESR1	HGNC	benign	-	-	-	-	EFO_0004338	body weight	Known	Body weight
ALL	3036277	chr5:111717906:C:CTGA	5	C	CTGA	0.0820032	393881	111217906	112222612	-0.0250952	0.0038227	10.2831	intron_variant,non_coding_transcript_variant	MODIFIER	STARD4-AS1	HGNC	-	-	-	-	-	OBA_VT0001253	body height	Known	Body height
ALL	40759207	chr9:137383754:C:A	9	C	A	0.0792711	332574	136871330	137883754	-0.0283073	0.00431222	10.2821	intron_variant	MODIFIER	EXD3	HGNC	-	-	-	-	-	OBA_1001085	waist circumference	Known	Adult Waist Circumference Protocol
ALL	3012888	chr1:230710048:A:G	1	A	G	0.570573	379155	230207968	231215681	0.0157518	0.0023996	10.2818	missense_variant	MODERATE	AGT	HGNC	risk_factor,benign	-	-	-	-	OBA_VT0000183	blood pressure trait	Known	Diastolic blood pressure
ALL	3006923	chr11:94083529:G:A	11	G	A	0.115606	85082	93574461	94665607	-0.0420816	0.00641091	10.281	intron_variant	MODIFIER	HEPHL1	HGNC	-	-	-	-	-	EFO_0802260	alanine aminotransferase 1 measurement	Known	Alanine aminotransferase [Enzymatic activity/volume] in Serum or Plasma
ALL	3023599	chr19:43752053:T:C	19	T	C	0.26757	135230	43231365	44265089	-0.0259125	0.00394912	10.2738	intron_variant	MODIFIER	SMG9	HGNC	-	-	-	-	-	EFO_0004509	hemoglobin measurement	Known	MCV [Entitic volume] by Automated count
ALL	3025315	chr8:74259528:T:A	8	T	A	0.000258545	392582	73759528	74759528	0.443868	0.0676478	10.2734	intron_variant	MODIFIER	JPH1	HGNC	-	-	-	-	-	EFO_0004338	body weight	Known	Body weight
ALL	3004501	chr2:60338844:T:C	2	T	C	0.521422	141838	59838844	60859572	0.0246602	0.0037585	10.2726	downstream_gene_variant	MODIFIER	MIR4432HG	EntrezGene	-	-	-	-	-	EFO_0006842	diabetes mellitus biomarker	Known	Glucose [Mass/volume] in Serum or Plasma
AFR	3006906	chr19:35065219:G:A	19	G	A	0.333726	24604	34565219	35565825	0.061992	0.00944855	10.2721	intron_variant	MODIFIER	HPN	HGNC	-	-	-	-	-	EFO_0004838	calcium measurement	Known	Calcium [Mass/volume] in Serum or Plasma
ALL	3005673	chr11:5227003:C:T	11	C	T	0.00262765	30826	4727003	5727003	-0.477683	0.0728115	10.2707	missense_variant	MODERATE	HBB	HGNC	benign,pathogenic,other,protective	-	-	-	-	EFO_0006842	diabetes mellitus biomarker	Known	Hemoglobin A1c/Hemoglobin.total in Blood by HPLC
ALL	3023314	chr6:43769749:C:T	6	C	T	0.553427	126715	43268652	44337765	-0.0257083	0.00391869	10.2704	upstream_gene_variant	MODIFIER	VEGFA	HGNC	-	-	-	-	-	EFO_0004348	hematocrit	Known	Hematocrit [Volume Fraction] of Blood by Automated count
EUR	3006906	chr4:3442204:A:G	4	A	G	0.595074	86517	2942204	3978900	-0.0317691	0.00484348	10.2666	intron_variant	MODIFIER	HGFAC	HGNC	-	-	-	-	-	EFO_0004838	calcium measurement	Known	Calcium [Mass/volume] in Serum or Plasma
EUR	3010457	chr10:9015282:T:C	10	T	C	0.421379	55914	8511110	9520893	-0.0392394	0.00598288	10.2651	intergenic_variant	MODIFIER	-	-	-	-	-	-	-	EFO_0803540	eosinophil measurement	Known	Eosinophils/100 leukocytes in Blood by Automated count
ALL	3038553	chr10:100678446:C:T	10	C	T	0.223336	302548	100172953	101366753	0.0177438	0.00270617	10.2598	intergenic_variant	MODIFIER	-	-	-	-	-	-	-	EFO_0004324	body weights and measures	Known	Body mass index (BMI) [Ratio]
AFR	3011948	chr1:109724132:A:C	1	A	C	0.742059	17190	109224132	110224132	0.0801341	0.0122246	10.2551	upstream_gene_variant	MODIFIER	-	-	-	-	-	-	-	EFO_0803547	monocyte measurement	Known	Monocytes/100 leukocytes in Blood by Automated count
EUR	3033575	chr17:83136753:C:G	17	C	G	0.468084	40685	82614671	83636753	0.0451529	0.00688952	10.2512	upstream_gene_variant	MODIFIER	-	-	-	-	-	-	-	EFO_0803547	monocyte measurement	Known	Monocytes [#/volume] in Blood by Automated count
EUR	3036277	chrX:81371085:C:CAGAG	23	C	CAGAG	0.0474	211743	80871085	82336189	-0.0463	0.0071	10.25	intergenic_variant	MODIFIER	-	-	-	-	-	-	-	OBA_VT0001253	body height	Known	Body height
ALL	40765148	chr15:41743515:C:A	15	C	A	0.751616	332370	41067272	42282925	-0.0189848	0.00289722	10.2481	intron_variant	MODIFIER	MGA	HGNC	-	-	-	-	-	OBA_1000032	hip circumference	Known	PhenX - hip circumference protocol 020801
ALL	3013429	chr11:2301968:C:G	11	C	G	0.122494	67485	1797163	2804767	-0.0424861	0.00648399	10.2472	upstream_gene_variant	MODIFIER	TSPAN32	HGNC	-	-	-	-	-	EFO_0005090	basophil count	Known	Basophils [#/volume] in Blood by Automated count
AFR	40765148	chr2:631096:G:A	2	G	A	0.889195	71143	0	1152272	0.054382	0.00829953	10.2471	intergenic_variant	MODIFIER	-	-	-	-	-	-	-	OBA_1000032	hip circumference	Known	PhenX - hip circumference protocol 020801
ALL	3027018	chr1:10667434:C:T	1	C	T	0.0508402	378893	9797748	11172074	0.0343429	0.00524143	10.2464	intron_variant	MODIFIER	CASZ1	HGNC	-	-	-	-	-	OBA_1001087	heart rate	Known	Heart rate
EUR	3024386	chr3:124620680:G:A	3	G	A	0.472537	26508	124118555	125122959	0.0555389	0.00847667	10.2458	intron_variant	MODIFIER	KALRN	HGNC	-	-	-	-	-	OBA_0003277	platelet volume	Known	Platelet mean volume [Entitic volume] in Blood by Rees-Ecker
ALL	3011948	chr8:47739071:A:G	8	A	G	0.0308322	93279	47023783	48239071	-0.0820522	0.0125234	10.2456	downstream_gene_variant	MODIFIER	SPIDR	HGNC	-	-	-	-	-	EFO_0803547	monocyte measurement	Known	Monocytes/100 leukocytes in Blood by Automated count
EUR	40765148	chr2:58724052:A:G	2	A	G	0.569059	172245	58156883	59312863	0.0219694	0.00335314	10.2455	intron_variant,non_coding_transcript_variant	MODIFIER	LINC01122	HGNC	-	-	-	-	-	OBA_1000032	hip circumference	Known	PhenX - hip circumference protocol 020801
EUR	3025315	chr7:32299982:G:A	7	G	A	0.774987	210790	31716663	32906446	-0.0231294	0.00353039	10.2445	upstream_gene_variant	MODIFIER	PDE1C	HGNC	-	-	-	-	-	EFO_0004338	body weight	Known	Body weight
ALL	3023599	chr3:16879307:C:T	3	C	T	0.0389567	135227	16347490	17423529	-0.0614058	0.00937308	10.2438	intron_variant,non_coding_transcript_variant	MODIFIER	PLCL2	HGNC	-	-	-	-	-	EFO_0004509	hemoglobin measurement	Known	MCV [Entitic volume] by Automated count
EUR	3036277	chr15:71902888:T:C	15	T	C	0.024993	211739	71309913	72772018	0.0592944	0.0090511	10.2432	intron_variant	MODIFIER	MYO9A	HGNC	-	-	-	-	-	OBA_VT0001253	body height	Known	Body height
ALL	3037511	chr4:38320061:T:C	4	T	C	0.847596	96382	37820061	39191214	0.0407033	0.00621334	10.2428	intergenic_variant	MODIFIER	-	-	-	-	-	-	-	OBA_0003352	lymphocyte amount	Known	Lymphocytes/100 leukocytes in Blood by Automated count
EUR	3028615	chr19:39710127:A:G	19	A	G	0.72771	42238	39183596	40237710	0.0496881	0.00758522	10.242	downstream_gene_variant	MODIFIER	LGALS14	HGNC	-	-	-	-	-	EFO_0803540	eosinophil measurement	Known	Eosinophils [#/volume] in Blood by Automated count
EUR	3025315	chr5:131285840:C:T	5	C	T	0.796761	210791	130745502	132719631	0.0240109	0.00366568	10.2406	intron_variant	MODIFIER	CDC42SE2	HGNC	-	-	-	-	-	EFO_0004338	body weight	Known	Body weight
ALL	3036277	chrX:48522414:A:C	23	A	C	0.0759	393905	47999344	49045396	0.0264	0.004	10.24	intron_variant	MODIFIER	EBP	HGNC	-	-	-	-	-	OBA_VT0001253	body height	Known	Body height
ALL	40759207	chr2:79278657:A:G	2	A	G	0.130371	332546	78766808	79778657	0.0224154	0.00342297	10.2357	intron_variant,non_coding_transcript_variant	MODIFIER	-	-	-	-	-	-	-	OBA_1001085	waist circumference	Known	Adult Waist Circumference Protocol
ALL	3025315	chr12:111252662:C:T	12	C	T	0.371224	392581	110577216	112241667	0.0168901	0.00257924	10.2356	intron_variant	MODIFIER	CUX2	HGNC	-	-	-	-	-	EFO_0004338	body weight	Known	Body weight
EUR	3024929	chr9:96328727:C:T	9	C	T	0.238101	69038	95828727	97051730	0.0357193	0.00545508	10.2339	intron_variant	MODIFIER	SLC35D2	HGNC	-	-	-	-	-	OBA_VT0003179	platelet quantity	Known	Platelets [#/volume] in Blood by Automated count
ALL	3025315	chr7:103804531:C:T	7	C	T	0.416988	392576	103276094	104304531	0.0143059	0.00218499	10.2324	intron_variant	MODIFIER	RELN	HGNC	-	-	-	-	-	EFO_0004338	body weight	Known	Body weight
ALL	3006923	chr10:69222380:T:TCA	10	T	TCA	0.522815	85075	68716141	69722380	0.0329811	0.00503755	10.2315	intron_variant	MODIFIER	HKDC1	HGNC	-	-	-	-	-	EFO_0802260	alanine aminotransferase 1 measurement	Known	Alanine aminotransferase [Enzymatic activity/volume] in Serum or Plasma
ALL	40759207	chr1:190337212:A:G	1	A	G	0.61295	332571	189712213	190839704	-0.0160525	0.00245236	10.2276	intron_variant	MODIFIER	BRINP3	HGNC	-	-	-	-	-	OBA_1001085	waist circumference	Known	Adult Waist Circumference Protocol
ALL	3038553	chr8:115499629:C:A	8	C	A	0.560223	302544	114952760	116159621	-0.0164348	0.00251081	10.2273	intron_variant	MODIFIER	TRPS1	HGNC	-	-	-	-	-	EFO_0004324	body weights and measures	Known	Body mass index (BMI) [Ratio]
ALL	3014576	chr12:4275678:T:G	12	T	G	0.0149162	142127	3775678	4775678	0.097542	0.0149028	10.2262	intron_variant	MODIFIER	CCND2	HGNC	-	-	-	-	-	OBA_1000959	chloride amount	Known	Chloride [Moles/volume] in Serum or Plasma
EUR	3009542	chr10:69334748:T:C	10	T	C	0.0959938	27033	68834748	69839353	0.0741206	0.0113254	10.2244	intron_variant	MODIFIER	HK1	HGNC	-	-	-	-	-	EFO_0004348	hematocrit	Known	Hematocrit [Volume Fraction] of Blood
ALL	3004249	chr3:27503865:A:G	3	A	G	0.324704	379167	27003865	28007697	-0.0166336	0.00254169	10.2235	intergenic_variant	MODIFIER	-	-	-	-	-	-	-	OBA_VT0000183	blood pressure trait	Known	Systolic blood pressure
ALL	3037556	chr6:25826286:C:T	6	C	T	0.60707	25642	25262418	26367998	0.0601169	0.00918701	10.2217	intron_variant	MODIFIER	SLC17A1	HGNC	-	-	-	-	-	EFO_0004531	urate measurement	Known	Urate [Mass/volume] in Serum or Plasma
EUR	3025315	chr5:154158333:G:T	5	G	T	0.571297	210786	153617840	154678347	-0.0194524	0.00297282	10.2209	intron_variant,non_coding_transcript_variant	MODIFIER	MFAP3	HGNC	-	-	-	-	-	EFO_0004338	body weight	Known	Body weight
ALL	3022096	chr9:132999365:G:A	9	G	A	0.00109099	45830	132499365	133499365	-0.640745	0.0979269	10.22	intergenic_variant	MODIFIER	-	-	-	-	-	-	-	EFO_0803539	basophil measurement	Known	Basophils/100 leukocytes in Blood
ALL	3020630	chr6:514991:C:T	6	C	T	0.482872	122490	14991	1028568	-0.0271566	0.00415056	10.2194	intron_variant	MODIFIER	EXOC2	HGNC	-	-	-	-	-	EFO_0004536	total blood protein measurement	Known	Protein [Mass/volume] in Serum or Plasma
ALL	40765148	chr1:155013615:T:C	1	T	C	0.203134	328881	154511887	155521439	0.018465	0.00282217	10.2193	downstream_gene_variant	MODIFIER	DCST2	HGNC	-	-	-	-	-	OBA_1000032	hip circumference	Known	PhenX - hip circumference protocol 020801
EUR	40765148	chr14:93330439:A:G	14	A	G	0.302029	172202	92736326	93868845	-0.0236715	0.00361879	10.2147	intron_variant	MODIFIER	BTBD7	HGNC	-	-	-	-	-	OBA_1000032	hip circumference	Known	PhenX - hip circumference protocol 020801
ALL	3024561	chr1:16173110:T:C	1	T	C	0.477027	116265	15670777	16684399	0.0283255	0.00433075	10.2126	intergenic_variant	MODIFIER	-	-	-	-	-	-	-	OBA_2050068	serum albumin amount	Known	Albumin [Mass/volume] in Serum or Plasma
ALL	40765148	chr9:37142192:A:C	9	A	C	0.327909	332341	36575626	37872476	-0.0167161	0.00255632	10.2084	intron_variant	MODIFIER	ZCCHC7	HGNC	-	-	-	-	-	OBA_1000032	hip circumference	Known	PhenX - hip circumference protocol 020801
ALL	3010457	chr18:63253621:C:T	18	C	T	0.0209984	89983	62744827	63753621	-0.103459	0.0158222	10.2077	intron_variant	MODIFIER	BCL2	HGNC	-	-	-	-	-	EFO_0803540	eosinophil measurement	Known	Eosinophils/100 leukocytes in Blood by Automated count
ALL	40765148	chr1:95872518:G:T	1	G	T	0.32277	331764	95313795	96382823	0.0169954	0.00259932	10.2063	intergenic_variant	MODIFIER	-	-	-	-	-	-	-	OBA_1000032	hip circumference	Known	PhenX - hip circumference protocol 020801
ALL	3038553	chr9:6956850:A:C	9	A	C	0.733172	302543	6383802	7468603	-0.0185803	0.0028419	10.2051	intron_variant	MODIFIER	KDM4C	HGNC	-	-	-	-	-	EFO_0004324	body weights and measures	Known	Body mass index (BMI) [Ratio]
ALL	3007164	chr5:56148856:G:A	5	G	A	0.344536	19802	55648856	56648856	-0.0677162	0.0103577	10.2045	intron_variant	MODIFIER	ANKRD55	HGNC	-	-	-	-	-	OBA_2050074	serum IgA amount	Known	IgA [Mass/volume] in Serum or Plasma
EUR	3036277	chr10:63559006:G:T	10	G	T	0.519917	211704	62195121	64140320	0.0185122	0.00283169	10.2038	intron_variant	MODIFIER	REEP3	HGNC	-	-	-	-	-	OBA_VT0001253	body height	Known	Body height
ALL	3013682	chr19:48703346:C:T	19	C	T	0.435354	141316	48203346	49258111	0.0249832	0.00382159	10.2034	synonymous_variant	LOW	FUT2	HGNC	benign	-	-	-	-	OBA_VT0005265	blood urea nitrogen amount	Known	Urea nitrogen [Mass/volume] in Serum or Plasma
AFR	40759207	chrX:31836665:G:C	23	G	C	0.3964	71155	31333493	32336665	0.0379	0.0058	10.2	intron_variant	MODIFIER	DMD	HGNC	benign	-	-	-	-	OBA_1001085	waist circumference	Known	Adult Waist Circumference Protocol
EUR	3036277	chrX:45771740:C:T	23	C	T	0.162	211754	45262069	46274892	-0.0268	0.0041	10.2	upstream_gene_variant	MODIFIER	MIR222HG	HGNC	-	-	-	-	-	OBA_VT0001253	body height	Known	Body height
ALL	3043111	chr12:49277876:A:C	12	A	C	0.0605844	87506	48768608	49777876	0.0582403	0.00891052	10.1998	downstream_gene_variant	MODIFIER	TUBA1C	HGNC	-	-	-	-	-	OBA_0003277	platelet volume	Known	Platelet mean volume [Entitic volume] in Blood by Automated count
ALL	3036277	chr22:38204588:A:T	22	A	T	0.464536	393808	37297913	38718088	-0.0136166	0.00208356	10.1973	intron_variant	MODIFIER	MAFF	HGNC	-	-	-	-	-	OBA_VT0001253	body height	Known	Body height
ALL	4017787	chr11:116752497:TA:T	11	TA	T	0.795506	3961	116252497	117291110	-0.17381	0.0266021	10.1927	intron_variant	MODIFIER	BUD13	HGNC	-	-	-	-	-	EFO_0004529	lipid measurement	Known	Lipids, triglycerides measurement
EUR	3006906	chr7:77910427:G:A	7	G	A	0.504692	86523	77171409	78466730	0.0310112	0.00474691	10.1905	intron_variant	MODIFIER	PHTF2	HGNC	-	-	-	-	-	EFO_0004838	calcium measurement	Known	Calcium [Mass/volume] in Serum or Plasma
EUR	3036277	chr2:133733650:C:T	2	C	T	0.141747	211744	133200175	134306188	0.0263856	0.00403928	10.1885	intergenic_variant	MODIFIER	-	-	-	-	-	-	-	OBA_VT0001253	body height	Known	Body height
ALL	3046900	chr6:31297358:C:G	6	C	G	0.783077	11919	30768338	31804484	0.100572	0.0153962	10.1885	intron_variant,non_coding_transcript_variant	MODIFIER	LINC02571	HGNC	-	-	-	-	-	OBA_VT0000217	leukocyte quantity	Known	Leukocytes [#/volume] corrected for nucleated erythrocytes in Blood by Automated count
ALL	3036277	chr3:125330507:T:A	3	T	A	0.0555142	385793	123922417	125895415	-0.0321465	0.00492144	10.1875	intron_variant	MODIFIER	ZNF148	HGNC	-	-	-	-	-	OBA_VT0001253	body height	Known	Body height
EUR	3038553	chr11:69487091:C:T	11	C	T	0.522454	165094	68950470	70131951	-0.0220039	0.00336879	10.1868	intron_variant,non_coding_transcript_variant	MODIFIER	LINC01488	HGNC	-	-	-	-	-	EFO_0004324	body weights and measures	Known	Body mass index (BMI) [Ratio]
EUR	3010457	chr6:107114666:TCCGGCCGCC:T	6	TCCGGCCGCC	T	0.399269	55713	106599312	107618121	-0.0395689	0.0060582	10.1862	intron_variant	MODIFIER	BEND3	HGNC	-	-	-	-	-	EFO_0803540	eosinophil measurement	Known	Eosinophils/100 leukocytes in Blood by Automated count
EUR	3006906	chr11:13479231:T:C	11	T	C	0.644148	86519	12908414	14097257	0.0323032	0.00494586	10.1859	downstream_gene_variant	MODIFIER	-	-	-	-	-	-	-	EFO_0004838	calcium measurement	Known	Calcium [Mass/volume] in Serum or Plasma
ALL	40765148	chr20:21101490:C:CG	20	C	CG	0.288936	332368	20484390	22054849	0.0169678	0.00259792	10.1857	intron_variant,non_coding_transcript_variant	MODIFIER	LINC00237	HGNC	-	-	-	-	-	OBA_1000032	hip circumference	Known	PhenX - hip circumference protocol 020801
ALL	903136	chr3:64728140:G:GA	3	G	GA	0.710306	266000	64219432	65239809	-0.0192929	0.00295428	10.1835	intron_variant,non_coding_transcript_variant	MODIFIER	ADAMTS9-AS2	HGNC	-	-	-	-	-	OBA_1000032	hip circumference	Known	Computed hip circumference, mean of closest two measures
ALL	40759207	chr14:99204454:G:A	14	G	A	0.339556	332574	98704454	99726402	-0.0170134	0.00260557	10.1809	intron_variant	MODIFIER	BCL11B	HGNC	-	-	-	-	-	OBA_1001085	waist circumference	Known	Adult Waist Circumference Protocol
AMR	3036277	chr1:172136117:T:C	1	T	C	0.169665	66699	171626960	172712688	0.0436403	0.00668357	10.1805	intron_variant	MODIFIER	DNM3	HGNC	-	-	-	-	-	OBA_VT0001253	body height	Known	Body height
ALL	3035941	chr4:54542708:A:T	4	A	T	0.297789	10583	54028857	55042708	0.097934	0.0149989	10.1803	intergenic_variant	MODIFIER	-	-	-	-	-	-	-	EFO_0004509	hemoglobin measurement	Known	MCH [Entitic mass]
AFR	40759207	chrX:56798715:G:A	23	G	A	0.0873	71273	54684521	58402300	-0.0636	0.0097	10.18	intron_variant	MODIFIER	NBDY	HGNC	-	-	-	-	-	OBA_1001085	waist circumference	Known	Adult Waist Circumference Protocol
AFR	3036277	chr19:8586451:A:C	19	A	C	0.0925608	77576	8071027	9092355	-0.0555622	0.00851076	10.1775	missense_variant	MODERATE	ADAMTS10	HGNC	benign,likely_benign	-	-	-	-	OBA_VT0001253	body height	Known	Body height
AFR	3017732	chr1:148372980:A:C	1	A	C	0.731588	2960	147854147	148884230	-0.181743	0.027839	10.1773	intron_variant,non_coding_transcript_variant	MODIFIER	LINC01138	HGNC	-	-	-	-	-	EFO_0803548	neutrophil measurement	Known	Neutrophils [#/volume] in Blood
ALL	903115	chr6:29591461:T:C	6	T	C	0.0604231	299422	26586993	33169525	-0.0336617	0.005157	10.1744	downstream_gene_variant	MODIFIER	OR2H2	HGNC	-	-	-	-	-	OBA_VT0000183	blood pressure trait	Known	Computed diastolic blood pressure, mean of 2nd and 3rd measures
ALL	3038553	chr11:47629441:C:T	11	C	T	0.37323	302537	46978715	48292728	0.0168339	0.00257914	10.1731	intron_variant	MODIFIER	MTCH2	HGNC	-	-	-	-	-	EFO_0004324	body weights and measures	Known	Body mass index (BMI) [Ratio]
EUR	3009542	chr22:37073551:G:A	22	G	A	0.540689	27059	36564409	37573551	0.0552352	0.0084628	10.1728	synonymous_variant	LOW	TMPRSS6	HGNC	benign	-	-	-	-	EFO_0004348	hematocrit	Known	Hematocrit [Volume Fraction] of Blood
EUR	3047107	chr3:122257685:A:T	3	A	T	0.486553	5094	121756477	122909619	-0.125157	0.0191764	10.1721	intron_variant	MODIFIER	CASR	HGNC	-	-	-	-	-	EFO_0004838	calcium measurement	Known	Calcium [Mass/volume] corrected for albumin in Serum or Plasma
ALL	3018010	chr1:154555610:T:C	1	T	C	0.914481	32560	153856022	155072988	0.109829	0.016829	10.171	intron_variant	MODIFIER	UBE2Q1	HGNC	-	-	-	-	-	EFO_0803548	neutrophil measurement	Known	Neutrophils/100 leukocytes in Blood
ALL	3038553	chr15:66531105:A:G	15	A	G	0.0812353	302541	65804991	67086562	0.0287632	0.00440732	10.171	intron_variant	MODIFIER	ZWILCH	HGNC	-	-	-	-	-	EFO_0004324	body weights and measures	Known	Body mass index (BMI) [Ratio]
EUR	3027018	chr1:44546601:A:C	1	A	C	0.276688	196555	44046601	45046601	0.0221858	0.00339963	10.1702	intron_variant	MODIFIER	RNF220	HGNC	-	-	-	-	-	OBA_1001087	heart rate	Known	Heart rate
EUR	3024929	chr22:43928975:G:A	22	G	A	0.22347	69025	43428847	44445024	-0.0366766	0.00562053	10.1688	intron_variant	MODIFIER	PNPLA3	HGNC	-	-	-	-	-	OBA_VT0003179	platelet quantity	Known	Platelets [#/volume] in Blood by Automated count
EUR	3013115	chr2:102358304:G:A	2	G	A	0.379984	17706	101809902	102870999	-0.0698047	0.0106977	10.1681	intron_variant	MODIFIER	IL18R1	HGNC	-	-	-	-	-	EFO_0803540	eosinophil measurement	Known	Eosinophils [#/volume] in Blood
ALL	3006504	chr8:129590035:A:C	8	A	C	0.572675	42759	129059129	130112415	0.0443889	0.0068028	10.1677	intron_variant,non_coding_transcript_variant	MODIFIER	CCDC26	HGNC	-	-	-	-	-	EFO_0803540	eosinophil measurement	Known	Eosinophils/100 leukocytes in Blood
EUR	3009744	chr15:78243095:C:G	15	C	G	0.383773	73636	77743095	78814279	0.034359	0.00526589	10.167	intron_variant,non_coding_transcript_variant	MODIFIER	ACSBG1	HGNC	-	-	-	-	-	EFO_0004509	hemoglobin measurement	Known	MCHC [Mass/volume] by Automated count
ALL	3018010	chr1:153519541:G:A	1	G	A	0.824523	32557	153009796	154019541	0.0695742	0.0106637	10.1657	intergenic_variant	MODIFIER	-	-	-	-	-	-	-	EFO_0803548	neutrophil measurement	Known	Neutrophils/100 leukocytes in Blood
AMR	3036277	chr5:132227878:G:C	5	G	C	0.771789	66708	131601268	132997907	0.0390876	0.00599109	10.1654	upstream_gene_variant	MODIFIER	P4HA2	HGNC	-	-	-	-	-	OBA_VT0001253	body height	Known	Body height
ALL	3024929	chr19:6802560:C:T	19	C	T	0.0255973	110070	6302560	7302560	-0.0859145	0.0131688	10.1648	intron_variant	MODIFIER	VAV1	HGNC	-	-	-	-	-	OBA_VT0003179	platelet quantity	Known	Platelets [#/volume] in Blood by Automated count
ALL	3012888	chr2:19517098:T:A	2	T	A	0.204541	379163	19009115	20031567	0.0176562	0.00270639	10.1642	intron_variant,non_coding_transcript_variant	MODIFIER	LINC01808	HGNC	-	-	-	-	-	OBA_VT0000183	blood pressure trait	Known	Diastolic blood pressure
EUR	3025315	chr13:65629995:C:CT	13	C	CT	0.591143	210779	65128931	66134346	-0.0195703	0.00299988	10.1637	intergenic_variant	MODIFIER	-	-	-	-	-	-	-	EFO_0004338	body weight	Known	Body weight
ALL	3038553	chr3:94267527:A:G	3	A	G	0.458167	302548	93754262	94830395	-0.0167157	0.0025624	10.163	intergenic_variant	MODIFIER	-	-	-	-	-	-	-	EFO_0004324	body weights and measures	Known	Body mass index (BMI) [Ratio]
ALL	3036277	chr3:188596888:G:T	3	G	T	0.311874	390957	187823046	189107457	-0.014479	0.00221961	10.1624	intron_variant	MODIFIER	LPP	HGNC	-	-	-	-	-	OBA_VT0001253	body height	Known	Body height
EUR	3036277	chr1:221104166:C:T	1	C	T	0.584005	211737	220564242	221681086	-0.0187641	0.00287679	10.1605	intergenic_variant	MODIFIER	-	-	-	-	-	-	-	OBA_VT0001253	body height	Known	Body height
EUR	calories_out	chr2:629244:A:C	2	A	C	0.829803	27715	100575	1148758	0.0720007	0.0110392	10.1597	intergenic_variant	MODIFIER	-	-	-	-	-	-	-	EFO_0008002	physical activity measurement	Known	Total calories burned for the day
ALL	3024929	chr1:199035580:A:T	1	A	T	0.755131	110071	198449373	199543349	0.0318929	0.00489027	10.1579	intron_variant,non_coding_transcript_variant	MODIFIER	LINC01221	HGNC	-	-	-	-	-	OBA_VT0003179	platelet quantity	Known	Platelets [#/volume] in Blood by Automated count
ALL	3024731	chr22:50532837:T:C	22	T	C	0.656729	18532	50019091	51032837	0.0690283	0.0105853	10.1563	upstream_gene_variant	MODIFIER	TYMP	HGNC	-	-	-	-	-	EFO_0004509	hemoglobin measurement	Known	MCV [Entitic volume]
AFR	3036277	chr17:7459769:T:C	17	T	C	0.349477	77563	6522811	8054104	0.0335877	0.00515081	10.1555	3_prime_UTR_variant	MODIFIER	ZBTB4	HGNC	-	-	-	-	-	OBA_VT0001253	body height	Known	Body height
ALL	3019897	chr14:64801449:C:T	14	C	T	0.350483	133119	64300751	65301449	0.0254338	0.00390043	10.1552	intron_variant	MODIFIER	SPTB	HGNC	benign	-	-	-	-	EFO_0004509	hemoglobin measurement	Known	Erythrocyte distribution width [Ratio] by Automated count
EUR	3036277	chr4:87695962:A:T	4	A	T	0.480778	211741	87134456	88218724	-0.0185929	0.0028519	10.1515	intron_variant,non_coding_transcript_variant	MODIFIER	-	-	-	-	-	-	-	OBA_VT0001253	body height	Known	Body height
ALL	40759207	chr3:53710713:C:CA	3	C	CA	0.325726	332568	53210713	54284727	-0.0165968	0.00254591	10.1502	intron_variant	MODIFIER	CACNA1D	HGNC	-	-	-	-	-	OBA_1001085	waist circumference	Novel	Adult Waist Circumference Protocol
ALL	3025315	chr20:62928968:T:TA	20	T	TA	0.256014	392068	62428968	63446387	-0.0159711	0.00245011	10.1487	upstream_gene_variant	MODIFIER	DIDO1	HGNC	-	-	-	-	-	EFO_0004338	body weight	Known	Body weight
ALL	3033543	chr11:3904733:T:TG	11	T	TG	0.00427456	24330	3404733	4404733	-0.437685	0.0671498	10.1473	intron_variant	MODIFIER	STIM1	HGNC	-	-	-	-	-	OBA_2045259	urine relative density	Novel	Specific gravity of Urine
ALL	3024929	chr5:132491188:G:T	5	G	T	0.625232	110068	131825463	132999703	-0.0286007	0.00438797	10.1472	upstream_gene_variant	MODIFIER	IRF1	HGNC	-	-	-	-	-	OBA_VT0003179	platelet quantity	Known	Platelets [#/volume] in Blood by Automated count
ALL	3019897	chr16:68780687:T:C	16	T	C	0.302324	133112	68146377	69298511	0.0259603	0.0039829	10.147	intron_variant	MODIFIER	CDH1	HGNC	-	-	-	-	-	EFO_0004509	hemoglobin measurement	Known	Erythrocyte distribution width [Ratio] by Automated count
ALL	903136	chr12:39032335:C:T	12	C	T	0.457371	265990	38525225	39965204	-0.018245	0.00279977	10.1432	intergenic_variant	MODIFIER	-	-	-	-	-	-	-	OBA_1000032	hip circumference	Known	Computed hip circumference, mean of closest two measures
EUR	40765148	chr9:126610831:G:C	9	G	C	0.362493	172246	126108297	127146234	0.0225274	0.00345698	10.1428	upstream_gene_variant	MODIFIER	LMX1B	HGNC	-	-	-	-	-	OBA_1000032	hip circumference	Known	PhenX - hip circumference protocol 020801
ALL	3027018	chr16:15817607:A:G	16	A	G	0.130492	378904	15294273	16559083	0.0218184	0.0033482	10.1427	intron_variant	MODIFIER	MYH11	HGNC	-	-	-	-	-	OBA_1001087	heart rate	Known	Heart rate
ALL	3002030	chr19:16364577:G:A	19	G	A	0.670789	35538	15838706	16990383	-0.0516424	0.00792514	10.1422	intron_variant	MODIFIER	EPS15L1	HGNC	-	-	-	-	-	OBA_0003352	lymphocyte amount	Known	Lymphocytes/100 leukocytes in Blood
ALL	3036277	chr6:133332065:T:C	6	T	C	0.439424	393909	132808384	134028651	-0.0135848	0.00208482	10.1415	intron_variant	MODIFIER	EYA4	HGNC	-	-	-	-	-	OBA_VT0001253	body height	Known	Body height
EUR	3023599	chr3:16886593:G:A	3	G	A	0.0737212	81754	16347490	17391490	-0.0589629	0.00904906	10.1412	intron_variant	MODIFIER	PLCL2	HGNC	-	-	-	-	-	EFO_0004509	hemoglobin measurement	Known	MCV [Entitic volume] by Automated count
ALL	903115	chr12:111741667:T:C	12	T	C	0.768079	299430	110777393	112525492	-0.0201626	0.00309441	10.1409	intron_variant	MODIFIER	ACAD10	HGNC	-	-	-	-	-	OBA_VT0000183	blood pressure trait	Known	Computed diastolic blood pressure, mean of 2nd and 3rd measures
AMR	3036277	chr6:80242984:C:T	6	C	T	0.587751	66706	79576658	80838571	-0.0338323	0.00519248	10.1404	intron_variant	MODIFIER	BCKDHB	HGNC	-	-	-	-	-	OBA_VT0001253	body height	Known	Body height
ALL	3016723	chr19:32708847:T:C	19	T	C	0.343912	138566	32185285	33473142	-0.0251889	0.00386594	10.1402	intron_variant	MODIFIER	NUDT19	HGNC	-	-	-	-	-	OBA_2050096	serum creatinine amount	Known	Creatinine [Mass/volume] in Serum or Plasma
ALL	3013869	chr7:75835031:C:T	7	C	T	0.924192	94146	75313405	76366349	-0.0560783	0.00860726	10.1392	upstream_gene_variant	MODIFIER	-	-	-	-	-	-	-	EFO_0005090	basophil count	Known	Basophils/100 leukocytes in Blood by Automated count
ALL	3012888	chr20:10522074:A:C	20	A	C	0.583023	379166	9979346	11285751	-0.014749	0.00226398	10.1374	intron_variant	MODIFIER	SLX4IP	HGNC	-	-	-	-	-	OBA_VT0000183	blood pressure trait	Known	Diastolic blood pressure
EUR	3001420	chr17:61409438:A:G	17	A	G	0.721379	24772	60872275	61912874	0.0642296	0.00985966	10.1367	3_prime_UTR_variant	MODIFIER	TBX2	HGNC	-	-	-	-	-	EFO_0004845	magnesium measurement	Novel	Magnesium [Mass/volume] in Serum or Plasma
EUR	3007070	chr6:43792590:C:G	6	C	G	0.491083	70431	43292052	44292590	-0.0335436	0.00514959	10.1352	intergenic_variant	MODIFIER	-	-	-	-	-	-	-	EFO_0004529	lipid measurement	Known	Cholesterol in HDL [Mass/volume] in Serum or Plasma
ALL	3010457	chr1:159942539:C:G	1	C	G	0.904953	89987	159442417	160442539	-0.0585395	0.00898749	10.134	intron_variant	MODIFIER	IGSF9	HGNC	-	-	-	-	-	EFO_0803540	eosinophil measurement	Known	Eosinophils/100 leukocytes in Blood by Automated count
AMR	40765148	chr16:31136227:G:A	16	G	A	0.552087	57557	30502858	31636227	0.0375758	0.00576899	10.1339	upstream_gene_variant	MODIFIER	PRSS8	HGNC	-	-	-	-	-	OBA_1000032	hip circumference	Known	PhenX - hip circumference protocol 020801
AFR	40765148	chrX:54310600:TA:T	23	TA	T	0.7554	71148	53810600	54810600	0.0581	0.0089	10.13	intron_variant	MODIFIER	WNK3	HGNC	-	-	-	-	-	OBA_1000032	hip circumference	Known	PhenX - hip circumference protocol 020801
ALL	3036277	chr7:130937805:A:G	7	A	G	0.15675	393915	130102979	131582038	-0.0181456	0.00278667	10.1286	non_coding_transcript_exon_variant	MODIFIER	-	-	-	-	-	-	-	OBA_VT0001253	body height	Known	Body height
EUR	3035995	chr11:61776489:T:C	11	T	C	0.35733	54668	61276027	62355668	0.0397463	0.00610395	10.1286	intron_variant	MODIFIER	MYRF	HGNC	benign	-	-	-	-	EFO_0004533	alkaline phosphatase measurement	Known	Alkaline phosphatase [Enzymatic activity/volume] in Serum or Plasma
AFR	3015586	chr1:116344833:C:A	1	C	A	0.836877	1646	115741679	116924341	-0.284712	0.0437275	10.1271	intergenic_variant	MODIFIER	-	-	-	-	-	-	-	EFO_0803548	neutrophil measurement	Known	Segmented neutrophils [#/volume] in Blood
AFR	3000593	chr10:17114152:A:G	10	A	G	0.806606	9491	16614152	17614152	0.116159	0.0178421	10.1252	missense_variant	MODERATE	CUBN	HGNC	benign	-	-	-	-	EFO_0004620	vitamin B12 measurement	Known	Cobalamin (Vitamin B12) [Mass/volume] in Serum or Plasma
ALL	3038553	chr18:23574060:G:A	18	G	A	0.737652	302550	22998752	24085445	-0.0189413	0.00290949	10.1245	intron_variant	MODIFIER	NPC1	HGNC	-	-	-	-	-	EFO_0004324	body weights and measures	Known	Body mass index (BMI) [Ratio]
ALL	3019897	chr11:207462:A:G	11	A	G	0.682909	133091	0	759234	-0.025881	0.00397575	10.1232	upstream_gene_variant	MODIFIER	BET1L	HGNC	-	-	-	-	-	EFO_0004509	hemoglobin measurement	Known	Erythrocyte distribution width [Ratio] by Automated count
EUR	3010457	chr2:212970400:G:A	2	G	A	0.319825	55915	212470400	213573829	-0.0411453	0.00632066	10.1231	intron_variant,non_coding_transcript_variant	MODIFIER	-	-	-	-	-	-	-	EFO_0803540	eosinophil measurement	Known	Eosinophils/100 leukocytes in Blood by Automated count
EUR	3038553	chr14:32840068:G:A	14	G	A	0.484517	165085	32323537	33340289	0.0219552	0.00337275	10.1228	downstream_gene_variant	MODIFIER	AKAP6	HGNC	-	-	-	-	-	EFO_0004324	body weights and measures	Known	Body mass index (BMI) [Ratio]
AFR	3025315	chr17:79573357:A:C	17	A	C	0.12285	77375	79072376	80073357	-0.049165	0.00755318	10.1217	intron_variant	MODIFIER	RBFOX3	HGNC	-	-	-	-	-	EFO_0004338	body weight	Known	Body weight
ALL	903135	chrX:53619828:G:A	23	G	A	0.3122	266157	52993465	54261220	-0.0199	0.0031	10.12	intron_variant	MODIFIER	HUWE1	HGNC	-	-	-	-	-	OBA_1001085	waist circumference	Known	Computed waist circumference, mean of closest two measures
AFR	3018010	chr1:150233374:T:C	1	T	C	0.865728	5258	149569348	150968949	-0.181584	0.0278995	10.1198	intron_variant	MODIFIER	ANP32E	HGNC	-	-	-	-	-	EFO_0803548	neutrophil measurement	Known	Neutrophils/100 leukocytes in Blood
ALL	3006906	chr11:47751966:A:G	11	A	G	0.571423	141405	46854812	48356248	-0.0246165	0.00378224	10.1196	intron_variant	MODIFIER	FNBP4	HGNC	-	-	-	-	-	EFO_0004838	calcium measurement	Known	Calcium [Mass/volume] in Serum or Plasma
AFR	3002030	chr1:152358469:T:C	1	T	C	0.710866	3948	151858469	153323973	0.150998	0.0232008	10.1191	intron_variant	MODIFIER	FLG2	HGNC	-	-	-	-	-	OBA_0003352	lymphocyte amount	Known	Lymphocytes/100 leukocytes in Blood
ALL	903135	chr4:129824994:A:C	4	A	C	0.487321	266146	128887649	130324994	-0.0187543	0.00288236	10.1141	intron_variant,non_coding_transcript_variant	MODIFIER	LINC02465	HGNC	-	-	-	-	-	OBA_1001085	waist circumference	Known	Computed waist circumference, mean of closest two measures
AFR	3036277	chr5:132250905:C:A	5	C	A	0.19305	77573	131727207	132772028	0.0405077	0.00622628	10.1123	non_coding_transcript_exon_variant	MODIFIER	P4HA2	HGNC	-	-	-	-	-	OBA_VT0001253	body height	Known	Body height
EUR	3016723	chr5:53976834:G:A	5	G	A	0.691715	85004	53475590	54509161	-0.0337374	0.00518623	10.1102	intron_variant	MODIFIER	ARL15	HGNC	-	-	-	-	-	OBA_2050096	serum creatinine amount	Known	Creatinine [Mass/volume] in Serum or Plasma
ALL	3006906	chr9:77883312:C:T	9	C	T	0.367497	141434	77251343	78604079	-0.0261956	0.00402758	10.1069	intron_variant	MODIFIER	GNAQ	HGNC	-	-	-	-	-	EFO_0004838	calcium measurement	Known	Calcium [Mass/volume] in Serum or Plasma
EUR	3007070	chr3:50069786:T:C	3	T	C	0.567308	70430	49331409	50637415	0.0338917	0.00521097	10.1064	intron_variant	MODIFIER	RBM6	HGNC	-	-	-	-	-	EFO_0004529	lipid measurement	Known	Cholesterol in HDL [Mass/volume] in Serum or Plasma
EUR	3022192	chr6:32634888:C:CT	6	C	CT	0.415191	70364	31755225	33166078	0.0347001	0.00533547	10.1058	upstream_gene_variant	MODIFIER	HLA-DQA1	HGNC	-	-	-	-	-	EFO_0004529	lipid measurement	Known	Triglyceride [Mass/volume] in Serum or Plasma
EUR	3036277	chr2:42243654:C:T	2	C	T	0.12214	211745	41647560	42977893	-0.028031	0.00431028	10.1046	intron_variant	MODIFIER	EML4	HGNC	-	-	-	-	-	OBA_VT0001253	body height	Known	Body height
AFR	3024929	chr6:135097494:TTAC:T	6	TTAC	T	0.0645146	20972	134597494	135606679	0.123074	0.0189254	10.1043	intron_variant	MODIFIER	HBS1L	HGNC	-	-	-	-	-	OBA_VT0003179	platelet quantity	Known	Platelets [#/volume] in Blood by Automated count
ALL	3038553	chr6:108673623:G:A	6	G	A	0.579412	302549	108054799	109197119	0.0180817	0.0027805	10.104	intron_variant	MODIFIER	FOXO3	HGNC	-	-	-	-	-	EFO_0004324	body weights and measures	Known	Body mass index (BMI) [Ratio]
EUR	3023314	chr1:231352778:C:T	1	C	T	0.633636	76308	230841043	231919549	0.0341585	0.00525273	10.1039	missense_variant	MODERATE	SPRTN	HGNC	benign	-	-	-	-	EFO_0004348	hematocrit	Known	Hematocrit [Volume Fraction] of Blood by Automated count
EUR	3024929	chr5:142120871:A:C	5	A	C	0.628822	69041	141609462	142659774	0.0354652	0.00545414	10.1022	intron_variant	MODIFIER	NDFIP1	HGNC	-	-	-	-	-	OBA_VT0003179	platelet quantity	Known	Platelets [#/volume] in Blood by Automated count
EUR	3025315	chr8:134644422:G:A	8	G	A	0.30418	210683	134138240	135156979	-0.0208121	0.00320078	10.1015	intron_variant	MODIFIER	ZFAT	HGNC	-	-	-	-	-	EFO_0004338	body weight	Known	Body weight
ALL	903135	chr13:65629995:C:CT	13	C	CT	0.531449	266133	65128931	66134346	-0.0175812	0.00270404	10.1005	intergenic_variant	MODIFIER	-	-	-	-	-	-	-	OBA_1001085	waist circumference	Known	Computed waist circumference, mean of closest two measures
EUR	3038553	chr16:3965728:C:T	16	C	T	0.611841	165096	3463466	4465728	0.0224658	0.00345548	10.0995	3_prime_UTR_variant	MODIFIER	ADCY9	HGNC	-	-	-	-	-	EFO_0004324	body weights and measures	Known	Body mass index (BMI) [Ratio]
ALL	3036277	chr7:66651069:G:A	7	G	A	0.607498	393913	65570046	67275021	-0.0135659	0.00208676	10.0979	upstream_gene_variant	MODIFIER	-	-	-	-	-	-	-	OBA_VT0001253	body height	Known	Body height
ALL	3011948	chr5:35476368:G:T	5	G	T	0.00528409	93299	34976368	36288453	-0.200535	0.0308493	10.0965	intergenic_variant	MODIFIER	-	-	-	-	-	-	-	EFO_0803547	monocyte measurement	Known	Monocytes/100 leukocytes in Blood by Automated count
ALL	3038553	chr14:30010917:C:T	14	C	T	0.73762	302550	29510917	30529483	0.0183814	0.00282778	10.0961	intron_variant,non_coding_transcript_variant	MODIFIER	-	-	-	-	-	-	-	EFO_0004324	body weights and measures	Known	Body mass index (BMI) [Ratio]
EUR	40765148	chr17:36486677:G:A	17	G	A	0.527859	172245	35982702	37094897	-0.0215805	0.00331993	10.096	upstream_gene_variant	MODIFIER	ZNHIT3	HGNC	-	-	-	-	-	OBA_1000032	hip circumference	Known	PhenX - hip circumference protocol 020801
ALL	3025315	chr7:101202075:T:TGGCGA	7	T	TGGCGA	0.36572	392519	100679308	101702379	0.0159285	0.00245044	10.0959	upstream_gene_variant	MODIFIER	MOGAT3	HGNC	-	-	-	-	-	EFO_0004338	body weight	Known	Body weight
EUR	3025315	chr17:67916844:A:G	17	A	G	0.204661	210531	67325050	68511163	0.0235626	0.00362489	10.0959	intron_variant	MODIFIER	BPTF	HGNC	-	-	-	-	-	EFO_0004338	body weight	Known	Body weight
AMR	903126	chr2:154638915:G:T	2	G	T	0.135228	50378	154053335	155138915	0.0557321	0.00857425	10.095	intergenic_variant	MODIFIER	-	-	-	-	-	-	-	OBA_1001087	heart rate	Known	Computed heart rate, mean of 2nd and 3rd measures
ALL	3007070	chr1:26853597:A:C	1	A	C	0.0173626	114182	26161155	27353597	-0.0992732	0.015274	10.0937	intron_variant	MODIFIER	ZDHHC18	HGNC	-	-	-	-	-	EFO_0004529	lipid measurement	Known	Cholesterol in HDL [Mass/volume] in Serum or Plasma
ALL	40765148	chr9:128237193:G:C	9	G	C	0.350792	332335	127645765	128907589	0.0179844	0.00276729	10.092	intron_variant	MODIFIER	DNM1	HGNC	-	-	-	-	-	OBA_1000032	hip circumference	Known	PhenX - hip circumference protocol 020801
ALL	3009744	chr19:17141573:T:TC	19	T	TC	0.453643	127230	16641341	17646992	-0.0253773	0.00390519	10.0904	intron_variant	MODIFIER	MYO9B	HGNC	-	-	-	-	-	EFO_0004509	hemoglobin measurement	Known	MCHC [Mass/volume] by Automated count
ALL	40759207	chr10:21624440:G:GTA	10	G	GTA	0.316425	332572	21124440	22214347	0.0166157	0.00255713	10.0888	intron_variant	MODIFIER	MLLT10	HGNC	-	-	-	-	-	OBA_1001085	waist circumference	Known	Adult Waist Circumference Protocol
EUR	3026258	chr1:162143066:C:CA	1	C	CA	0.319223	3319	161558202	162644097	0.161828	0.0249063	10.088	intron_variant	MODIFIER	NOS1AP	HGNC	-	-	-	-	-	EFO_0004682	QT interval	Known	Q-T interval corrected
EUR	3027018	chr19:36115477:C:CCAG	19	C	CCAG	0.111252	196536	35532857	36615477	0.0322761	0.00496771	10.087	5_prime_UTR_variant	MODIFIER	TBCB	HGNC	-	-	-	-	-	OBA_1001087	heart rate	Known	Heart rate
ALL	3036277	chr2:209984559:T:C	2	T	C	0.494411	393897	209478938	211178331	0.013171	0.00202752	10.084	intron_variant	MODIFIER	UNC80	HGNC	-	-	-	-	-	OBA_VT0001253	body height	Known	Body height
ALL	903126	chr1:6207251:C:T	1	C	T	0.051277	299403	5707251	6707251	0.0375501	0.00578044	10.0838	intron_variant	MODIFIER	RNF207	HGNC	-	-	-	-	-	OBA_1001087	heart rate	Known	Computed heart rate, mean of 2nd and 3rd measures
ALL	3036277	chr3:179072373:G:A	3	G	A	0.0901136	391911	178572373	179682808	0.0232757	0.00358315	10.0833	upstream_gene_variant	MODIFIER	ZMAT3	HGNC	-	-	-	-	-	OBA_VT0001253	body height	Known	Body height
EUR	3036277	chr3:147308854:C:T	3	C	T	0.750262	211754	146754092	148142175	-0.0212206	0.00326732	10.0801	intron_variant,non_coding_transcript_variant	MODIFIER	-	-	-	-	-	-	-	OBA_VT0001253	body height	Known	Body height
AMR	3036277	chr2:24817554:G:A	2	G	A	0.816448	66556	24294991	25598899	0.0437926	0.00674299	10.0794	intron_variant	MODIFIER	CENPO	HGNC	-	-	-	-	-	OBA_VT0001253	body height	Known	Body height
AMR	3028615	chr2:212965463:T:G	2	T	G	0.438115	8136	212465463	213471482	-0.0994961	0.0153204	10.0788	intron_variant,non_coding_transcript_variant	MODIFIER	-	-	-	-	-	-	-	EFO_0803540	eosinophil measurement	Known	Eosinophils [#/volume] in Blood by Automated count
ALL	903136	chr2:58734001:C:T	2	C	T	0.302483	265992	58204635	59272370	0.0190315	0.00293055	10.0784	intron_variant,non_coding_transcript_variant	MODIFIER	LINC01122	HGNC	-	-	-	-	-	OBA_1000032	hip circumference	Known	Computed hip circumference, mean of closest two measures
ALL	3025315	chr2:38921593:T:A	2	T	A	0.000285312	392553	37354462	41688010	-0.411569	0.0633815	10.0765	intron_variant	MODIFIER	ARHGEF33	HGNC	-	-	-	-	-	EFO_0004338	body weight	Known	Body weight
EUR	3007461	chr6:33580313:A:AG	6	A	AG	0.718949	15700	33072432	34080313	0.0789718	0.0121643	10.0723	upstream_gene_variant	MODIFIER	BAK1	HGNC	-	-	-	-	-	OBA_VT0003179	platelet quantity	Known	Platelets [#/volume] in Blood
ALL	3016723	chr5:39378157:T:C	5	T	C	0.40073	138572	38855489	39900203	-0.0248881	0.00383386	10.0711	intron_variant	MODIFIER	DAB2	HGNC	-	-	-	-	-	OBA_2050096	serum creatinine amount	Known	Creatinine [Mass/volume] in Serum or Plasma
ALL	903115	chr4:101163174:T:C	4	T	C	0.397729	299402	100658579	101663174	-0.0169119	0.00260523	10.0707	intron_variant	MODIFIER	PPP3CA	HGNC	-	-	-	-	-	OBA_VT0000183	blood pressure trait	Known	Computed diastolic blood pressure, mean of 2nd and 3rd measures
ALL	903118	chr6:150683634:G:C	6	G	C	0.0908345	299396	150154176	151187701	-0.0278352	0.00428819	10.0695	intron_variant	MODIFIER	PLEKHG1	HGNC	-	-	-	-	-	OBA_VT0000183	blood pressure trait	Known	Computed systolic blood pressure, mean of 2nd and 3rd measures
AFR	3036277	chr1:31864070:A:G	1	A	G	0.0278811	75266	31364070	32437926	-0.09848	0.0151738	10.0667	intron_variant,non_coding_transcript_variant	MODIFIER	-	-	-	-	-	-	-	OBA_VT0001253	body height	Known	Body height
AFR	3011185	chr1:159204893:T:C	1	T	C	0.841837	392	158704893	159704893	-0.533701	0.082236	10.066	5_prime_UTR_variant	MODIFIER	ACKR1	HGNC	protective,association,pathogenic	-	-	-	-	EFO_0007987	granulocyte count	Known	Granulocytes/100 leukocytes in Blood by Automated count
EUR	3025315	chr19:18713546:T:TGCACCCTTAGGCGTCCTCCTCGTGCCCC	19	T	TGCACCCTTAGGCGTCCTCCTCGTGCCCC	0.473742	210775	17695014	19225864	-0.0191167	0.00294579	10.0648	intron_variant	MODIFIER	CRTC1	HGNC	-	-	-	-	-	EFO_0004338	body weight	Known	Body weight
ALL	903126	chr3:122409672:G:C	3	G	C	0.238078	299393	121759574	123055910	0.0177163	0.00273026	10.063	intron_variant	MODIFIER	FAM162A	HGNC	-	-	-	-	-	OBA_1001087	heart rate	Known	Computed heart rate, mean of 2nd and 3rd measures
ALL	903135	chr10:75892156:G:A	10	G	A	0.754001	266166	75362828	76399485	0.0200927	0.00309663	10.0622	intron_variant	MODIFIER	LRMDA	HGNC	-	-	-	-	-	OBA_1001085	waist circumference	Novel	Computed waist circumference, mean of closest two measures
EUR	3038553	chr6:34695710:A:T	6	A	T	0.623092	164856	34080429	35364089	-0.0226348	0.00348855	10.0615	intron_variant	MODIFIER	ILRUN	HGNC	-	-	-	-	-	EFO_0004324	body weights and measures	Known	Body mass index (BMI) [Ratio]
EUR	3020416	chr9:4847570:T:C	9	T	C	0.197229	71166	4278777	5363952	0.0386533	0.00595743	10.0613	intron_variant	MODIFIER	RCL1	HGNC	-	-	-	-	-	EFO_0004305	erythrocyte count	Known	Erythrocytes [#/volume] in Blood by Automated count
EUR	3024731	chr22:50532837:T:C	22	T	C	0.671144	12209	50021672	51032837	0.0862262	0.0132921	10.0578	upstream_gene_variant	MODIFIER	TYMP	HGNC	-	-	-	-	-	EFO_0004509	hemoglobin measurement	Known	MCV [Entitic volume]
EUR	903136	chr1:203549050:A:T	1	A	T	0.524664	143225	203046947	204050520	0.0237256	0.00365759	10.0568	intergenic_variant	MODIFIER	-	-	-	-	-	-	-	OBA_1000032	hip circumference	Known	Computed hip circumference, mean of closest two measures
ALL	3036277	chr12:121318281:G:A	12	G	A	0.00593256	393928	120818281	121818281	-0.0851136	0.0131221	10.0557	missense_variant	MODERATE	ANAPC5	HGNC	-	-	-	-	-	OBA_VT0001253	body height	Known	Body height
ALL	903115	chr12:20039336:T:C	12	T	C	0.626589	299421	19504663	20556442	0.0178195	0.00274754	10.0537	intron_variant,non_coding_transcript_variant	MODIFIER	LINC02398	HGNC	-	-	-	-	-	OBA_VT0000183	blood pressure trait	Known	Computed diastolic blood pressure, mean of 2nd and 3rd measures
ALL	40765148	chr14:102805263:G:A	14	G	A	0.527792	332364	102280133	103371987	-0.0163469	0.00252059	10.0529	intron_variant	MODIFIER	TRAF3	HGNC	-	-	-	-	-	OBA_1000032	hip circumference	Known	PhenX - hip circumference protocol 020801
ALL	3000963	chr15:43528519:C:T	15	C	T	0.0268632	144510	42307352	44637670	-0.0693416	0.0106921	10.0528	missense_variant	MODERATE	MAP1A	HGNC	-	-	-	-	-	EFO_0004509	hemoglobin measurement	Known	Hemoglobin [Mass/volume] in Blood
ALL	3038553	chr12:895041:ATAAGT:A	12	ATAAGT	A	0.172939	302535	382140	1395041	0.0198072	0.00305457	10.0504	intron_variant	MODIFIER	WNK1	HGNC	-	-	-	-	-	EFO_0004324	body weights and measures	Known	Body mass index (BMI) [Ratio]
ALL	40759207	chr9:117643427:T:C	9	T	C	0.356353	332572	117103947	118143731	-0.0160282	0.00247181	10.0502	intron_variant,non_coding_transcript_variant	MODIFIER	-	-	-	-	-	-	-	OBA_1001085	waist circumference	Known	Adult Waist Circumference Protocol
ALL	3036277	chr11:28901312:G:A	11	G	A	0.499107	393814	28377063	29585981	0.0131905	0.00203432	10.049	intron_variant,non_coding_transcript_variant	MODIFIER	LINC02742	HGNC	-	-	-	-	-	OBA_VT0001253	body height	Known	Body height
ALL	3013429	chr20:32628126:A:C	20	A	C	0.13735	67430	32075250	33159352	0.0376238	0.00580265	10.0487	downstream_gene_variant	MODIFIER	C20orf203	HGNC	-	-	-	-	-	EFO_0005090	basophil count	Known	Basophils [#/volume] in Blood by Automated count
ALL	3009131	chr11:5333551:A:G	11	A	G	< 0.00640614990390775	3122	4735417	6142439	-1.2367	0.190737	10.0485	upstream_gene_variant	MODIFIER	OR51B8P	HGNC	-	-	-	-	-	EFO_0004509	hemoglobin measurement	Known	Hemoglobin A/Hemoglobin.total in Blood by Electrophoresis
AFR	3020416	chr7:100719675:C:A	7	C	A	0.660282	20726	100142673	101219675	-0.0655019	0.0101038	10.0458	upstream_gene_variant	MODIFIER	EPO	HGNC	risk_factor	-	-	-	-	EFO_0004305	erythrocyte count	Known	Erythrocytes [#/volume] in Blood by Automated count
EUR	3036277	chr22:17904249:T:C	22	T	C	0.453674	211740	17398920	18411026	0.0183869	0.00283637	10.0449	intron_variant	MODIFIER	MICAL3	HGNC	-	-	-	-	-	OBA_VT0001253	body height	Known	Body height
AFR	3043111	chr6:36526276:G:A	6	G	A	0.0935116	17693	35914609	37026276	-0.103855	0.0160211	10.0444	intron_variant	MODIFIER	STK38	HGNC	-	-	-	-	-	OBA_0003277	platelet volume	Known	Platelet mean volume [Entitic volume] in Blood by Automated count
ALL	3036277	chr7:35025501:G:T	7	G	T	0.488961	393885	34401506	35534518	-0.013277	0.00204851	10.0413	intron_variant	MODIFIER	DPY19L1	HGNC	-	-	-	-	-	OBA_VT0001253	body height	Known	Body height
ALL	3025315	chr2:6006151:A:T	2	A	T	0.274962	392559	5491591	6539826	-0.015465	0.0023862	10.0404	downstream_gene_variant	MODIFIER	SILC1	HGNC	-	-	-	-	-	EFO_0004338	body weight	Known	Body weight
ALL	3024929	chr9:134044975:C:T	9	C	T	0.322094	110064	133519389	134556342	0.0293111	0.00452351	10.0367	intron_variant	MODIFIER	BRD3	HGNC	-	-	-	-	-	OBA_VT0003179	platelet quantity	Known	Platelets [#/volume] in Blood by Automated count
ALL	3000963	chr11:8933725:C:T	11	C	T	0.349117	144506	8221318	9508153	-0.0260375	0.00401846	10.036	downstream_gene_variant	MODIFIER	ASCL3	HGNC	-	-	-	-	-	EFO_0004509	hemoglobin measurement	Known	Hemoglobin [Mass/volume] in Blood
ALL	3008342	chr2:136022924:T:C	2	T	C	0.00495154	95122	134500546	136522924	0.202265	0.0312238	10.0316	downstream_gene_variant	MODIFIER	DARS1-AS1	HGNC	-	-	-	-	-	EFO_0803548	neutrophil measurement	Known	Neutrophils/100 leukocytes in Blood by Automated count
EUR	3012030	chr8:8838939:T:G	8	T	G	0.44178	76237	7773016	9733392	-0.0323297	0.00499078	10.0315	intron_variant	MODIFIER	MFHAS1	HGNC	-	-	-	-	-	EFO_0004509	hemoglobin measurement	Known	MCH [Entitic mass] by Automated count
AFR	903135	chrX:67019087:C:T	23	C	T	0.746	55908	66099381	68357316	0.0622	0.0096	10.03	intergenic_variant	MODIFIER	-	-	-	-	-	-	-	OBA_1001085	waist circumference	Known	Computed waist circumference, mean of closest two measures
ALL	3036277	chr20:51603073:AT:A	20	AT	A	0.419297	393890	51103073	52113923	0.0133732	0.00206463	10.0298	intron_variant	MODIFIER	ATP9A	HGNC	-	-	-	-	-	OBA_VT0001253	body height	Known	Body height
ALL	3013603	chr8:127330621:A:G	8	A	G	0.266711	22545	126829909	127830621	-0.0673936	0.0104053	10.0285	intron_variant,non_coding_transcript_variant	MODIFIER	CASC8	HGNC	-	-	-	-	-	OBA_2050200	prostate specific antigen amount	Known	Prostate specific Ag [Mass/volume] in Serum or Plasma
ALL	40765148	chr9:84624052:T:C	9	T	C	0.333865	332365	84124052	85201953	-0.0163663	0.00252692	10.0282	intron_variant,non_coding_transcript_variant	MODIFIER	-	-	-	-	-	-	-	OBA_1000032	hip circumference	Known	PhenX - hip circumference protocol 020801
EUR	40765148	chr18:23529286:T:C	18	T	C	0.656269	172210	22996482	24082324	-0.0226269	0.00349368	10.0275	synonymous_variant	LOW	RMC1	HGNC	-	-	-	-	-	OBA_1000032	hip circumference	Known	PhenX - hip circumference protocol 020801
EUR	3036277	chr4:122835876:T:C	4	T	C	0.0486335	211747	122327461	123336734	0.0426768	0.00658954	10.0273	intron_variant	MODIFIER	FGF2	HGNC	-	-	-	-	-	OBA_VT0001253	body height	Known	Body height
EUR	3024128	chr12:112172910:G:A	12	G	A	0.440264	77332	110946804	112968611	0.030125	0.00465154	10.027	intron_variant	MODIFIER	HECTD4	HGNC	-	-	-	-	-	EFO_0004570	bilirubin measurement	Known	Bilirubin.total [Mass/volume] in Serum or Plasma
EUR	3007352	chr2:27508073:T:C	2	T	C	0.567279	8331	27008073	28008073	-0.0984432	0.0152006	10.0268	missense_variant,splice_region_variant	MODERATE	GCKR	HGNC	benign,association	-	-	-	-	EFO_0004529	lipid measurement	Known	Cholesterol in VLDL [Mass/volume] in Serum or Plasma
ALL	3007164	chr6:31359387:C:T	6	C	T	0.665682	19803	30648749	31994471	-0.0669593	0.0103394	10.0264	upstream_gene_variant	MODIFIER	HLA-B	HGNC	-	-	-	-	-	OBA_2050074	serum IgA amount	Known	IgA [Mass/volume] in Serum or Plasma
ALL	3004249	chr17:48581866:T:C	17	T	C	0.859736	379175	48014120	49585430	0.0213085	0.00329036	10.0262	upstream_gene_variant	MODIFIER	HOXB4	HGNC	-	-	-	-	-	OBA_VT0000183	blood pressure trait	Known	Systolic blood pressure
EUR	3011948	chr17:83136753:C:G	17	C	G	0.470097	56901	82614486	83636753	0.0373769	0.0057717	10.0257	upstream_gene_variant	MODIFIER	-	-	-	-	-	-	-	EFO_0803547	monocyte measurement	Known	Monocytes/100 leukocytes in Blood by Automated count
ALL	903118	chr10:103034147:C:T	10	C	T	0.0924986	299399	102301599	103692742	-0.0275371	0.00425287	10.023	intron_variant	MODIFIER	CNNM2	HGNC	-	-	-	-	-	OBA_VT0000183	blood pressure trait	Known	Computed systolic blood pressure, mean of 2nd and 3rd measures
ALL	40759207	chr5:64666350:A:G	5	A	G	0.400295	332571	64133822	65166479	-0.0156661	0.00241969	10.0215	intergenic_variant	MODIFIER	-	-	-	-	-	-	-	OBA_1001085	waist circumference	Known	Adult Waist Circumference Protocol
AMR	3035995	chr10:63147821:TGCTGTAGG:T	10	TGCTGTAGG	T	0.31214	13731	62501627	64048990	0.081661	0.0126138	10.0201	intron_variant	MODIFIER	NRBF2	HGNC	-	-	-	-	-	EFO_0004533	alkaline phosphatase measurement	Known	Alkaline phosphatase [Enzymatic activity/volume] in Serum or Plasma
ALL	3013762	chr17:36594774:G:A	17	G	A	0.548584	69962	35986677	37094774	-0.0336529	0.00519827	10.0198	intron_variant	MODIFIER	DHRS11	HGNC	-	-	-	-	-	EFO_0004338	body weight	Known	Body weight Measured
ALL	903136	chr4:25407216:G:A	4	G	A	0.15739	265982	24854160	25907216	-0.0216351	0.00334219	10.0183	missense_variant	MODERATE	ANAPC4	HGNC	-	-	-	-	-	OBA_1000032	hip circumference	Known	Computed hip circumference, mean of closest two measures
EUR	3022192	chr4:3450618:G:A	4	G	A	0.335037	70358	2942204	3971932	0.0356718	0.00551067	10.018	downstream_gene_variant	MODIFIER	HGFAC	HGNC	-	-	-	-	-	EFO_0004529	lipid measurement	Known	Triglyceride [Mass/volume] in Serum or Plasma
ALL	3025315	chr3:44032948:C:T	3	C	T	0.000132461	392569	43203528	44532948	0.598382	0.0924483	10.0163	intergenic_variant	MODIFIER	-	-	-	-	-	-	-	EFO_0004338	body weight	Known	Body weight
AFR	3017732	chr1:113881031:C:T	1	C	T	0.78125	2960	113381031	114381031	-0.189557	0.0292903	10.0136	3_prime_UTR_variant	MODIFIER	BCL2L15	HGNC	-	-	-	-	-	EFO_0803548	neutrophil measurement	Known	Neutrophils [#/volume] in Blood
ALL	3023599	chr21:44862083:T:A	21	T	A	0.131767	135216	44345585	45362083	0.0342269	0.00528908	10.0123	intron_variant	MODIFIER	PTTG1IP	HGNC	-	-	-	-	-	EFO_0004509	hemoglobin measurement	Known	MCV [Entitic volume] by Automated count
EUR	3013682	chr19:48706303:T:G	19	T	G	0.500753	86377	48202851	49256272	-0.0308936	0.00477409	10.0119	downstream_gene_variant	MODIFIER	FUT2	HGNC	-	-	-	-	-	OBA_VT0005265	blood urea nitrogen amount	Known	Urea nitrogen [Mass/volume] in Serum or Plasma
EUR	3028615	chrX:1243320:G:A	23	G	A	0.8694	42239	743320	1743320	-0.0649	0.01	10.01	intergenic_variant	MODIFIER	-	-	-	-	-	-	-	EFO_0803540	eosinophil measurement	Known	Eosinophils [#/volume] in Blood by Automated count
ALL	3012888	chr6:26081992:A:G	6	A	G	0.0923167	379173	24836260	26625114	0.0246577	0.00381088	10.0097	intergenic_variant	MODIFIER	-	-	-	-	-	-	-	OBA_VT0000183	blood pressure trait	Known	Diastolic blood pressure
ALL	3036277	chr2:18396592:T:A	2	T	A	0.241765	393899	17877259	18906521	0.0154789	0.0023924	10.0089	intergenic_variant	MODIFIER	-	-	-	-	-	-	-	OBA_VT0001253	body height	Known	Body height
ALL	40765148	chr20:35487005:G:A	20	G	A	0.590512	332370	34937976	36732891	-0.0182229	0.00281658	10.0084	intron_variant	MODIFIER	CEP250	HGNC	-	-	-	-	-	OBA_1000032	hip circumference	Known	PhenX - hip circumference protocol 020801
AMR	3009744	chr1:158612636:G:A	1	G	A	0.337015	16434	158082714	159156994	-0.0738007	0.0114076	10.0071	intron_variant	MODIFIER	SPTA1	HGNC	-	-	-	-	-	EFO_0004509	hemoglobin measurement	Known	MCHC [Mass/volume] by Automated count
AFR	3033575	chr1:150233374:T:C	1	T	C	0.862499	14389	149434520	150786426	-0.110377	0.0170618	10.0067	intron_variant	MODIFIER	ANP32E	HGNC	-	-	-	-	-	EFO_0803547	monocyte measurement	Known	Monocytes [#/volume] in Blood by Automated count
EUR	3025315	chr17:5085951:G:A	17	G	A	0.493372	210787	4582488	5922842	-0.0190244	0.00294106	10.0046	intron_variant	MODIFIER	ZFP3	HGNC	-	-	-	-	-	EFO_0004338	body weight	Known	Body weight
EUR	3036277	chr3:48686026:G:T	3	G	T	0.065138	211735	46519405	49625150	0.0369856	0.00571849	10.0022	downstream_gene_variant	MODIFIER	IP6K2	HGNC	-	-	-	-	-	OBA_VT0001253	body height	Known	Body height
EUR	3009201	chr4:148672249:C:G	4	C	G	0.297008	32888	148172219	149254791	-0.0542948	0.00839501	10.0016	intron_variant,non_coding_transcript_variant	MODIFIER	-	-	-	-	-	-	-	OBA_1000983	thyroid stimulating hormone amount	Known	Thyrotropin [Units/volume] in Serum or Plasma
EUR	3036277	chr1:92840760:G:A	1	G	A	0.627829	211748	91964918	93502505	0.0189811	0.00293489	10.0012	intron_variant	MODIFIER	RPL5	HGNC	benign	-	-	-	-	OBA_VT0001253	body height	Known	Body height
ALL	3000593	chr11:60707173:C:T	11	C	T	0.00122405	53511	60207173	61207173	-0.552393	0.0854188	9.99978	intron_variant	MODIFIER	MS4A8	HGNC	-	-	-	-	-	EFO_0004620	vitamin B12 measurement	Novel	Cobalamin (Vitamin B12) [Mass/volume] in Serum or Plasma
EUR	3016723	chr3:142106003:T:C	3	T	C	0.733142	85006	141440399	142606756	0.0350859	0.00542661	9.99592	intron_variant	MODIFIER	TFDP2	HGNC	-	-	-	-	-	OBA_2050096	serum creatinine amount	Known	Creatinine [Mass/volume] in Serum or Plasma
ALL	3016723	chr4:143118436:T:G	4	T	G	0.632538	138568	142300928	143772388	-0.02464	0.00381133	9.99422	intron_variant,non_coding_transcript_variant	MODIFIER	USP38-DT	HGNC	-	-	-	-	-	OBA_2050096	serum creatinine amount	Known	Creatinine [Mass/volume] in Serum or Plasma
ALL	3002385	chr6:26125114:C:T	6	C	T	0.876519	10451	25604404	26625114	0.132055	0.0204274	9.99324	downstream_gene_variant	MODIFIER	H2AC6	HGNC	-	-	-	-	-	EFO_0004509	hemoglobin measurement	Known	Erythrocyte distribution width [Ratio]
ALL	3007070	chr7:117326250:G:A	7	G	A	0.399553	114180	116803739	118098391	-0.0268073	0.00414709	9.99186	upstream_gene_variant	MODIFIER	WNT2	HGNC	-	-	-	-	-	EFO_0004529	lipid measurement	Known	Cholesterol in HDL [Mass/volume] in Serum or Plasma
AFR	3033575	chr11:5227003:C:T	11	C	T	0.0141382	14429	4727003	5727003	0.302622	0.0468176	9.99109	missense_variant	MODERATE	HBB	HGNC	benign,pathogenic,other,protective	-	-	-	-	EFO_0803547	monocyte measurement	Known	Monocytes [#/volume] in Blood by Automated count
ALL	3036277	chr1:28812463:G:T	1	G	T	0.89942	393937	28257787	29339061	-0.0219805	0.00340057	9.99082	missense_variant	MODERATE	OPRD1	HGNC	-	-	-	-	-	OBA_VT0001253	body height	Known	Body height
EUR	40765148	chr17:70428151:G:A	17	G	A	0.523571	172243	69894874	71015004	0.0215289	0.00333084	9.9901	intergenic_variant	MODIFIER	-	-	-	-	-	-	-	OBA_1000032	hip circumference	Known	PhenX - hip circumference protocol 020801
ALL	903126	chr7:35258953:A:G	7	A	G	0.653647	299401	34753582	35786407	-0.0174905	0.00270615	9.9893	upstream_gene_variant	MODIFIER	TBX20	HGNC	-	-	-	-	-	OBA_1001087	heart rate	Known	Computed heart rate, mean of 2nd and 3rd measures
ALL	3043111	chr16:4973402:GCTTCCGGAACAGTGTCAGCCTGGTTCTGCCAGGCCCA:G	16	GCTTCCGGAACAGTGTCAGCCTGGTTCTGCCAGGCCCA	G	0.406115	87511	4469783	5476483	0.0304599	0.00471286	9.98905	intron_variant	MODIFIER	SEC14L5	HGNC	-	-	-	-	-	OBA_0003277	platelet volume	Known	Platelet mean volume [Entitic volume] in Blood by Automated count
ALL	3004249	chr11:130401752:A:G	11	A	G	0.70232	379165	129888457	130931764	-0.0161114	0.00249299	9.98777	downstream_gene_variant	MODIFIER	ADAMTS8	HGNC	-	-	-	-	-	OBA_VT0000183	blood pressure trait	Known	Systolic blood pressure
EUR	3007070	chr14:104806341:A:T	14	A	T	0.604345	70430	104292100	105310546	-0.034033	0.00526628	9.98702	downstream_gene_variant	MODIFIER	ZBTB42	HGNC	-	-	-	-	-	EFO_0004529	lipid measurement	Known	Cholesterol in HDL [Mass/volume] in Serum or Plasma
ALL	3038553	chr1:201915898:C:T	1	C	T	0.299327	302505	201328407	202416576	0.0175694	0.00271893	9.98546	intron_variant	MODIFIER	LMOD1	HGNC	-	-	-	-	-	EFO_0004324	body weights and measures	Known	Body mass index (BMI) [Ratio]
AFR	3025315	chr5:101631521:C:T	5	C	T	0.81558	77386	100772133	102131521	-0.0427535	0.00661754	9.98187	intergenic_variant	MODIFIER	-	-	-	-	-	-	-	EFO_0004338	body weight	Known	Body weight
ALL	3011163	chr19:8364439:G:A	19	G	A	0.0171097	30246	7864439	8864439	-0.183284	0.0283707	9.98097	missense_variant	MODERATE	ANGPTL4	HGNC	association	-	-	-	-	EFO_0004529	lipid measurement	Known	Cholesterol.total/Cholesterol in HDL [Mass Ratio] in Serum or Plasma
ALL	3036277	chrX:123656420:C:T	23	C	T	0.3782	393696	123095490	124231189	0.0157	0.0024	9.98	intron_variant	MODIFIER	THOC2	HGNC	-	-	-	-	-	OBA_VT0001253	body height	Known	Body height
AFR	3033575	chr1:117780543:T:G	1	T	G	0.473456	14429	117280543	118804044	0.0742008	0.0114868	9.97913	upstream_gene_variant	MODIFIER	PNRC2P1	HGNC	-	-	-	-	-	EFO_0803547	monocyte measurement	Known	Monocytes [#/volume] in Blood by Automated count
AFR	3028288	chr16:72054562:A:C	16	A	C	0.129665	14229	71554562	72696795	0.0933479	0.0144517	9.9781	5_prime_UTR_variant	MODIFIER	HP	HGNC	-	-	-	-	-	EFO_0004529	lipid measurement	Known	Cholesterol in LDL [Mass/volume] in Serum or Plasma by calculation
EUR	3036277	chr21:45989589:A:G	21	A	G	0.852304	211753	45478733	46523567	0.0256059	0.00396419	9.97802	intron_variant	MODIFIER	COL6A1	HGNC	benign	-	-	-	-	OBA_VT0001253	body height	Known	Body height
ALL	3022192	chr13:113849020:T:C	13	T	C	0.405622	113448	113341152	114352933	0.0277369	0.00429424	9.97743	intron_variant	MODIFIER	GAS6	HGNC	-	-	-	-	-	EFO_0004529	lipid measurement	Known	Triglyceride [Mass/volume] in Serum or Plasma
ALL	3019897	chr17:44251253:G:A	17	G	A	0.00516482	133112	43697431	44751253	0.164625	0.0254885	9.97659	missense_variant	MODERATE	SLC4A1	HGNC	benign,pathogenic,benign/likely_benign	-	-	-	-	EFO_0004509	hemoglobin measurement	Known	Erythrocyte distribution width [Ratio] by Automated count
ALL	3008342	chr8:78643239:C:G	8	C	G	0.711958	95158	78143239	79224542	0.0321537	0.00497853	9.97564	intron_variant,non_coding_transcript_variant	MODIFIER	-	-	-	-	-	-	-	EFO_0803548	neutrophil measurement	Known	Neutrophils/100 leukocytes in Blood by Automated count
ALL	3023599	chr2:86762343:A:T	2	A	T	0.691332	135228	86248042	87276074	0.0258517	0.00400301	9.97448	intron_variant	MODIFIER	RMND5A	HGNC	-	-	-	-	-	EFO_0004509	hemoglobin measurement	Known	MCV [Entitic volume] by Automated count
EUR	3016723	chr6:32669525:G:A	6	G	A	0.101928	85006	29607836	33330099	0.0501313	0.00776265	9.97435	upstream_gene_variant	MODIFIER	HLA-DQB1	HGNC	-	-	-	-	-	OBA_2050096	serum creatinine amount	Known	Creatinine [Mass/volume] in Serum or Plasma
AFR	3008342	chr1:120533204:A:T	1	A	T	0.694163	15299	120033204	121033204	-0.0781334	0.012099	9.97377	intron_variant,non_coding_transcript_variant	MODIFIER	PDE4DIPP2	HGNC	-	-	-	-	-	EFO_0803548	neutrophil measurement	Known	Neutrophils/100 leukocytes in Blood by Automated count
ALL	3011948	chr19:51125272:A:G	19	A	G	0.529656	93302	50625272	51625272	0.0294925	0.00456695	9.97377	missense_variant	MODERATE	SIGLEC9	HGNC	-	-	-	-	-	EFO_0803547	monocyte measurement	Known	Monocytes/100 leukocytes in Blood by Automated count
EUR	3025315	chr18:65765910:C:G	18	C	G	0.302313	210755	65185158	66293965	0.020761	0.00321489	9.97361	intron_variant	MODIFIER	CDH7	HGNC	-	-	-	-	-	EFO_0004338	body weight	Known	Body weight
AMR	3024386	chr17:29536688:A:G	17	A	G	0.433241	5048	28845302	30055687	-0.1211	0.0187537	9.97247	intron_variant	MODIFIER	TAOK1	HGNC	-	-	-	-	-	OBA_0003277	platelet volume	Known	Platelet mean volume [Entitic volume] in Blood by Rees-Ecker
ALL	3036277	chr13:100670368:G:C	13	G	C	0.342713	393920	100071308	101217017	-0.0137571	0.00213071	9.97023	5_prime_UTR_variant	MODIFIER	TMTC4	HGNC	-	-	-	-	-	OBA_VT0001253	body height	Known	Body height
EUR	40759207	chrX:118827835:A:G	23	A	G	0.1875	170635	118202553	119333748	0.0277	0.0043	9.97	downstream_gene_variant	MODIFIER	ZCCHC12	HGNC	-	-	-	-	-	OBA_1001085	waist circumference	Known	Adult Waist Circumference Protocol
EUR	3000963	chr11:10026772:A:G	11	A	G	0.306595	89876	9526772	10526772	-0.0326826	0.00506242	9.96835	intron_variant	MODIFIER	SBF2	HGNC	-	-	-	-	-	EFO_0004509	hemoglobin measurement	Known	Hemoglobin [Mass/volume] in Blood
ALL	3038553	chr17:5097273:C:T	17	C	T	0.392491	302547	4557892	5922842	-0.0171799	0.00266159	9.96501	downstream_gene_variant	MODIFIER	ZFP3	HGNC	-	-	-	-	-	EFO_0004324	body weights and measures	Known	Body mass index (BMI) [Ratio]
ALL	3036277	chr8:30517283:C:G	8	C	G	0.513214	389649	29923317	31104632	0.013267	0.00205546	9.96432	intron_variant	MODIFIER	RBPMS	HGNC	-	-	-	-	-	OBA_VT0001253	body height	Known	Body height
ALL	3036277	chr6:19015402:G:T	6	G	T	0.080284	393914	18487873	19690815	0.0240694	0.00372934	9.96297	intergenic_variant	MODIFIER	-	-	-	-	-	-	-	OBA_VT0001253	body height	Known	Body height
EUR	3025315	chr4:145045916:G:A	4	G	A	0.379483	210784	144176607	145678495	0.0196189	0.00303998	9.9618	intron_variant	MODIFIER	ANAPC10	HGNC	-	-	-	-	-	EFO_0004338	body weight	Known	Body weight
ALL	3014576	chrX:131422872:GC:G	23	GC	G	0.4734	142981	130915735	131942139	-0.0274	0.0042	9.96	upstream_gene_variant	MODIFIER	OR1AA1P	HGNC	-	-	-	-	-	OBA_1000959	chloride amount	Novel	Chloride [Moles/volume] in Serum or Plasma
ALL	3000905	chr1:125067273:A:G	1	A	G	0.0684768	112644	124566017	125567273	-0.0520386	0.00806457	9.9592	intergenic_variant	MODIFIER	-	-	-	-	-	-	-	OBA_VT0000217	leukocyte quantity	Novel	Leukocytes [#/volume] in Blood by Automated count
ALL	3022192	chr10:93079967:G:T	10	G	T	0.433728	113456	92579885	93579967	-0.0269279	0.00417315	9.95896	downstream_gene_variant	MODIFIER	CYP26A1	HGNC	-	-	-	-	-	EFO_0004529	lipid measurement	Known	Triglyceride [Mass/volume] in Serum or Plasma
EUR	903135	chr14:29211125:G:A	14	G	A	0.767883	144033	28652601	29721307	0.0276438	0.00428426	9.95823	non_coding_transcript_exon_variant	MODIFIER	-	-	-	-	-	-	-	OBA_1001085	waist circumference	Known	Computed waist circumference, mean of closest two measures
AMR	3036277	chr1:118321979:T:G	1	T	G	0.252107	66698	117812075	118898388	-0.036351	0.00563387	9.95773	intergenic_variant	MODIFIER	-	-	-	-	-	-	-	OBA_VT0001253	body height	Known	Body height
EUR	3037511	chr7:28684757:G:T	7	G	T	0.296882	58722	28184757	29184757	-0.0408311	0.0063289	9.95576	intron_variant	MODIFIER	CREB5	HGNC	-	-	-	-	-	OBA_0003352	lymphocyte amount	Known	Lymphocytes/100 leukocytes in Blood by Automated count
EUR	3006906	chr9:77876311:T:C	9	T	C	0.512593	86517	77376311	78604079	-0.0306477	0.00475055	9.95537	intron_variant	MODIFIER	GNAQ	HGNC	-	-	-	-	-	EFO_0004838	calcium measurement	Known	Calcium [Mass/volume] in Serum or Plasma
ALL	3024929	chr7:2841301:G:C	7	G	C	0.396108	110071	2220374	3355993	0.0278392	0.00431522	9.95533	intron_variant	MODIFIER	GNA12	HGNC	-	-	-	-	-	OBA_VT0003179	platelet quantity	Known	Platelets [#/volume] in Blood by Automated count
ALL	3036277	chr12:38117753:A:T	12	A	T	0.0138763	393873	37617753	39926430	0.0573327	0.00888845	9.95206	intergenic_variant	MODIFIER	-	-	-	-	-	-	-	OBA_VT0001253	body height	Known	Body height
EUR	903136	chr21:38938666:G:GT	21	G	GT	0.35692	143989	38418579	39438666	-0.024466	0.00379305	9.95195	upstream_gene_variant	MODIFIER	-	-	-	-	-	-	-	OBA_1000032	hip circumference	Known	Computed hip circumference, mean of closest two measures
AFR	3025315	chr12:49869365:G:A	12	G	A	0.151666	77387	49368026	50369365	0.0448319	0.00695053	9.95174	3_prime_UTR_variant	MODIFIER	FAIM2	HGNC	-	-	-	-	-	EFO_0004338	body weight	Known	Body weight
ALL	3036277	chr4:119563019:T:C	4	T	C	0.0373877	393913	118805610	120345792	-0.0343368	0.0053242	9.94905	intron_variant	MODIFIER	PDE5A	HGNC	-	-	-	-	-	OBA_VT0001253	body height	Known	Body height
EUR	3036277	chr19:37001171:C:A	19	C	A	0.507037	211747	36388130	37694307	-0.0182356	0.00282767	9.94846	downstream_gene_variant	MODIFIER	ZNF568	HGNC	-	-	-	-	-	OBA_VT0001253	body height	Known	Body height
AFR	3037511	chr1:125067377:C:T	1	C	T	0.0286832	16229	124566017	125567377	-0.204372	0.0316913	9.94799	intergenic_variant	MODIFIER	-	-	-	-	-	-	-	OBA_0003352	lymphocyte amount	Novel	Lymphocytes/100 leukocytes in Blood by Automated count
AMR	3036277	chr18:49058865:T:A	18	T	A	0.790472	66707	48558865	49878399	0.0399979	0.00620245	9.94771	intron_variant	MODIFIER	DYM	HGNC	-	-	-	-	-	OBA_VT0001253	body height	Known	Body height
ALL	3025315	chr7:131859468:A:G	7	A	G	0.593077	392590	131345463	132425865	-0.0150886	0.00233991	9.94672	intergenic_variant	MODIFIER	-	-	-	-	-	-	-	EFO_0004338	body weight	Known	Body weight
EUR	3000963	chr6:31526111:T:A	6	T	A	0.375291	89889	31020177	32047563	-0.0310578	0.00481651	9.94617	upstream_gene_variant	MODIFIER	MCCD1	HGNC	-	-	-	-	-	EFO_0004509	hemoglobin measurement	Known	Hemoglobin [Mass/volume] in Blood
ALL	3019069	chr1:158670244:A:G	1	A	G	0.934172	42239	158170244	159512012	-0.109123	0.0169241	9.94504	intron_variant	MODIFIER	SPTA1	HGNC	-	-	-	-	-	EFO_0803547	monocyte measurement	Known	Monocytes/100 leukocytes in Blood
ALL	3001604	chr19:43778879:T:C	19	T	C	0.321443	29968	43277746	44300036	-0.0559095	0.00867288	9.94128	intron_variant	MODIFIER	KCNN4	HGNC	-	-	-	-	-	EFO_0803547	monocyte measurement	Known	Monocytes [#/volume] in Blood
ALL	3025315	chr13:78120738:G:A	13	G	A	0.393893	392562	77620738	78620978	0.0145261	0.00225365	9.9388	intron_variant,non_coding_transcript_variant	MODIFIER	OBI1-AS1	HGNC	-	-	-	-	-	EFO_0004338	body weight	Known	Body weight
AFR	3036277	chr18:79458926:T:C	18	T	C	0.657457	77583	78958855	79967285	-0.0333873	0.00517988	9.93867	intron_variant	MODIFIER	NFATC1	HGNC	-	-	-	-	-	OBA_VT0001253	body height	Known	Body height
ALL	3012888	chr11:100719539:T:C	11	T	C	0.546056	379162	100162891	101262590	0.0145186	0.00225266	9.93726	intron_variant	MODIFIER	ARHGAP42	HGNC	-	-	-	-	-	OBA_VT0000183	blood pressure trait	Known	Diastolic blood pressure
AMR	903126	chr14:23392602:A:G	14	A	G	0.291217	49894	22892602	23897504	0.0391169	0.00606928	9.93722	missense_variant	MODERATE	MYH6	HGNC	benign	-	-	-	-	OBA_1001087	heart rate	Known	Computed heart rate, mean of 2nd and 3rd measures
EUR	3019897	chr12:54304624:G:A	12	G	A	0.0992515	77757	53728544	54855409	-0.052106	0.00808584	9.93446	upstream_gene_variant	MODIFIER	NFE2	HGNC	-	-	-	-	-	EFO_0004509	hemoglobin measurement	Known	Erythrocyte distribution width [Ratio] by Automated count
EUR	calories_bmr	chr18:60065457:A:G	18	A	G	0.730654	26995	59565186	60715554	-0.0609318	0.00945579	9.93378	intergenic_variant	MODIFIER	-	-	-	-	-	-	-	EFO_0008002	physical activity measurement	Known	Total BMR calories burned for the day
AFR	3008342	chr1:105730498:C:T	1	C	T	0.0690985	15297	104996116	106230498	0.134246	0.0208343	9.93279	intergenic_variant	MODIFIER	-	-	-	-	-	-	-	EFO_0803548	neutrophil measurement	Known	Neutrophils/100 leukocytes in Blood by Automated count
EUR	3025315	chr1:149934520:T:C	1	T	C	0.40154	210775	149434520	150434520	0.0194026	0.0030115	9.93081	downstream_gene_variant	MODIFIER	OTUD7B	HGNC	-	-	-	-	-	EFO_0004338	body weight	Known	Body weight
ALL	3011948	chr8:115607129:C:T	8	C	T	0.639423	93299	115053138	116120592	-0.0310972	0.00482723	9.92852	intron_variant	MODIFIER	TRPS1	HGNC	-	-	-	-	-	EFO_0803547	monocyte measurement	Known	Monocytes/100 leukocytes in Blood by Automated count
AFR	3033575	chr9:111150273:A:G	9	A	G	0.303632	14427	110650273	111650273	-0.0794005	0.0123263	9.92711	intron_variant,non_coding_transcript_variant	MODIFIER	-	-	-	-	-	-	-	EFO_0803547	monocyte measurement	Known	Monocytes [#/volume] in Blood by Automated count
ALL	3028288	chr16:56962376:G:A	16	G	A	0.392259	77459	56460982	57462376	-0.0331496	0.00514665	9.92561	intron_variant	MODIFIER	CETP	HGNC	benign	-	-	-	-	EFO_0004529	lipid measurement	Known	Cholesterol in LDL [Mass/volume] in Serum or Plasma by calculation
ALL	40765148	chr10:116910771:A:G	10	A	G	0.603541	332367	116386618	117613567	-0.0168782	0.00262056	9.92476	intron_variant	MODIFIER	SHTN1	HGNC	-	-	-	-	-	OBA_1000032	hip circumference	Known	PhenX - hip circumference protocol 020801
ALL	3043111	chr13:46665718:G:A	13	G	A	0.639102	87504	46163817	47171610	-0.0310882	0.00482699	9.92414	intron_variant	MODIFIER	LRCH1	HGNC	-	-	-	-	-	OBA_0003277	platelet volume	Known	Platelet mean volume [Entitic volume] in Blood by Automated count
ALL	3027018	chr10:29532160:C:T	10	C	T	0.358153	378907	29007402	30033230	0.0154158	0.0023937	9.92315	synonymous_variant	LOW	SVIL	HGNC	benign	-	-	-	-	OBA_1001087	heart rate	Known	Heart rate
EUR	3024128	chr6:26092913:G:A	6	G	A	0.0613904	77333	24988355	26625114	0.0601384	0.00933821	9.92284	missense_variant	MODERATE	HFE	HGNC	not_provided,pathogenic,_other,risk_factor,association,uncertain_significance,pathogenic	-	-	-	-	EFO_0004570	bilirubin measurement	Known	Bilirubin.total [Mass/volume] in Serum or Plasma
ALL	3036277	chr7:30971530:G:C	7	G	C	0.0382001	393873	30471530	31478245	0.0355014	0.00551262	9.92283	intron_variant	MODIFIER	GHRHR	HGNC	-	-	-	-	-	OBA_VT0001253	body height	Known	Body height
EUR	3044491	chr16:56953103:C:T	16	C	T	0.320507	44946	56453103	57462376	-0.0447643	0.00695144	9.92151	intergenic_variant	MODIFIER	-	-	-	-	-	-	-	EFO_0004529	lipid measurement	Known	Cholesterol non HDL [Mass/volume] in Serum or Plasma
EUR	3038553	chr6:51960824:T:C	6	T	C	0.293913	165088	51105372	52460824	0.0238375	0.00370181	9.92106	intron_variant	MODIFIER	PKHD1	HGNC	-	-	-	-	-	EFO_0004324	body weights and measures	Known	Body mass index (BMI) [Ratio]
EUR	40759207	chr9:126608297:G:A	9	G	A	0.362049	172307	126108297	127146234	0.0221708	0.00344301	9.92094	intron_variant,non_coding_transcript_variant	MODIFIER	LMX1B-DT	HGNC	-	-	-	-	-	OBA_1001085	waist circumference	Known	Adult Waist Circumference Protocol
ALL	3036277	chr2:238693335:G:A	2	G	A	0.0850866	393893	238150845	239244958	0.0235033	0.00365008	9.92022	intron_variant,non_coding_transcript_variant	MODIFIER	LINC01937	HGNC	-	-	-	-	-	OBA_VT0001253	body height	Known	Body height
AFR	3006504	chr1:159204893:T:C	1	T	C	0.825887	4991	158704893	159704893	0.168216	0.0261244	9.91997	5_prime_UTR_variant	MODIFIER	ACKR1	HGNC	protective,association,pathogenic	-	-	-	-	EFO_0803540	eosinophil measurement	Known	Eosinophils/100 leukocytes in Blood
EUR	903136	chr11:69630516:C:A	11	C	A	0.549247	143998	68964581	70131951	-0.0234999	0.00364978	9.91911	intergenic_variant	MODIFIER	-	-	-	-	-	-	-	OBA_1000032	hip circumference	Known	Computed hip circumference, mean of closest two measures
AFR	3028288	chr6:160589119:G:A	6	G	A	0.0270109	14235	160089119	161169777	0.219733	0.034131	9.91682	intron_variant	MODIFIER	LPA	HGNC	-	-	-	-	-	EFO_0004529	lipid measurement	Known	Cholesterol in LDL [Mass/volume] in Serum or Plasma by calculation
ALL	3025315	chr6:154098288:TG:T	6	TG	T	0.657718	392580	153592539	154639664	-0.0147562	0.00229238	9.91429	intron_variant	MODIFIER	OPRM1	HGNC	-	-	-	-	-	EFO_0004338	body weight	Known	Body weight
EUR	3037511	chr17:16325918:A:G	17	A	G	0.515332	58733	15739521	16830946	0.0372332	0.00578461	9.91299	3_prime_UTR_variant	MODIFIER	PIGL	HGNC	benign	-	-	-	-	OBA_0003352	lymphocyte amount	Known	Lymphocytes/100 leukocytes in Blood by Automated count
EUR	40759207	chr17:80783826:A:G	17	A	G	0.311037	172304	79955627	81283826	-0.0229596	0.00356736	9.91132	intron_variant	MODIFIER	RPTOR	HGNC	-	-	-	-	-	OBA_1001085	waist circumference	Known	Adult Waist Circumference Protocol
ALL	3025315	chr8:8397365:T:C	8	T	C	0.625571	392564	7897365	8899571	0.0144791	0.0022498	9.91053	intergenic_variant	MODIFIER	-	-	-	-	-	-	-	EFO_0004338	body weight	Known	Body weight
EUR	3024929	chr12:121779004:A:G	12	A	G	0.135593	68997	121279004	122279004	-0.046479	0.00722221	9.91004	3_prime_UTR_variant	MODIFIER	TMEM120B	HGNC	-	-	-	-	-	OBA_VT0003179	platelet quantity	Known	Platelets [#/volume] in Blood by Automated count
ALL	903126	chr19:49157632:A:G	19	A	G	0.454735	298949	48657408	49657632	-0.0166101	0.00258101	9.90984	upstream_gene_variant	MODIFIER	TRPM4	HGNC	benign	-	-	-	-	OBA_1001087	heart rate	Known	Computed heart rate, mean of 2nd and 3rd measures
ALL	3025315	chr6:153043965:A:C	6	A	C	0.384783	392568	152543508	153590245	0.0146347	0.0022742	9.90872	synonymous_variant	LOW	RGS17	HGNC	-	-	-	-	-	EFO_0004338	body weight	Known	Body weight
ALL	903135	chr12:39032335:C:T	12	C	T	0.457251	266146	38525225	39618922	-0.0179751	0.00279334	9.90845	intergenic_variant	MODIFIER	-	-	-	-	-	-	-	OBA_1001085	waist circumference	Known	Computed waist circumference, mean of closest two measures
EUR	3027018	chr18:36709322:G:T	18	G	T	0.0218632	196563	36209322	37209322	-0.0694593	0.0107943	9.90785	missense_variant	MODERATE	FHOD3	HGNC	-	-	-	-	-	OBA_1001087	heart rate	Known	Heart rate
ALL	3001123	chr5:84729062:A:T	5	A	T	0.00141926	22547	84229062	88321890	-0.727335	0.113048	9.9052	intergenic_variant	MODIFIER	-	-	-	-	-	-	-	OBA_0003277	platelet volume	Known	Platelet mean volume [Entitic volume] in Blood
ALL	3020630	chr17:2074568:G:A	17	G	A	0.654745	122492	1214968	2774798	-0.0270114	0.00419871	9.90345	intron_variant	MODIFIER	SMG6	HGNC	-	-	-	-	-	EFO_0004536	total blood protein measurement	Known	Protein [Mass/volume] in Serum or Plasma
ALL	3036277	chr2:202450889:T:C	2	T	C	0.312441	393905	201604086	203067081	-0.0143895	0.00223679	9.90294	intron_variant	MODIFIER	BMPR2	HGNC	-	-	-	-	-	OBA_VT0001253	body height	Known	Body height
ALL	903135	chr16:3965728:C:T	16	C	T	0.476993	266161	3463466	4488386	0.0182141	0.00283135	9.9027	3_prime_UTR_variant	MODIFIER	ADCY9	HGNC	-	-	-	-	-	OBA_1001085	waist circumference	Known	Computed waist circumference, mean of closest two measures
ALL	3035995	chr11:8832078:G:A	11	G	A	0.654488	97134	8332078	9332078	0.0300185	0.00466645	9.90227	intron_variant	MODIFIER	DENND2B	HGNC	-	-	-	-	-	EFO_0004533	alkaline phosphatase measurement	Known	Alkaline phosphatase [Enzymatic activity/volume] in Serum or Plasma
ALL	3000905	chr2:218265203:G:A	2	G	A	0.000660795	112743	217635259	218772618	-0.510904	0.0794256	9.90125	downstream_gene_variant	MODIFIER	GPBAR1	HGNC	-	-	-	-	-	OBA_VT0000217	leukocyte quantity	Known	Leukocytes [#/volume] in Blood by Automated count
ALL	3038553	chr8:10951980:G:C	8	G	C	0.459708	302545	10158864	11472031	-0.0164078	0.00255094	9.90003	intron_variant	MODIFIER	XKR6	HGNC	-	-	-	-	-	EFO_0004324	body weights and measures	Known	Body mass index (BMI) [Ratio]
EUR	3019550	chrX:131524024:C:T	23	C	T	0.5083	87110	130915735	132024024	-0.0341	0.0053	9.9	intron_variant	MODIFIER	IGSF1	HGNC	-	-	-	-	-	EFO_0009282	sodium measurement	Novel	Sodium [Moles/volume] in Serum or Plasma
ALL	calories_bmr	chr3:141388112:A:T	3	A	T	0.429633	38761	140875367	141923849	0.0456518	0.00709799	9.89887	intron_variant	MODIFIER	ZBTB38	HGNC	-	-	-	-	-	EFO_0008002	physical activity measurement	Known	Total BMR calories burned for the day
EUR	40765148	chr16:31152210:T:G	16	T	G	0.355533	172243	30493491	31654707	0.0223424	0.00347413	9.89725	upstream_gene_variant	MODIFIER	PRSS36	HGNC	-	-	-	-	-	OBA_1000032	hip circumference	Known	PhenX - hip circumference protocol 020801
ALL	40759207	chr9:27803738:A:G	9	A	G	0.519528	332567	27277014	28322533	-0.0153173	0.00238182	9.89679	intergenic_variant	MODIFIER	-	-	-	-	-	-	-	OBA_1001085	waist circumference	Known	Adult Waist Circumference Protocol
ALL	3020149	chr14:39086981:G:C	14	G	C	0.822346	49115	38545027	39614277	-0.0516822	0.00803708	9.89547	missense_variant	MODERATE	SEC23A	HGNC	benign	-	-	-	-	OBA_1000968	vitamin D amount	Known	25-hydroxyvitamin D3 [Mass/volume] in Serum or Plasma
EUR	903136	chr17:70426132:A:G	17	A	G	0.524261	143994	69865953	71015004	0.0234483	0.00364731	9.89105	intergenic_variant	MODIFIER	-	-	-	-	-	-	-	OBA_1000032	hip circumference	Known	Computed hip circumference, mean of closest two measures
AMR	3036277	chr22:45417807:G:A	22	G	A	0.171997	66699	44800814	45954600	0.0421936	0.00656323	9.89064	synonymous_variant	LOW	RIBC2	HGNC	-	-	-	-	-	OBA_VT0001253	body height	Known	Body height
ALL	3036277	chr4:83478967:G:A	4	G	A	0.115437	393925	82568257	83983215	0.0259635	0.00403868	9.89046	intron_variant	MODIFIER	ABRAXAS1	HGNC	-	-	-	-	-	OBA_VT0001253	body height	Known	Body height
ALL	3013650	chr1:109184853:T:C	1	T	C	0.906249	64783	108684853	109684853	0.0713555	0.0111003	9.88921	intron_variant	MODIFIER	ELAPOR1	HGNC	-	-	-	-	-	EFO_0803548	neutrophil measurement	Known	Neutrophils [#/volume] in Blood by Automated count
ALL	3011948	chr1:163610211:C:T	1	C	T	0.937509	93309	163030207	164110211	-0.0674766	0.0104975	9.88808	intergenic_variant	MODIFIER	-	-	-	-	-	-	-	EFO_0803547	monocyte measurement	Known	Monocytes/100 leukocytes in Blood by Automated count
EUR	3036277	chr7:135721582:G:A	7	G	A	0.0206468	211752	135220821	136227999	0.0638299	0.00993035	9.88774	intron_variant	MODIFIER	SLC13A4	HGNC	-	-	-	-	-	OBA_VT0001253	body height	Known	Body height
AFR	3036277	chr15:51113314:G:A	15	G	A	0.351515	77570	50365556	51619465	0.0330415	0.00514045	9.8877	intron_variant,non_coding_transcript_variant	MODIFIER	MIR4713HG	HGNC	-	-	-	-	-	OBA_VT0001253	body height	Known	Body height
EUR	3043111	chr1:10211630:C:G	1	C	G	0.124162	51449	9711630	10903297	0.0505666	0.00786716	9.88716	intron_variant	MODIFIER	KIF1B	HGNC	-	-	-	-	-	OBA_0003277	platelet volume	Known	Platelet mean volume [Entitic volume] in Blood by Automated count
ALL	903118	chr5:158385012:T:C	5	T	C	0.378577	299400	157877449	159317075	-0.0169413	0.00263609	9.88458	intron_variant,non_coding_transcript_variant	MODIFIER	LINC02227	HGNC	-	-	-	-	-	OBA_VT0000183	blood pressure trait	Known	Computed systolic blood pressure, mean of 2nd and 3rd measures
EUR	3036277	chr17:81364669:C:A	17	C	A	0.33937	211750	80864669	81904424	0.0191867	0.00298569	9.88337	intron_variant,non_coding_transcript_variant	MODIFIER	-	-	-	-	-	-	-	OBA_VT0001253	body height	Known	Body height
ALL	3007164	chr5:95885633:C:T	5	C	T	0.312658	19806	95381538	96429852	0.068645	0.0106838	9.88026	3_prime_UTR_variant	MODIFIER	ELL2	HGNC	-	-	-	-	-	OBA_2050074	serum IgA amount	Known	IgA [Mass/volume] in Serum or Plasma
EUR	3004249	chr11:16331652:TA:T	11	TA	T	0.189396	196791	15735171	16852118	0.0252885	0.00393602	9.87957	intron_variant	MODIFIER	SOX6	HGNC	-	-	-	-	-	OBA_VT0000183	blood pressure trait	Known	Systolic blood pressure
ALL	903115	chr4:102820439:T:A	4	T	A	0.574626	299418	101767552	103539611	-0.0168781	0.00262698	9.87953	intron_variant	MODIFIER	UBE2D3	HGNC	-	-	-	-	-	OBA_VT0000183	blood pressure trait	Known	Computed diastolic blood pressure, mean of 2nd and 3rd measures
EUR	3011904	chr12:4506315:C:T	12	C	T	0.882675	24479	4006315	5006315	-0.0884331	0.0137642	9.87945	intron_variant	MODIFIER	C12orf4	HGNC	-	-	-	-	-	EFO_0010968	phosphate measurement	Known	Phosphate [Mass/volume] in Serum or Plasma
AFR	3043111	chr3:56815721:T:C	3	T	C	0.247725	17800	56299738	57315721	-0.0596922	0.00929195	9.87723	intron_variant	MODIFIER	ARHGEF3	HGNC	-	-	-	-	-	OBA_0003277	platelet volume	Known	Platelet mean volume [Entitic volume] in Blood by Automated count
ALL	3007461	chr14:68902405:G:C	14	G	C	0.0220159	31182	68398236	69593117	-0.156167	0.0243104	9.87666	intron_variant	MODIFIER	ACTN1	HGNC	-	-	-	-	-	OBA_VT0003179	platelet quantity	Known	Platelets [#/volume] in Blood
ALL	3020630	chr2:210675783:C:A	2	C	A	0.32147	122489	210175783	211175783	-0.0269841	0.00420089	9.87534	missense_variant	MODERATE	CPS1	HGNC	benign	-	-	-	-	EFO_0004536	total blood protein measurement	Known	Protein [Mass/volume] in Serum or Plasma
ALL	903135	chr2:55060191:A:G	2	A	G	0.309124	266141	54471249	55585343	-0.0185128	0.00288222	9.87447	intron_variant,non_coding_transcript_variant	MODIFIER	RTN4	HGNC	-	-	-	-	-	OBA_1001085	waist circumference	Novel	Computed waist circumference, mean of closest two measures
EUR	3000905	chr2:136023292:A:G	2	A	G	0.00102633	67717	134888389	136523292	0.537937	0.0837515	9.87418	downstream_gene_variant	MODIFIER	DARS1-AS1	HGNC	-	-	-	-	-	OBA_VT0000217	leukocyte quantity	Known	Leukocytes [#/volume] in Blood by Automated count
ALL	3027018	chr6:7538046:G:C	6	G	C	0.0687864	378883	7002516	8044848	0.0289779	0.00451242	9.87075	upstream_gene_variant	MODIFIER	DSP	HGNC	-	-	-	-	-	OBA_1001087	heart rate	Known	Heart rate
AFR	3036277	chr10:79379385:A:G	10	A	G	0.462908	77577	78879385	79880497	-0.0316066	0.00492205	9.86963	downstream_gene_variant	MODIFIER	ZCCHC24	HGNC	-	-	-	-	-	OBA_VT0001253	body height	Known	Body height
EUR	3036277	chr9:16726228:G:A	9	G	A	0.737179	211747	16214631	17539686	0.0206396	0.00321471	9.86664	intron_variant	MODIFIER	BNC2	HGNC	-	-	-	-	-	OBA_VT0001253	body height	Known	Body height
EUR	3038553	chr3:25068924:T:A	3	T	A	0.594614	165087	24544837	25577146	0.0220209	0.00343056	9.86283	intron_variant	MODIFIER	RARB	HGNC	-	-	-	-	-	EFO_0004324	body weights and measures	Known	Body mass index (BMI) [Ratio]
ALL	3008342	chr12:9753094:A:G	12	A	G	0.348042	95148	9225646	10253094	-0.030158	0.00469843	9.86198	3_prime_UTR_variant	MODIFIER	CD69	HGNC	-	-	-	-	-	EFO_0803548	neutrophil measurement	Known	Neutrophils/100 leukocytes in Blood by Automated count
AFR	903135	chr2:632529:T:C	2	T	C	0.889057	55889	0	1152272	0.0598337	0.00932291	9.85965	intergenic_variant	MODIFIER	-	-	-	-	-	-	-	OBA_1001085	waist circumference	Known	Computed waist circumference, mean of closest two measures
EUR	3038553	chr10:75898213:C:A	10	C	A	0.489018	165094	75307970	76398213	0.021641	0.00337206	9.85911	intron_variant	MODIFIER	LRMDA	HGNC	-	-	-	-	-	EFO_0004324	body weights and measures	Known	Body mass index (BMI) [Ratio]
ALL	3024386	chr4:6890269:C:T	4	C	T	0.555668	39655	6381285	7390269	0.0472857	0.00736914	9.85624	intergenic_variant	MODIFIER	-	-	-	-	-	-	-	OBA_0003277	platelet volume	Known	Platelet mean volume [Entitic volume] in Blood by Rees-Ecker
ALL	3012030	chr20:44031248:T:A	20	T	A	0.685106	126541	43525707	44537723	0.0259608	0.00404607	9.85504	intron_variant	MODIFIER	TOX2	HGNC	-	-	-	-	-	EFO_0004509	hemoglobin measurement	Known	MCH [Entitic mass] by Automated count
ALL	3035995	chr9:5773799:G:C	9	G	C	0.395131	97131	5126112	6279165	0.0288197	0.00449177	9.8545	intron_variant	MODIFIER	RIC1	HGNC	-	-	-	-	-	EFO_0004533	alkaline phosphatase measurement	Known	Alkaline phosphatase [Enzymatic activity/volume] in Serum or Plasma
EUR	3025315	chr15:66592637:T:C	15	T	C	0.622102	210779	66082332	67092637	0.0194727	0.00303506	9.85395	intron_variant,non_coding_transcript_variant	MODIFIER	LINC01169	HGNC	-	-	-	-	-	EFO_0004338	body weight	Known	Body weight
ALL	3036277	chr1:7955500:A:G	1	A	G	0.255152	393922	7414326	8455500	-0.0154577	0.00240968	9.85082	intron_variant	MODIFIER	PARK7	HGNC	-	-	-	-	-	OBA_VT0001253	body height	Known	Body height
EUR	3036277	chr6:22056694:A:C	6	A	C	0.323736	211750	21555902	22597146	-0.019448	0.00303178	9.85053	splice_donor_region_variant,intron_variant,non_coding_transcript_variant	LOW	CASC15	HGNC	-	-	-	-	-	OBA_VT0001253	body height	Known	Body height
EUR	3024128	chr11:5226774:G:A	11	G	A	0.000394398	77333	4726774	5726774	0.742988	0.115846	9.84733	stop_gained	HIGH	HBB	HGNC	pathogenic	HC	-	-	PERCENTILE:0.265765765765766,GERP_DIST:26.1224900245667,BP_DIST:325,DIST_FROM_LAST_EXON:197,50_BP_RULE:PASS	EFO_0004570	bilirubin measurement	Known	Bilirubin.total [Mass/volume] in Serum or Plasma
EUR	3025315	chr5:124996410:C:A	5	C	A	0.437842	210761	124490243	125496410	0.0190717	0.00297364	9.84731	intron_variant,non_coding_transcript_variant	MODIFIER	LINC02240	HGNC	-	-	-	-	-	EFO_0004338	body weight	Known	Body weight
AMR	903115	chr4:80253438:G:A	4	G	A	0.251632	50385	79743569	80763187	0.0397988	0.00620558	9.84675	intergenic_variant	MODIFIER	-	-	-	-	-	-	-	OBA_VT0000183	blood pressure trait	Known	Computed diastolic blood pressure, mean of 2nd and 3rd measures
ALL	3036277	chr11:14243001:A:G	11	A	G	0.489055	393922	13743001	15359614	0.0131056	0.00204366	9.84512	intron_variant	MODIFIER	SPON1	HGNC	-	-	-	-	-	OBA_VT0001253	body height	Known	Body height
ALL	3025315	chr3:154015134:T:A	3	T	A	0.480535	392570	153461586	154697113	0.0138442	0.00215905	9.84331	intergenic_variant	MODIFIER	-	-	-	-	-	-	-	EFO_0004338	body weight	Known	Body weight
AFR	3022192	chr2:21002409:C:T	2	C	T	0.850338	19103	20438980	21517159	0.0896472	0.0139815	9.8424	missense_variant	MODERATE	APOB	HGNC	drug_response,benign	-	-	-	-	EFO_0004529	lipid measurement	Known	Triglyceride [Mass/volume] in Serum or Plasma
ALL	3036277	chr13:72821178:G:A	13	G	A	0.726045	393924	72202408	73575272	-0.0145239	0.0022654	9.84048	intron_variant	MODIFIER	PIBF1	HGNC	-	-	-	-	-	OBA_VT0001253	body height	Known	Body height
EUR	3007164	chr17:16948873:A:G	17	A	G	0.00668313	13766	16448873	17448873	-0.441673	0.068893	9.83991	missense_variant	MODERATE	TNFRSF13B	HGNC	conflicting_interpretations_of_pathogenicity,_risk_factor,not_provided,conflicting_interpretations_of_pathogenicity,uncertain_significance,likely_pathogenic,pathogenic,likely_benign	-	-	-	-	OBA_2050074	serum IgA amount	Novel	IgA [Mass/volume] in Serum or Plasma
ALL	903126	chr3:24432393:T:A	3	T	A	0.662473	299394	23907260	24934261	0.0174359	0.00271971	9.83974	intron_variant	MODIFIER	THRB	HGNC	-	-	-	-	-	OBA_1001087	heart rate	Known	Computed heart rate, mean of 2nd and 3rd measures
EUR	3038553	chr15:66592637:T:C	15	T	C	0.622082	165086	66067114	67092637	0.0222234	0.00346727	9.83563	intron_variant,non_coding_transcript_variant	MODIFIER	LINC01169	HGNC	-	-	-	-	-	EFO_0004324	body weights and measures	Known	Body mass index (BMI) [Ratio]
EUR	3020630	chr4:3450618:G:A	4	G	A	0.336441	73362	2942204	3978900	0.0350043	0.00546195	9.8335	downstream_gene_variant	MODIFIER	HGFAC	HGNC	-	-	-	-	-	EFO_0004536	total blood protein measurement	Known	Protein [Mass/volume] in Serum or Plasma
ALL	40765148	chr12:89378126:T:C	12	T	C	0.495514	332353	88851700	89882708	0.0152571	0.00238076	9.83281	intron_variant,non_coding_transcript_variant	MODIFIER	-	-	-	-	-	-	-	OBA_1000032	hip circumference	Known	PhenX - hip circumference protocol 020801
EUR	3004249	chr5:123217344:A:G	5	A	G	0.39343	196790	122632732	123718940	-0.0207574	0.00323944	9.83053	intergenic_variant	MODIFIER	-	-	-	-	-	-	-	OBA_VT0000183	blood pressure trait	Known	Systolic blood pressure
ALL	3010457	chrX:48787974:G:A	23	G	A	0.0071	89985	48287974	49287974	-0.1811	0.0283	9.83	intron_variant	MODIFIER	GATA1	HGNC	-	-	-	-	-	EFO_0803540	eosinophil measurement	Known	Eosinophils/100 leukocytes in Blood by Automated count
EUR	903135	chrX:118828999:A:C	23	A	C	0.1849	144022	118200759	119333748	0.0286	0.0045	9.83	downstream_gene_variant	MODIFIER	ZCCHC12	HGNC	-	-	-	-	-	OBA_1001085	waist circumference	Known	Computed waist circumference, mean of closest two measures
EUR	903135	chrX:118829396:C:T	23	C	T	0.1849	144019	118200759	119333748	0.0286	0.0045	9.83	downstream_gene_variant	MODIFIER	ZCCHC12	HGNC	-	-	-	-	-	OBA_1001085	waist circumference	Known	Computed waist circumference, mean of closest two measures
EUR	3010457	chr8:129587001:C:T	8	C	T	0.351016	55922	129082515	130094230	-0.0396302	0.00618551	9.82838	intron_variant,non_coding_transcript_variant	MODIFIER	CCDC26	HGNC	-	-	-	-	-	EFO_0803540	eosinophil measurement	Known	Eosinophils/100 leukocytes in Blood by Automated count
ALL	3036277	chr4:44924694:T:G	4	T	G	0.454627	392797	44415257	45598094	0.013393	0.00209081	9.82467	intergenic_variant	MODIFIER	-	-	-	-	-	-	-	OBA_VT0001253	body height	Known	Body height
EUR	3024128	chr11:2921363:G:A	11	G	A	0.907144	77335	2415427	3421363	-0.0507384	0.00792095	9.82454	intron_variant	MODIFIER	SLC22A18	HGNC	-	-	-	-	-	EFO_0004570	bilirubin measurement	Known	Bilirubin.total [Mass/volume] in Serum or Plasma
ALL	40759207	chr20:36034994:T:C	20	T	C	0.294399	331243	35127312	36536700	0.0174933	0.00273107	9.82374	downstream_gene_variant	MODIFIER	CNBD2	HGNC	-	-	-	-	-	OBA_1001085	waist circumference	Known	Adult Waist Circumference Protocol
ALL	3036277	chr10:96975483:G:C	10	G	C	0.177605	393824	96315090	97478671	0.0181945	0.00284107	9.82028	intron_variant	MODIFIER	LCOR	HGNC	-	-	-	-	-	OBA_VT0001253	body height	Known	Body height
ALL	3023599	chr9:137205865:C:G	9	C	G	0.130248	135231	136705865	137723516	0.0338646	0.00528896	9.8168	missense_variant	MODERATE	NDOR1	HGNC	-	-	-	-	-	EFO_0004509	hemoglobin measurement	Known	MCV [Entitic volume] by Automated count
AFR	903135	chr16:28894763:G:C	16	G	C	0.74192	55907	27999216	29410828	-0.0429249	0.00670428	9.81604	intron_variant	MODIFIER	ATP2A1	HGNC	benign	-	-	-	-	OBA_1001085	waist circumference	Known	Computed waist circumference, mean of closest two measures
ALL	3027018	chr10:113651855:A:G	10	A	G	0.881464	378914	113122486	114219221	0.0226502	0.00353798	9.8144	missense_variant	MODERATE	NRAP	HGNC	benign	-	-	-	-	OBA_1001087	heart rate	Known	Heart rate
EUR	3028288	chr9:133276163:T:TGGTGCAGGCGCAGGAAAAAATTGTGGCAATTCCTCA	9	T	TGGTGCAGGCGCAGGAAAAAATTGTGGCAATTCCTCA	0.801765	48778	132773983	133778431	-0.0503972	0.00787232	9.81379	upstream_gene_variant	MODIFIER	ABO	HGNC	-	-	-	-	-	EFO_0004529	lipid measurement	Known	Cholesterol in LDL [Mass/volume] in Serum or Plasma by calculation
EUR	3020416	chr3:69796402:A:T	3	A	T	0.422341	71035	69248175	70354180	0.0338771	0.00529193	9.81331	intron_variant	MODIFIER	MITF	HGNC	-	-	-	-	-	EFO_0004305	erythrocyte count	Known	Erythrocytes [#/volume] in Blood by Automated count
ALL	903136	chr8:115659621:A:G	8	A	G	0.755355	265987	114952760	116159621	0.0200843	0.00313739	9.81321	intron_variant	MODIFIER	TRPS1	HGNC	-	-	-	-	-	OBA_1000032	hip circumference	Known	Computed hip circumference, mean of closest two measures
EUR	3024386	chr2:240571486:G:A	2	G	A	0.119563	26509	240071486	241071486	-0.0610817	0.00954168	9.81306	intron_variant	MODIFIER	RNPEPL1	HGNC	-	-	-	-	-	OBA_0003277	platelet volume	Known	Platelet mean volume [Entitic volume] in Blood by Rees-Ecker
EUR	3038553	chr17:80783826:A:G	17	A	G	0.310026	165088	80084611	81283826	-0.0232933	0.00363925	9.81023	intron_variant	MODIFIER	RPTOR	HGNC	-	-	-	-	-	EFO_0004324	body weights and measures	Known	Body mass index (BMI) [Ratio]
AFR	903135	chrX:64968108:G:GGCTTTATTTAATAATA	23	G	GGCTTTATTTAATAATA	0.7173	55894	63239368	66366594	0.0562	0.0088	9.81	intron_variant	MODIFIER	ZC4H2	HGNC	-	-	-	-	-	OBA_1001085	waist circumference	Known	Computed waist circumference, mean of closest two measures
ALL	3013466	chr4:186286227:C:T	4	C	T	0.369557	13734	185764231	186786227	-0.076446	0.0119442	9.80931	intron_variant	MODIFIER	F11	HGNC	benign	-	-	-	-	OBA_VT0002551	blood coagulation trait	Known	aPTT in Blood by Coagulation assay
ALL	3025315	chr9:16612958:A:C	9	A	C	0.845446	392590	16051242	17157398	0.0207258	0.00323844	9.80841	intron_variant	MODIFIER	BNC2	HGNC	-	-	-	-	-	EFO_0004338	body weight	Known	Body weight
AMR	3011948	chr16:85899046:C:T	16	C	T	0.0281864	9721	85399046	86399046	0.256488	0.040079	9.80739	upstream_gene_variant	MODIFIER	IRF8	HGNC	-	-	-	-	-	EFO_0803547	monocyte measurement	Known	Monocytes/100 leukocytes in Blood by Automated count
ALL	3025315	chr8:91590295:T:C	8	T	C	0.000113359	392558	91090295	92378328	0.653389	0.102118	9.80397	intron_variant,non_coding_transcript_variant	MODIFIER	-	-	-	-	-	-	-	EFO_0004338	body weight	Known	Body weight
AFR	3000905	chr1:184529646:C:T	1	C	T	0.887043	22274	183489308	185451018	-0.0953752	0.0149064	9.80367	intron_variant	MODIFIER	C1orf21	HGNC	-	-	-	-	-	OBA_VT0000217	leukocyte quantity	Known	Leukocytes [#/volume] in Blood by Automated count
EUR	903136	chr16:3965728:C:T	16	C	T	0.612283	143998	3463466	4465728	0.023885	0.00373321	9.8029	3_prime_UTR_variant	MODIFIER	ADCY9	HGNC	-	-	-	-	-	OBA_1000032	hip circumference	Known	Computed hip circumference, mean of closest two measures
EUR	3014576	chr12:4275678:T:G	12	T	G	0.0207682	86719	3775678	4775678	0.103117	0.0161174	9.80266	intron_variant	MODIFIER	CCND2	HGNC	-	-	-	-	-	OBA_1000959	chloride amount	Known	Chloride [Moles/volume] in Serum or Plasma
EUR	3012030	chr6:164035684:A:G	6	A	G	0.507746	76237	163535684	164566158	-0.0321911	0.00503168	9.80201	intergenic_variant	MODIFIER	-	-	-	-	-	-	-	EFO_0004509	hemoglobin measurement	Known	MCH [Entitic mass] by Automated count
ALL	3025315	chr9:132167494:T:A	9	T	A	0.000212713	392548	131173736	132667494	0.474879	0.0742311	9.80095	intron_variant	MODIFIER	NTNG2	HGNC	-	-	-	-	-	EFO_0004338	body weight	Known	Body weight
EUR	3012888	chr1:243308885:C:A	1	C	A	0.306073	196793	242758192	243830605	0.0216481	0.00338413	9.79992	intron_variant	MODIFIER	SDCCAG8	HGNC	-	-	-	-	-	OBA_VT0000183	blood pressure trait	Known	Diastolic blood pressure
ALL	3036277	chr7:95583747:G:A	7	G	A	0.525055	393913	95044258	96087082	0.013245	0.00207053	9.79984	3_prime_UTR_variant	MODIFIER	PDK4	HGNC	-	-	-	-	-	OBA_VT0001253	body height	Known	Body height
ALL	903135	chr14:101066415:T:A	14	T	A	0.741282	266162	100566415	101566415	-0.019393	0.00303189	9.79824	intron_variant,non_coding_transcript_variant	MODIFIER	MEG9	HGNC	-	-	-	-	-	OBA_1001085	waist circumference	Known	Computed waist circumference, mean of closest two measures
ALL	903136	chr5:91300586:G:A	5	G	A	0.625965	265986	90740483	91800586	0.0209375	0.0032737	9.79626	intron_variant,non_coding_transcript_variant	MODIFIER	LUCAT1	HGNC	-	-	-	-	-	OBA_1000032	hip circumference	Known	Computed hip circumference, mean of closest two measures
ALL	3024561	chr5:72951634:AC:A	5	AC	A	0.510613	116277	72301524	73590902	-0.0265523	0.00415236	9.79301	upstream_gene_variant	MODIFIER	FCHO2	HGNC	-	-	-	-	-	OBA_2050068	serum albumin amount	Known	Albumin [Mass/volume] in Serum or Plasma
EUR	3043111	chr3:123114156:C:T	3	C	T	0.579566	51454	122614156	123639002	0.0392633	0.00614027	9.79268	intron_variant	MODIFIER	PDIA5	HGNC	-	-	-	-	-	OBA_0003277	platelet volume	Known	Platelet mean volume [Entitic volume] in Blood by Automated count
ALL	3017732	chr1:163583638:C:A	1	C	A	0.948045	28101	163081771	164108389	0.147303	0.0230366	9.79244	intergenic_variant	MODIFIER	-	-	-	-	-	-	-	EFO_0803548	neutrophil measurement	Known	Neutrophils [#/volume] in Blood
EUR	3006906	chr8:9325592:A:AAGAAGAAAGGG	8	A	AAGAAGAAAGGG	0.917098	86524	8820758	9829732	0.0549416	0.00859257	9.79179	intron_variant,non_coding_transcript_variant	MODIFIER	PPP1R3B-DT	HGNC	-	-	-	-	-	EFO_0004838	calcium measurement	Known	Calcium [Mass/volume] in Serum or Plasma
EUR	903136	chr17:16137992:C:A	17	C	A	0.572361	143994	15467087	16830946	0.0235175	0.00367811	9.79132	intron_variant	MODIFIER	NCOR1	HGNC	-	-	-	-	-	OBA_1000032	hip circumference	Known	Computed hip circumference, mean of closest two measures
ALL	3036277	chr6:132167723:G:T	6	G	T	0.0780371	393909	131447902	132736616	0.027761	0.00434182	9.79119	intron_variant,non_coding_transcript_variant	MODIFIER	LINC01013	HGNC	-	-	-	-	-	OBA_VT0001253	body height	Known	Body height
AMR	3036277	chr1:184049341:T:C	1	T	C	0.294714	66685	183519883	184642231	0.0351959	0.00550505	9.7898	upstream_gene_variant	MODIFIER	TSEN15	HGNC	-	-	-	-	-	OBA_VT0001253	body height	Known	Body height
ALL	903135	chr20:52487681:C:T	20	C	T	0.157458	266137	51850699	53106165	-0.0212933	0.0033311	9.78666	downstream_gene_variant	MODIFIER	-	-	-	-	-	-	-	OBA_1001085	waist circumference	Known	Computed waist circumference, mean of closest two measures
ALL	3001123	chr5:92886769:C:T	5	C	T	0.00113112	22544	92386769	93386769	-0.808758	0.126522	9.78658	downstream_gene_variant	MODIFIER	CCT7P2	HGNC	-	-	-	-	-	OBA_0003277	platelet volume	Known	Platelet mean volume [Entitic volume] in Blood
ALL	3038553	chr3:131905541:GAC:G	3	GAC	G	0.0951707	302551	131267624	132548657	-0.0261003	0.00408312	9.78655	intron_variant	MODIFIER	CPNE4	HGNC	-	-	-	-	-	EFO_0004324	body weights and measures	Known	Body mass index (BMI) [Ratio]
ALL	minute_deep	chr2:177743683:A:G	2	A	G	0.0315736	36597	177201185	178628602	-0.119624	0.0187153	9.78524	intron_variant	MODIFIER	PDE11A	HGNC	-	-	-	-	-	OBA_2040170	sleep quality	Known	The total number of minutes the user was in deep sleep stage
EUR	903118	chr5:123192148:G:T	5	G	T	0.514955	161181	122617450	123718940	-0.0223737	0.00350058	9.78419	3_prime_UTR_variant	MODIFIER	PRDM6	HGNC	-	-	-	-	-	OBA_VT0000183	blood pressure trait	Known	Computed systolic blood pressure, mean of 2nd and 3rd measures
ALL	3012888	chr15:90885291:CT:C	15	CT	C	0.304361	379175	90368426	91394158	0.0154944	0.00242434	9.78352	intron_variant	MODIFIER	FES	HGNC	-	-	-	-	-	OBA_VT0000183	blood pressure trait	Known	Diastolic blood pressure
ALL	903118	chr3:27507697:G:T	3	G	T	0.322777	299408	26981252	28007697	-0.0184033	0.00287962	9.78268	intergenic_variant	MODIFIER	-	-	-	-	-	-	-	OBA_VT0000183	blood pressure trait	Known	Computed systolic blood pressure, mean of 2nd and 3rd measures
EUR	3033575	chr15:64379803:G:A	15	G	A	0.938185	40686	63800938	64879803	0.0912006	0.0142723	9.7803	intron_variant	MODIFIER	PCLAF	HGNC	-	-	-	-	-	EFO_0803547	monocyte measurement	Known	Monocytes [#/volume] in Blood by Automated count
ALL	3038553	chr1:190337212:A:G	1	A	G	0.610887	302541	189712213	190839704	-0.0163642	0.00256091	9.7802	intron_variant	MODIFIER	BRINP3	HGNC	-	-	-	-	-	EFO_0004324	body weights and measures	Known	Body mass index (BMI) [Ratio]
EUR	3028026	chr8:102579009:G:A	8	G	A	0.314928	9191	102068157	103079009	-0.0971358	0.0152019	9.77939	intergenic_variant	MODIFIER	-	-	-	-	-	-	-	OBA_2050070	serum IgM amount	Known	IgM [Mass/volume] in Serum or Plasma
ALL	3012888	chr1:204572214:G:C	1	G	C	0.7479	379181	203987855	205130333	0.0162965	0.00255043	9.77934	intergenic_variant	MODIFIER	-	-	-	-	-	-	-	OBA_VT0000183	blood pressure trait	Known	Diastolic blood pressure
EUR	3034915	chr3:122257685:A:T	3	A	T	0.510517	3328	121757647	122758079	-0.139951	0.0219038	9.77829	intron_variant	MODIFIER	CASR	HGNC	-	-	-	-	-	EFO_0004838	calcium measurement	Known	Calcium [Mass/volume] in Specimen
ALL	3038553	chr7:113388579:T:A	7	T	A	0.394414	302531	112838666	114420552	-0.0163641	0.00256118	9.77819	intergenic_variant	MODIFIER	-	-	-	-	-	-	-	EFO_0004324	body weights and measures	Known	Body mass index (BMI) [Ratio]
ALL	3036277	chr10:32116054:T:C	10	T	C	0.191801	393903	31428794	32839609	0.0165897	0.00259674	9.77634	upstream_gene_variant	MODIFIER	-	-	-	-	-	-	-	OBA_VT0001253	body height	Known	Body height
ALL	3025315	chr10:86351446:C:T	10	C	T	0.425883	392583	85082140	86868238	0.0143364	0.00224406	9.77626	intron_variant	MODIFIER	GRID1	HGNC	-	-	-	-	-	EFO_0004338	body weight	Known	Body weight
EUR	903135	chr10:75889125:C:T	10	C	T	0.492047	144030	75307970	76398213	0.0231893	0.00362982	9.77608	intron_variant	MODIFIER	LRMDA	HGNC	-	-	-	-	-	OBA_1001085	waist circumference	Novel	Computed waist circumference, mean of closest two measures
EUR	3024929	chr1:45692250:C:T	1	C	T	0.295734	69040	44891504	46629657	-0.0368718	0.00577155	9.77607	intron_variant	MODIFIER	TMEM69	HGNC	-	-	-	-	-	OBA_VT0003179	platelet quantity	Known	Platelets [#/volume] in Blood by Automated count
EUR	3016723	chr2:177256796:C:A	2	C	A	0.34957	85003	176741268	177783742	-0.032173	0.00503612	9.77581	intron_variant	MODIFIER	NFE2L2	HGNC	-	-	-	-	-	OBA_2050096	serum creatinine amount	Known	Creatinine [Mass/volume] in Serum or Plasma
ALL	3038553	chr1:107415735:T:G	1	T	G	0.635175	302549	106840421	107923037	0.016707	0.0026153	9.77496	intron_variant	MODIFIER	NTNG1	HGNC	-	-	-	-	-	EFO_0004324	body weights and measures	Known	Body mass index (BMI) [Ratio]
AMR	3011163	chr16:56973534:T:G	16	T	G	0.315389	3223	56462246	57473539	0.157292	0.0246233	9.77434	intron_variant	MODIFIER	CETP	HGNC	benign	-	-	-	-	EFO_0004529	lipid measurement	Known	Cholesterol.total/Cholesterol in HDL [Mass Ratio] in Serum or Plasma
ALL	3006923	chr8:9326086:A:G	8	A	G	0.892506	85084	8825592	9826154	-0.0493303	0.00772246	9.77422	non_coding_transcript_exon_variant	MODIFIER	PPP1R3B-DT	HGNC	-	-	-	-	-	EFO_0802260	alanine aminotransferase 1 measurement	Known	Alanine aminotransferase [Enzymatic activity/volume] in Serum or Plasma
ALL	3036277	chr11:57712259:CG:C	11	CG	C	0.24317	381827	57162008	58566673	-0.0152367	0.00238525	9.77421	upstream_gene_variant	MODIFIER	TMX2	HGNC	-	-	-	-	-	OBA_VT0001253	body height	Known	Body height
AFR	40765148	chr15:67794500:G:A	15	G	A	0.378543	71136	67280120	68330683	-0.0342637	0.00536482	9.77094	intron_variant	MODIFIER	MAP2K5	HGNC	-	-	-	-	-	OBA_1000032	hip circumference	Known	PhenX - hip circumference protocol 020801
ALL	3038553	chr5:166783510:G:A	5	G	A	0.190213	302539	166181005	167703788	-0.0188268	0.00294799	9.76975	intergenic_variant	MODIFIER	-	-	-	-	-	-	-	EFO_0004324	body weights and measures	Known	Body mass index (BMI) [Ratio]
ALL	3028026	chr14:29856487:A:G	14	A	G	0.437024	13926	29335170	30365761	-0.0813967	0.0127466	9.76822	intron_variant	MODIFIER	PRKD1	HGNC	-	-	-	-	-	OBA_2050070	serum IgM amount	Novel	IgM [Mass/volume] in Serum or Plasma
AMR	3036277	chr2:36553877:G:A	2	G	A	0.250941	66707	35868167	37087058	0.0371437	0.00581695	9.76721	downstream_gene_variant	MODIFIER	CRIM1	HGNC	-	-	-	-	-	OBA_VT0001253	body height	Known	Body height
ALL	3016723	chr7:46713893:C:A	7	C	A	0.60767	138567	46213893	47214086	0.02409	0.00377314	9.76487	intron_variant,non_coding_transcript_variant	MODIFIER	-	-	-	-	-	-	-	OBA_2050096	serum creatinine amount	Known	Creatinine [Mass/volume] in Serum or Plasma
ALL	3017354	chr1:159010740:G:A	1	G	A	0.934217	14677	158510740	159512012	0.184981	0.0289745	9.76392	intron_variant	MODIFIER	IFI16	HGNC	-	-	-	-	-	EFO_0803548	neutrophil measurement	Known	Segmented neutrophils/100 leukocytes in Blood
EUR	3025315	chr12:111446804:T:C	12	T	C	0.503741	210781	110946804	111969627	0.0188354	0.00295046	9.76278	missense_variant	MODERATE	SH2B3	HGNC	benign	-	-	-	-	EFO_0004338	body weight	Known	Body weight
EUR	3036277	chr3:56701034:C:G	3	C	G	0.410865	211723	56059360	57203169	-0.0183477	0.00287439	9.76079	intergenic_variant	MODIFIER	-	-	-	-	-	-	-	OBA_VT0001253	body height	Known	Body height
ALL	3023103	chr15:53695917:G:A	15	G	A	0.583939	141949	53090245	54217034	-0.0249213	0.00390437	9.76008	intron_variant	MODIFIER	WDR72	HGNC	-	-	-	-	-	EFO_0009283	potassium measurement	Known	Potassium [Moles/volume] in Serum or Plasma
EUR	40759207	chrX:31836665:G:C	23	G	C	0.2863	172286	31333493	32336665	0.0247	0.0039	9.76	intron_variant	MODIFIER	DMD	HGNC	benign	-	-	-	-	OBA_1001085	waist circumference	Known	Adult Waist Circumference Protocol
EUR	3036277	chrX:108745521:G:A	23	G	A	0.133	211744	107749482	109699640	-0.0283	0.0044	9.76	intergenic_variant	MODIFIER	-	-	-	-	-	-	-	OBA_VT0001253	body height	Known	Body height
EUR	3033575	chr14:23120140:A:G	14	A	G	0.539045	40684	22620140	23620140	0.0441403	0.00691602	9.7584	upstream_gene_variant	MODIFIER	CEBPE	HGNC	-	-	-	-	-	EFO_0803547	monocyte measurement	Known	Monocytes [#/volume] in Blood by Automated count
AFR	3000905	chr1:88050046:C:T	1	C	T	0.0786423	22259	87380728	88556493	0.108307	0.0169719	9.75624	intron_variant,non_coding_transcript_variant	MODIFIER	PKN2-AS1	HGNC	-	-	-	-	-	OBA_VT0000217	leukocyte quantity	Known	Leukocytes [#/volume] in Blood by Automated count
ALL	40765148	chr12:112752224:G:T	12	G	T	0.753391	332368	112230769	113260511	0.0181236	0.00284007	9.7558	intron_variant	MODIFIER	RPH3A	HGNC	-	-	-	-	-	OBA_1000032	hip circumference	Known	PhenX - hip circumference protocol 020801
ALL	40765148	chr7:78197747:G:GA	7	G	GA	0.310638	332360	77697747	78697747	-0.0165406	0.00259227	9.75392	intron_variant	MODIFIER	MAGI2	HGNC	-	-	-	-	-	OBA_1000032	hip circumference	Known	PhenX - hip circumference protocol 020801
EUR	3017732	chr7:65967028:G:A	7	G	A	< 0.00103648424543947	19296	65467028	66467028	-1.26476	0.198218	9.75368	intron_variant	MODIFIER	GUSB	HGNC	-	-	-	-	-	EFO_0803548	neutrophil measurement	Known	Neutrophils [#/volume] in Blood
AFR	3022096	chr1:155718789:C:A	1	C	A	0.885208	6551	155218789	156249676	0.170179	0.0266725	9.75278	intron_variant	MODIFIER	DAP3	HGNC	-	-	-	-	-	EFO_0803539	basophil measurement	Known	Basophils/100 leukocytes in Blood
EUR	3025315	chr17:45981644:A:T	17	A	T	0.279229	210770	45444594	46644477	-0.0206592	0.00323808	9.75207	intron_variant	MODIFIER	MAPT	HGNC	-	-	-	-	-	EFO_0004338	body weight	Known	Body weight
AFR	3036277	chr1:209431389:T:A	1	T	A	0.196367	77574	208930015	209937827	0.0397851	0.00623599	9.7516	intron_variant,non_coding_transcript_variant	MODIFIER	MIR205HG	HGNC	-	-	-	-	-	OBA_VT0001253	body height	Known	Body height
EUR	3036277	chr12:14341768:A:T	12	A	T	0.492881	211690	13838496	15585619	-0.0181009	0.00283736	9.75033	intergenic_variant	MODIFIER	-	-	-	-	-	-	-	OBA_VT0001253	body height	Known	Body height
ALL	903118	chr11:9748015:C:G	11	C	G	0.615726	299415	9231194	10753796	0.0169037	0.00265016	9.74715	missense_variant	MODERATE	SWAP70	HGNC	-	-	-	-	-	OBA_VT0000183	blood pressure trait	Known	Computed systolic blood pressure, mean of 2nd and 3rd measures
EUR	3025315	chr9:123822128:A:G	9	A	G	0.153485	210773	123062346	124400600	0.0260331	0.00408181	9.74564	intron_variant	MODIFIER	DENND1A	HGNC	-	-	-	-	-	EFO_0004338	body weight	Known	Body weight
EUR	3024929	chr5:1292868:C:A	5	C	A	0.48196	69040	777462	1796371	-0.0336003	0.00526853	9.74484	intron_variant	MODIFIER	TERT	HGNC	-	-	-	-	-	OBA_VT0003179	platelet quantity	Known	Platelets [#/volume] in Blood by Automated count
EUR	3038553	chr1:201916576:C:CAAAA	1	C	CAAAA	0.334377	164998	201328407	202417641	0.0228233	0.00357951	9.74075	intron_variant	MODIFIER	LMOD1	HGNC	-	-	-	-	-	EFO_0004324	body weights and measures	Known	Body mass index (BMI) [Ratio]
EUR	3028288	chr8:125478730:A:T	8	A	T	0.460215	48749	124964137	125983576	-0.0402718	0.00631609	9.74066	intron_variant,non_coding_transcript_variant	MODIFIER	-	-	-	-	-	-	-	EFO_0004529	lipid measurement	Known	Cholesterol in LDL [Mass/volume] in Serum or Plasma by calculation
ALL	3037511	chr2:136022924:T:C	2	T	C	0.00510109	96352	134500546	136522924	-0.19542	0.0306511	9.73944	downstream_gene_variant	MODIFIER	DARS1-AS1	HGNC	-	-	-	-	-	OBA_0003352	lymphocyte amount	Known	Lymphocytes/100 leukocytes in Blood by Automated count
ALL	3025315	chr9:107077829:T:A	9	T	A	0.315077	392176	106577829	107635411	0.0149817	0.00234987	9.7392	intron_variant,non_coding_transcript_variant	MODIFIER	-	-	-	-	-	-	-	EFO_0004338	body weight	Known	Body weight
ALL	3018010	chr1:163583638:C:A	1	C	A	0.916723	32560	162924789	164664197	0.107826	0.016913	9.73848	intergenic_variant	MODIFIER	-	-	-	-	-	-	-	EFO_0803548	neutrophil measurement	Known	Neutrophils/100 leukocytes in Blood
ALL	3038553	chr16:73061531:AAC:A	16	AAC	A	0.60287	302542	72561531	73563130	-0.0162513	0.00254959	9.73499	non_coding_transcript_exon_variant	MODIFIER	-	-	-	-	-	-	-	EFO_0004324	body weights and measures	Known	Body mass index (BMI) [Ratio]
ALL	3027018	chr6:133893387:C:G	6	C	G	0.32462	378900	133349994	134393387	0.0161579	0.0025351	9.73391	downstream_gene_variant	MODIFIER	TCF21	HGNC	-	-	-	-	-	OBA_1001087	heart rate	Known	Heart rate
EUR	3011163	chr19:8364439:G:A	19	G	A	0.020009	22115	7864439	8864439	-0.19699	0.030907	9.73377	missense_variant	MODERATE	ANGPTL4	HGNC	association	-	-	-	-	EFO_0004529	lipid measurement	Known	Cholesterol.total/Cholesterol in HDL [Mass Ratio] in Serum or Plasma
EUR	3036277	chr18:26072394:GT:G	18	GT	G	0.0881313	211168	25454158	26705151	0.0317293	0.00497851	9.73267	intron_variant	MODIFIER	SS18	HGNC	-	-	-	-	-	OBA_VT0001253	body height	Known	Body height
EUR	3036277	chr10:122475839:G:C	10	G	C	0.764229	211754	121868474	122975839	-0.0211894	0.00332506	9.73095	intron_variant	MODIFIER	HTRA1	HGNC	-	-	-	-	-	OBA_VT0001253	body height	Known	Body height
EUR	3025315	chr14:101066415:T:A	14	T	A	0.741053	210792	100565517	101566415	-0.021421	0.00336175	9.72907	intron_variant,non_coding_transcript_variant	MODIFIER	MEG9	HGNC	-	-	-	-	-	EFO_0004338	body weight	Known	Body weight
ALL	40759207	chr3:182946759:G:A	3	G	A	0.574192	332548	182441155	183464065	0.0178504	0.00280162	9.7276	intron_variant	MODIFIER	DCUN1D1	HGNC	-	-	-	-	-	OBA_1001085	waist circumference	Known	Adult Waist Circumference Protocol
EUR	3036277	chr16:73757094:A:G	16	A	G	0.405299	211739	73239897	74279712	-0.0183309	0.00287729	9.72603	intron_variant	MODIFIER	ZFHX3	HGNC	-	-	-	-	-	OBA_VT0001253	body height	Known	Body height
ALL	3043111	chr5:72741676:GTT:G	5	GTT	G	0.396131	87500	72227276	73405231	0.031801	0.00499224	9.72373	intron_variant,non_coding_transcript_variant	MODIFIER	-	-	-	-	-	-	-	OBA_0003277	platelet volume	Known	Platelet mean volume [Entitic volume] in Blood by Automated count
ALL	3038553	chr14:102839769:A:T	14	A	T	0.39716	302549	102280133	103416863	0.0185552	0.00291287	9.72371	intron_variant	MODIFIER	TRAF3	HGNC	-	-	-	-	-	EFO_0004324	body weights and measures	Known	Body mass index (BMI) [Ratio]
ALL	3036277	chr9:134040282:G:A	9	G	A	0.0678055	393921	133540282	134661052	0.0286613	0.00449939	9.72357	splice_polypyrimidine_tract_variant,intron_variant	LOW	BRD3	HGNC	-	-	-	-	-	OBA_VT0001253	body height	Known	Body height
EUR	3004249	chr4:38377944:G:A	4	G	A	0.609602	196798	37832592	38885037	-0.0206733	0.00324597	9.72039	intron_variant,non_coding_transcript_variant	MODIFIER	LINC02513	HGNC	-	-	-	-	-	OBA_VT0000183	blood pressure trait	Known	Systolic blood pressure
ALL	3013869	chr1:205681143:T:G	1	T	G	0.632409	94072	205179579	206203229	0.0322788	0.00506834	9.71984	upstream_gene_variant	MODIFIER	SLC45A3	HGNC	-	-	-	-	-	EFO_0005090	basophil count	Known	Basophils/100 leukocytes in Blood by Automated count
EUR	3038553	chr16:69522680:C:G	16	C	G	0.421045	165095	69013838	70442186	-0.0216918	0.00340613	9.71912	intergenic_variant	MODIFIER	-	-	-	-	-	-	-	EFO_0004324	body weights and measures	Known	Body mass index (BMI) [Ratio]
ALL	903136	chr20:35437976:G:A	20	G	A	0.480095	265995	34937976	35987005	-0.0186218	0.00292412	9.71879	5_prime_UTR_variant	MODIFIER	GDF5	HGNC	benign	-	-	-	-	OBA_1000032	hip circumference	Known	Computed hip circumference, mean of closest two measures
ALL	3004249	chr10:113965521:A:G	10	A	G	0.0998789	379164	113447539	114521788	0.0248382	0.00390034	9.71844	intergenic_variant	MODIFIER	-	-	-	-	-	-	-	OBA_VT0000183	blood pressure trait	Known	Systolic blood pressure
ALL	3027114	chr6:32164195:G:C	6	G	C	0.0727356	115198	30328882	33211276	-0.0483767	0.00759662	9.71832	upstream_gene_variant	MODIFIER	EGFL8	HGNC	-	-	-	-	-	EFO_0004529	lipid measurement	Known	Cholesterol [Mass/volume] in Serum or Plasma
ALL	3025315	chr16:69916753:T:C	16	T	C	0.668766	392586	69021344	70439752	0.0147348	0.00231391	9.7176	intron_variant	MODIFIER	WWP2	HGNC	-	-	-	-	-	EFO_0004338	body weight	Known	Body weight
AMR	3036277	chr12:481093:G:A	12	G	A	0.447164	66706	0	981379	0.0322488	0.00506544	9.71338	intron_variant	MODIFIER	B4GALNT3	HGNC	-	-	-	-	-	OBA_VT0001253	body height	Known	Body height
AMR	3023599	chr7:100624226:C:T	7	C	T	0.718216	15212	100124226	101219675	0.0786716	0.0123576	9.71289	intron_variant	MODIFIER	TFR2	HGNC	-	-	-	-	-	EFO_0004509	hemoglobin measurement	Known	MCV [Entitic volume] by Automated count
EUR	3020416	chr17:46785247:A:G	17	A	G	0.764778	71171	46221850	47285247	-0.0391833	0.00615489	9.71273	intron_variant	MODIFIER	WNT3	HGNC	-	-	-	-	-	EFO_0004305	erythrocyte count	Known	Erythrocytes [#/volume] in Blood by Automated count
EUR	3004248	chr17:7587859:G:T	17	G	T	0.732362	3019	7064899	8134474	-0.165574	0.0260103	9.71126	3_prime_UTR_variant	MODIFIER	MPDU1	HGNC	benign	-	-	-	-	EFO_0004696	sex hormone-binding globulin measurement	Known	Sex hormone binding globulin [Moles/volume] in Serum or Plasma
ALL	3036277	chrX:111255744:C:T	23	C	T	0.0447	393928	110716599	111765662	-0.0335	0.0053	9.71	intron_variant	MODIFIER	CAPN6	HGNC	-	-	-	-	-	OBA_VT0001253	body height	Known	Body height
EUR	40759207	chr14:29212088:G:A	14	G	A	0.766453	172304	28652601	29721307	0.0248459	0.00390364	9.70873	intron_variant,non_coding_transcript_variant	MODIFIER	-	-	-	-	-	-	-	OBA_1001085	waist circumference	Known	Adult Waist Circumference Protocol
ALL	3024386	chr6:25559670:A:G	6	A	G	0.449586	39652	25026415	26182034	0.04411	0.00693063	9.70789	intron_variant	MODIFIER	CARMIL1	HGNC	-	-	-	-	-	OBA_0003277	platelet volume	Known	Platelet mean volume [Entitic volume] in Blood by Rees-Ecker
ALL	903136	chr5:61326012:C:G	5	C	G	0.600397	265995	60790798	62059243	-0.0184132	0.00289339	9.70613	intron_variant,non_coding_transcript_variant	MODIFIER	-	-	-	-	-	-	-	OBA_1000032	hip circumference	Known	Computed hip circumference, mean of closest two measures
AMR	3019897	chr18:46276391:A:C	18	A	C	0.669419	17498	45655960	46792936	0.0701682	0.0110261	9.70606	intergenic_variant	MODIFIER	-	-	-	-	-	-	-	EFO_0004509	hemoglobin measurement	Known	Erythrocyte distribution width [Ratio] by Automated count
EUR	3038553	chr14:93295567:A:G	14	A	G	0.302116	165089	92736326	94065679	-0.0233486	0.00366918	9.70488	intron_variant	MODIFIER	BTBD7	HGNC	-	-	-	-	-	EFO_0004324	body weights and measures	Known	Body mass index (BMI) [Ratio]
AFR	3036277	chr18:49045766:G:A	18	G	A	0.179744	77577	48541382	49941857	0.0407962	0.0064111	9.70471	intron_variant,non_coding_transcript_variant	MODIFIER	DYM-AS1	HGNC	-	-	-	-	-	OBA_VT0001253	body height	Known	Body height
ALL	903126	chr22:38602514:C:A	22	C	A	0.326743	299341	37981456	39256407	-0.0175019	0.00275065	9.70323	intron_variant	MODIFIER	FAM227A	HGNC	-	-	-	-	-	OBA_1001087	heart rate	Known	Computed heart rate, mean of 2nd and 3rd measures
ALL	3036277	chr1:212071515:G:A	1	G	A	0.00217315	393898	211416029	212752830	-0.137843	0.0216642	9.70281	intron_variant	MODIFIER	DTL	HGNC	-	-	-	-	-	OBA_VT0001253	body height	Known	Body height
AMR	3011948	chr13:28029870:T:C	13	T	C	0.0100298	9721	27529870	28529870	0.435508	0.0684503	9.70194	intron_variant	MODIFIER	FLT3	HGNC	-	-	-	-	-	EFO_0803547	monocyte measurement	Known	Monocytes/100 leukocytes in Blood by Automated count
EUR	3004501	chr9:133276163:T:TGGTGCAGGCGCAGGAAAAAATTGTGGCAATTCCTCA	9	T	TGGTGCAGGCGCAGGAAAAAATTGTGGCAATTCCTCA	0.801975	87138	132757521	133778431	-0.0376496	0.00591842	9.69924	upstream_gene_variant	MODIFIER	ABO	HGNC	-	-	-	-	-	EFO_0006842	diabetes mellitus biomarker	Known	Glucose [Mass/volume] in Serum or Plasma
EUR	40759207	chr2:187250671:A:G	2	A	G	0.47477	172295	186719742	187987335	-0.0210308	0.00330611	9.69861	intron_variant,non_coding_transcript_variant	MODIFIER	CALCRL-AS1	HGNC	-	-	-	-	-	OBA_1001085	waist circumference	Known	Adult Waist Circumference Protocol
ALL	3025315	chr19:3446109:C:T	19	C	T	0.666123	392592	2888836	4046188	-0.0146536	0.00230364	9.6982	intron_variant	MODIFIER	NFIC	HGNC	-	-	-	-	-	EFO_0004338	body weight	Known	Body weight
AMR	3036277	chr9:96417444:C:CCT	9	C	CCT	0.156489	66468	95835028	97005271	0.0443495	0.00697209	9.69803	intron_variant	MODIFIER	ZNF367	HGNC	-	-	-	-	-	OBA_VT0001253	body height	Known	Body height
ALL	40759207	chr2:54971249:G:T	2	G	T	0.257636	332574	54471249	55585343	-0.0160111	0.00251712	9.69771	3_prime_UTR_variant	MODIFIER	EML6	HGNC	-	-	-	-	-	OBA_1001085	waist circumference	Novel	Adult Waist Circumference Protocol
AFR	3000905	chr1:95500605:T:C	1	T	C	0.106372	22271	95000605	96047837	0.0948662	0.0149141	9.69752	intergenic_variant	MODIFIER	-	-	-	-	-	-	-	OBA_VT0000217	leukocyte quantity	Known	Leukocytes [#/volume] in Blood by Automated count
ALL	3023599	chr3:141553374:G:A	3	G	A	0.286734	135221	140890506	142102994	-0.0239166	0.00376002	9.69732	intron_variant	MODIFIER	RASA2	HGNC	-	-	-	-	-	EFO_0004509	hemoglobin measurement	Known	MCV [Entitic volume] by Automated count
ALL	903135	chr17:48594792:T:C	17	T	C	0.841193	266162	47674984	49098451	0.0233425	0.00366987	9.6968	upstream_gene_variant	MODIFIER	HOXB5	HGNC	-	-	-	-	-	OBA_1001085	waist circumference	Known	Computed waist circumference, mean of closest two measures
EUR	3013762	chr7:2835936:G:A	7	G	A	0.294548	49834	2218524	3363256	-0.0424861	0.00668044	9.69456	intron_variant	MODIFIER	GNA12	HGNC	-	-	-	-	-	EFO_0004338	body weight	Known	Body weight Measured
EUR	40759207	chr8:28346747:G:A	8	G	A	0.520564	172289	27846747	28846747	0.0210381	0.00330816	9.69366	3_prime_UTR_variant	MODIFIER	ZNF395	HGNC	-	-	-	-	-	OBA_1001085	waist circumference	Known	Adult Waist Circumference Protocol
AMR	40759207	chr16:31136227:G:A	16	G	A	0.552076	57579	30502858	31636227	0.0363078	0.00570961	9.69256	upstream_gene_variant	MODIFIER	PRSS8	HGNC	-	-	-	-	-	OBA_1001085	waist circumference	Known	Adult Waist Circumference Protocol
ALL	3036277	chr6:22663243:T:A	6	T	A	0.799378	393929	21555902	23233584	0.0161896	0.00254622	9.69033	upstream_gene_variant	MODIFIER	-	-	-	-	-	-	-	OBA_VT0001253	body height	Known	Body height
EUR	3019897	chrX:154534419:G:A	23	G	A	0.0006	76585	154034419	155713426	-0.6779	0.1066	9.69	missense_variant	MODERATE	G6PD	HGNC	uncertain_significance,pathogenic,other,conflicting_interpretations_of_pathogenicity	-	-	-	-	EFO_0004509	hemoglobin measurement	Known	Erythrocyte distribution width [Ratio] by Automated count
ALL	3001123	chr4:186856174:T:C	4	T	C	0.00281646	22546	186356174	187356174	-0.501747	0.0789188	9.68885	intergenic_variant	MODIFIER	-	-	-	-	-	-	-	OBA_0003277	platelet volume	Novel	Platelet mean volume [Entitic volume] in Blood
EUR	3036277	chr5:112681298:C:G	5	C	G	0.509268	211750	112158895	113465665	0.0180201	0.00283499	9.68472	intron_variant,non_coding_transcript_variant	MODIFIER	LINC02200	HGNC	-	-	-	-	-	OBA_VT0001253	body height	Known	Body height
EUR	3028026	chr6:30660475:G:A	6	G	A	0.360298	9191	29990287	31160475	-0.0954622	0.0150201	9.68282	intron_variant	MODIFIER	DHX16	HGNC	-	-	-	-	-	OBA_2050070	serum IgM amount	Known	IgM [Mass/volume] in Serum or Plasma
ALL	40759207	chr10:100677792:CA:C	10	CA	C	0.254332	332575	100172953	101366753	0.0161467	0.00254059	9.68241	intergenic_variant	MODIFIER	-	-	-	-	-	-	-	OBA_1001085	waist circumference	Known	Adult Waist Circumference Protocol
EUR	3019069	chr14:23120140:A:G	14	A	G	0.541443	29293	22620140	23620140	0.0515021	0.00810397	9.68153	upstream_gene_variant	MODIFIER	CEBPE	HGNC	-	-	-	-	-	EFO_0803547	monocyte measurement	Known	Monocytes/100 leukocytes in Blood
EUR	3025315	chr1:31692773:T:C	1	T	C	0.64438	210791	31192773	32199894	0.0195879	0.00308227	9.68112	synonymous_variant	LOW	COL16A1	HGNC	-	-	-	-	-	EFO_0004338	body weight	Known	Body weight
ALL	3024929	chr10:49037512:T:C	10	T	C	0.17916	110058	48502665	49590146	-0.0315573	0.00496575	9.68104	intron_variant	MODIFIER	VSTM4	HGNC	-	-	-	-	-	OBA_VT0003179	platelet quantity	Known	Platelets [#/volume] in Blood by Automated count
ALL	3022096	chr20:32628126:A:C	20	A	C	0.148109	45777	32128126	33315845	0.0413356	0.00650461	9.68052	downstream_gene_variant	MODIFIER	C20orf203	HGNC	-	-	-	-	-	EFO_0803539	basophil measurement	Known	Basophils/100 leukocytes in Blood
AFR	3025315	chr9:126690498:A:G	9	A	G	0.0760065	77375	126169356	127195882	0.0595956	0.00937842	9.67975	intron_variant	MODIFIER	LMX1B	HGNC	benign	-	-	-	-	EFO_0004338	body weight	Known	Body weight
EUR	40759207	chr1:96631894:A:C	1	A	C	0.311838	172301	95917506	97235583	0.0226623	0.00356687	9.67691	intergenic_variant	MODIFIER	-	-	-	-	-	-	-	OBA_1001085	waist circumference	Known	Adult Waist Circumference Protocol
EUR	3014576	chr15:41254433:G:A	15	G	A	0.5137	87228	40655256	41813455	0.0300182	0.00472529	9.67446	intron_variant	MODIFIER	CHP1	HGNC	-	-	-	-	-	OBA_1000959	chloride amount	Known	Chloride [Moles/volume] in Serum or Plasma
EUR	3038553	chr17:5097273:C:T	17	C	T	0.493404	165092	4557892	5922842	-0.0213647	0.00336329	9.67343	downstream_gene_variant	MODIFIER	ZFP3	HGNC	-	-	-	-	-	EFO_0004324	body weights and measures	Known	Body mass index (BMI) [Ratio]
ALL	903126	chr2:200330879:C:T	2	C	T	0.413506	299392	199749929	200846993	0.016736	0.00263464	9.6734	intron_variant	MODIFIER	SPATS2L	HGNC	-	-	-	-	-	OBA_1001087	heart rate	Known	Computed heart rate, mean of 2nd and 3rd measures
ALL	3036277	chr19:54201472:C:G	19	C	G	0.318042	393927	53701449	54751270	-0.0141516	0.00222796	9.67202	splice_polypyrimidine_tract_variant,intron_variant	LOW	RPS9	HGNC	-	-	-	-	-	OBA_VT0001253	body height	Known	Body height
AFR	3037511	chr1:106633288:G:T	1	G	T	0.116404	16228	106128512	107725777	-0.0982872	0.0154752	9.67051	intergenic_variant	MODIFIER	-	-	-	-	-	-	-	OBA_0003352	lymphocyte amount	Novel	Lymphocytes/100 leukocytes in Blood by Automated count
EUR	3004327	chr5:35831056:C:G	5	C	G	0.335894	42765	35305106	36426474	0.0454016	0.00714846	9.67042	upstream_gene_variant	MODIFIER	-	-	-	-	-	-	-	OBA_0003352	lymphocyte amount	Known	Lymphocytes [#/volume] in Blood by Automated count
ALL	3005719	chr1:161690928:T:C	1	T	C	0.0886304	15260	161183947	162191621	-0.0820706	0.0129221	9.67031	intergenic_variant	MODIFIER	-	-	-	-	-	-	-	OBA_2050085	serum IgG amount	Known	IgG [Mass/volume] in Serum or Plasma
ALL	903135	chr18:23539327:A:G	18	A	G	0.550225	266154	23019619	24085116	-0.0173903	0.00273812	9.67021	intron_variant	MODIFIER	NPC1	HGNC	benign	-	-	-	-	OBA_1001085	waist circumference	Known	Computed waist circumference, mean of closest two measures
ALL	3018010	chr3:128599154:G:A	3	G	A	0.883123	32560	128082547	129138456	-0.0758801	0.0119477	9.66982	intergenic_variant	MODIFIER	-	-	-	-	-	-	-	EFO_0803548	neutrophil measurement	Known	Neutrophils/100 leukocytes in Blood
ALL	3028615	chr15:79897111:G:GC	15	G	GC	0.49601	70431	79397111	80432475	0.0339045	0.00533865	9.66908	upstream_gene_variant	MODIFIER	MTHFS	HGNC	-	-	-	-	-	EFO_0803540	eosinophil measurement	Known	Eosinophils [#/volume] in Blood by Automated count
EUR	3027135	chr14:105786512:C:CA	14	C	CA	0.324887	1105	105284721	106303395	0.245958	0.0387301	9.6685	upstream_gene_variant	MODIFIER	ATP6V1G1P1	HGNC	-	-	-	-	-	OBA_2050085	serum IgG amount	Known	IgG subclass 1 [Mass/volume] in Serum
ALL	3033575	chr10:24904389:A:T	10	A	T	0.326413	67534	24404389	25404389	-0.0371562	0.00585122	9.66741	intron_variant	MODIFIER	PRTFDC1	HGNC	-	-	-	-	-	EFO_0803547	monocyte measurement	Known	Monocytes [#/volume] in Blood by Automated count
ALL	3011904	chr5:177357438:T:C	5	T	C	0.308238	39742	176857438	177879635	-0.0482019	0.00759087	9.66688	upstream_gene_variant	MODIFIER	RGS14	HGNC	-	-	-	-	-	EFO_0010968	phosphate measurement	Known	Phosphate [Mass/volume] in Serum or Plasma
EUR	3036277	chr19:46411670:C:T	19	C	T	0.04733	211726	45911290	46911670	0.042133	0.00663526	9.66653	missense_variant	MODERATE	CCDC8	HGNC	benign	-	-	-	-	OBA_VT0001253	body height	Known	Body height
AMR	3023017	chr3:133764852:T:C	3	T	C	0.596451	648	133262874	134328372	0.295061	0.0464689	9.6659	intron_variant	MODIFIER	TF	HGNC	-	-	-	-	-	EFO_0004461	iron biomarker measurement	Known	Iron/Transferrin [Mass Ratio] in Serum or Plasma
EUR	3009542	chr11:5226774:G:A	11	G	A	< 0.000739125614398167	27059	4726774	5726774	-1.24016	0.195332	9.6641	stop_gained	HIGH	HBB	HGNC	pathogenic	HC	-	-	PERCENTILE:0.265765765765766,GERP_DIST:26.1224900245667,BP_DIST:325,DIST_FROM_LAST_EXON:197,50_BP_RULE:PASS	EFO_0004348	hematocrit	Known	Hematocrit [Volume Fraction] of Blood
EUR	3024929	chr12:6180053:G:A	12	G	A	0.411912	69039	5671873	6838356	-0.0342222	0.00539026	9.66382	intergenic_variant	MODIFIER	-	-	-	-	-	-	-	OBA_VT0003179	platelet quantity	Known	Platelets [#/volume] in Blood by Automated count
ALL	3025315	chr2:44180050:CT:C	2	CT	C	0.78036	391471	43667954	44980346	-0.0166621	0.00262482	9.66102	intron_variant	MODIFIER	PPM1B	HGNC	-	-	-	-	-	EFO_0004338	body weight	Known	Body weight
ALL	40765148	chr3:182946759:G:A	3	G	A	0.574321	332340	182441155	184184147	0.0178264	0.00280839	9.65998	intron_variant	MODIFIER	DCUN1D1	HGNC	-	-	-	-	-	OBA_1000032	hip circumference	Known	PhenX - hip circumference protocol 020801
ALL	3004249	chr19:7326619:C:G	19	C	G	0.448417	379133	6826619	7826619	-0.0144307	0.00227351	9.65929	intergenic_variant	MODIFIER	-	-	-	-	-	-	-	OBA_VT0000183	blood pressure trait	Known	Systolic blood pressure
ALL	3038553	chr5:93084983:A:G	5	A	G	0.629744	302550	92542097	93584983	-0.0167563	0.00264003	9.65848	upstream_gene_variant	MODIFIER	-	-	-	-	-	-	-	EFO_0004324	body weights and measures	Known	Body mass index (BMI) [Ratio]
ALL	40759207	chr10:112962375:CT:C	10	CT	C	0.543198	332540	112462375	113462375	-0.0156538	0.0024664	9.65797	intron_variant	MODIFIER	TCF7L2	HGNC	-	-	-	-	-	OBA_1001085	waist circumference	Known	Adult Waist Circumference Protocol
EUR	3012030	chr1:39527206:T:G	1	T	G	0.640135	76237	38748566	40075699	0.032781	0.00516535	9.65656	3_prime_UTR_variant	MODIFIER	BMP8A	HGNC	-	-	-	-	-	EFO_0004509	hemoglobin measurement	Known	MCH [Entitic mass] by Automated count
ALL	3036277	chr1:87009669:C:T	1	C	T	0.776811	393926	86358067	87608534	0.0158219	0.00249322	9.65559	intron_variant	MODIFIER	HS2ST1	HGNC	-	-	-	-	-	OBA_VT0001253	body height	Known	Body height
ALL	3011948	chr3:188417995:T:A	3	T	A	0.465334	93306	187862375	188917995	-0.0300566	0.0047364	9.65529	intron_variant	MODIFIER	LPP	HGNC	-	-	-	-	-	EFO_0803547	monocyte measurement	Known	Monocytes/100 leukocytes in Blood by Automated count
AMR	3053341	chr19:44908822:C:T	19	C	T	0.0272791	2841	44408822	45408822	-0.402111	0.0633694	9.65425	missense_variant	MODERATE	APOE	HGNC	benign,drug_response,pathogenic,other,_risk_factor	-	-	-	-	EFO_0004529	lipid measurement	Known	Cholesterol in LDL [Mass/volume] in Serum or Plasma by Electrophoresis
EUR	3036277	chr3:25341132:G:A	3	G	A	0.22629	211742	24814518	25867218	0.0213235	0.00336057	9.65342	intron_variant	MODIFIER	RARB	HGNC	-	-	-	-	-	OBA_VT0001253	body height	Known	Body height
EUR	3025315	chr3:70417845:G:C	3	G	C	0.660419	210789	69913174	71033080	0.0197417	0.00311151	9.65205	intron_variant,non_coding_transcript_variant	MODIFIER	SAMMSON	HGNC	-	-	-	-	-	EFO_0004338	body weight	Known	Body weight
AFR	3013429	chr1:159204893:T:C	1	T	C	0.827177	13618	158704893	159704893	-0.0993673	0.0156624	9.65096	5_prime_UTR_variant	MODIFIER	ACKR1	HGNC	protective,association,pathogenic	-	-	-	-	EFO_0005090	basophil count	Known	Basophils [#/volume] in Blood by Automated count
EUR	3013762	chr3:141388112:A:T	3	A	T	0.414858	49764	140868781	141923849	0.0394823	0.00622329	9.65079	intron_variant	MODIFIER	ZBTB38	HGNC	-	-	-	-	-	EFO_0004338	body weight	Known	Body weight Measured
EUR	3025315	chr16:19923751:G:T	16	G	T	0.144122	210769	19417340	20543049	-0.0264974	0.00417757	9.64655	intergenic_variant	MODIFIER	-	-	-	-	-	-	-	EFO_0004338	body weight	Known	Body weight
EUR	3018311	chr2:210675783:C:A	2	C	A	0.318182	13519	210175783	211178331	-0.080549	0.0126996	9.64618	missense_variant	MODERATE	CPS1	HGNC	benign	-	-	-	-	OBA_VT0005265	blood urea nitrogen amount	Known	Urea nitrogen/Creatinine [Mass Ratio] in Serum or Plasma
ALL	3000905	chr5:177441311:C:T	5	C	T	0.000860341	112746	176941311	177941311	0.439803	0.0693409	9.6461	intron_variant	MODIFIER	GRK6	HGNC	-	-	-	-	-	OBA_VT0000217	leukocyte quantity	Known	Leukocytes [#/volume] in Blood by Automated count
ALL	3025315	chr22:35160970:T:C	22	T	C	0.00021427	371027	34660970	35660970	0.473455	0.0746558	9.64389	upstream_gene_variant	MODIFIER	-	-	-	-	-	-	-	EFO_0004338	body weight	Known	Body weight
AFR	40765148	chr2:67630917:G:A	2	G	A	0.505173	71143	67079340	68136958	0.0333989	0.00526683	9.64256	intron_variant,non_coding_transcript_variant	MODIFIER	-	-	-	-	-	-	-	OBA_1000032	hip circumference	Known	PhenX - hip circumference protocol 020801
AMR	3036277	chr7:92614405:C:T	7	C	T	0.2116	66706	92108112	93157666	0.0391627	0.00617586	9.64227	3_prime_UTR_variant	MODIFIER	CDK6	HGNC	-	-	-	-	-	OBA_VT0001253	body height	Known	Body height
ALL	3009744	chr1:247876149:C:T	1	C	T	0.279782	127233	247376149	248378519	0.0239049	0.00376995	9.64125	missense_variant	MODERATE	TRIM58	HGNC	-	-	-	-	-	EFO_0004509	hemoglobin measurement	Known	MCHC [Mass/volume] by Automated count
AFR	3033575	chr1:113881031:C:T	1	C	T	0.799189	14429	113381031	114381031	-0.0916321	0.014451	9.64117	3_prime_UTR_variant	MODIFIER	BCL2L15	HGNC	-	-	-	-	-	EFO_0803547	monocyte measurement	Known	Monocytes [#/volume] in Blood by Automated count
ALL	3027018	chr2:202450329:C:T	2	C	T	0.0354085	378906	201739490	203221140	0.0414803	0.00654213	9.6401	intron_variant	MODIFIER	BMPR2	HGNC	-	-	-	-	-	OBA_1001087	heart rate	Known	Heart rate
ALL	3024929	chrX:39850941:C:T	23	C	T	0.3149	110071	39350941	40350941	0.0303	0.0048	9.64	upstream_gene_variant	MODIFIER	-	-	-	-	-	-	-	OBA_VT0003179	platelet quantity	Novel	Platelets [#/volume] in Blood by Automated count
AMR	3038553	chrX:118824219:A:G	23	A	G	0.464	48435	118243474	119333748	0.043	0.0068	9.64	intron_variant	MODIFIER	ZCCHC12	HGNC	-	-	-	-	-	EFO_0004324	body weights and measures	Known	Body mass index (BMI) [Ratio]
AMR	903135	chrX:118824219:A:G	23	A	G	0.4611	41833	118243474	119324219	0.0462	0.0073	9.64	intron_variant	MODIFIER	ZCCHC12	HGNC	-	-	-	-	-	OBA_1001085	waist circumference	Known	Computed waist circumference, mean of closest two measures
EUR	3037511	chr6:29830005:T:C	6	T	C	0.418331	58725	29314233	30443057	-0.0371371	0.00585724	9.6398	intron_variant	MODIFIER	HLA-G	HGNC	-	-	-	-	-	OBA_0003352	lymphocyte amount	Known	Lymphocytes/100 leukocytes in Blood by Automated count
ALL	3020630	chr3:187017902:A:C	3	A	C	0.36653	122488	186514891	187517902	-0.0260931	0.00411539	9.63979	intron_variant	MODIFIER	ST6GAL1	HGNC	-	-	-	-	-	EFO_0004536	total blood protein measurement	Known	Protein [Mass/volume] in Serum or Plasma
ALL	3038553	chr11:8657209:G:A	11	G	A	0.337594	302545	7935690	9171858	-0.0168042	0.00265053	9.63861	intron_variant	MODIFIER	TRIM66	HGNC	-	-	-	-	-	EFO_0004324	body weights and measures	Known	Body mass index (BMI) [Ratio]
AMR	3019069	chr2:181459315:G:GT	2	G	GT	0.54764	4471	180959039	181959459	0.125226	0.0197539	9.63671	intron_variant	MODIFIER	ITGA4	HGNC	-	-	-	-	-	EFO_0803547	monocyte measurement	Known	Monocytes/100 leukocytes in Blood
ALL	3012888	chr17:77320798:A:G	17	A	G	0.406968	379171	76820798	77824358	-0.0143541	0.00226449	9.63524	intron_variant	MODIFIER	SEPTIN9	HGNC	-	-	-	-	-	OBA_VT0000183	blood pressure trait	Known	Diastolic blood pressure
EUR	3013869	chr6:31410991:A:G	6	A	G	0.570208	55813	30909942	31941828	0.0382327	0.00603184	9.63441	intron_variant	MODIFIER	MICA	HGNC	-	-	-	-	-	EFO_0005090	basophil count	Known	Basophils/100 leukocytes in Blood by Automated count
ALL	3027114	chr8:18415025:C:T	8	C	T	0.728032	115201	17914867	18915371	-0.02957	0.00466532	9.6338	intergenic_variant	MODIFIER	-	-	-	-	-	-	-	EFO_0004529	lipid measurement	Known	Cholesterol [Mass/volume] in Serum or Plasma
AMR	3043111	chr6:36611445:GT:G	6	GT	G	0.330576	9612	36033083	37111445	-0.0956884	0.0150971	9.63368	intergenic_variant	MODIFIER	-	-	-	-	-	-	-	OBA_0003277	platelet volume	Known	Platelet mean volume [Entitic volume] in Blood by Automated count
ALL	903136	chr3:141386728:A:G	3	A	G	0.493419	266004	140874443	141923849	0.0175655	0.00277141	9.6334	intron_variant	MODIFIER	ZBTB38	HGNC	-	-	-	-	-	OBA_1000032	hip circumference	Known	Computed hip circumference, mean of closest two measures
ALL	3024929	chr1:2255546:G:A	1	G	A	0.536038	108442	1738792	2774109	-0.0272747	0.0043034	9.6329	intron_variant	MODIFIER	SKI	HGNC	-	-	-	-	-	OBA_VT0003179	platelet quantity	Known	Platelets [#/volume] in Blood by Automated count
ALL	3043111	chr18:23141009:G:T	18	G	T	0.429466	87511	22635692	23641009	0.0302068	0.00476634	9.63177	intron_variant	MODIFIER	CABLES1	HGNC	-	-	-	-	-	OBA_0003277	platelet volume	Known	Platelet mean volume [Entitic volume] in Blood by Automated count
ALL	3024929	chr1:45714798:T:C	1	T	C	0.71394	110068	44828754	46630024	0.0294493	0.00464718	9.63033	intron_variant	MODIFIER	IPP	HGNC	-	-	-	-	-	OBA_VT0003179	platelet quantity	Known	Platelets [#/volume] in Blood by Automated count
ALL	3012888	chr15:26790782:G:A	15	G	A	0.000797791	379172	26258827	27292481	-0.246815	0.0389508	9.62911	intron_variant	MODIFIER	GABRB3	HGNC	-	-	-	-	-	OBA_VT0000183	blood pressure trait	Novel	Diastolic blood pressure
ALL	3004410	chr19:41341832:G:A	19	G	A	0.0200319	69639	40841832	41841832	0.111511	0.017598	9.62902	intron_variant	MODIFIER	TGFB1	HGNC	benign	-	-	-	-	EFO_0006842	diabetes mellitus biomarker	Known	Hemoglobin A1c/Hemoglobin.total in Blood
EUR	3023599	chr1:158648690:A:T	1	A	T	0.271489	81729	158037029	159148690	-0.0317766	0.00501485	9.62885	intron_variant	MODIFIER	SPTA1	HGNC	benign	-	-	-	-	EFO_0004509	hemoglobin measurement	Known	MCV [Entitic volume] by Automated count
EUR	40759207	chr1:72288440:A:G	1	A	G	0.832019	172308	71547305	72874091	0.0280804	0.00443161	9.62851	intron_variant,non_coding_transcript_variant	MODIFIER	-	-	-	-	-	-	-	OBA_1001085	waist circumference	Known	Adult Waist Circumference Protocol
ALL	3012888	chr2:178856319:G:A	2	G	A	0.0628521	379144	178356319	179369417	0.0288116	0.00454787	9.62513	missense_variant	MODERATE	CCDC141	HGNC	benign	-	-	-	-	OBA_VT0000183	blood pressure trait	Known	Diastolic blood pressure
ALL	3002030	chr1:162041264:T:C	1	T	C	0.94489	35538	161541264	162541264	-0.114305	0.018043	9.62503	downstream_gene_variant	MODIFIER	-	-	-	-	-	-	-	OBA_0003352	lymphocyte amount	Known	Lymphocytes/100 leukocytes in Blood
EUR	40759207	chr6:33766642:C:T	6	C	T	0.428287	172290	33263177	34266642	-0.0211681	0.00334142	9.62482	downstream_gene_variant	MODIFIER	LEMD2	HGNC	-	-	-	-	-	OBA_1001085	waist circumference	Known	Adult Waist Circumference Protocol
ALL	3036277	chr9:99043451:T:C	9	T	C	0.127814	393868	98477724	99572866	-0.0190752	0.00301116	9.62413	intron_variant	MODIFIER	COL15A1	HGNC	-	-	-	-	-	OBA_VT0001253	body height	Known	Body height
ALL	3036277	chr15:58671048:C:T	15	C	T	0.239954	393888	58093027	59213614	-0.0162886	0.00257142	9.6231	intron_variant	MODIFIER	ADAM10	HGNC	-	-	-	-	-	OBA_VT0001253	body height	Known	Body height
ALL	3001123	chr9:90819192:G:A	9	G	A	0.00204027	22546	89807910	91319192	-0.590927	0.0932931	9.62207	intron_variant	MODIFIER	SYK	HGNC	-	-	-	-	-	OBA_0003277	platelet volume	Known	Platelet mean volume [Entitic volume] in Blood
ALL	3004249	chr20:44181555:C:G	20	C	G	0.203168	379167	43625600	44681555	0.0184875	0.00291892	9.62095	intron_variant	MODIFIER	JPH2	HGNC	-	-	-	-	-	OBA_VT0000183	blood pressure trait	Known	Systolic blood pressure
EUR	3028615	chr2:96553973:C:T	2	C	T	0.302808	42238	95614374	97171754	0.0467886	0.0073878	9.6196	downstream_gene_variant	MODIFIER	ARID5A	HGNC	-	-	-	-	-	EFO_0803540	eosinophil measurement	Known	Eosinophils [#/volume] in Blood by Automated count
ALL	903135	chr11:27658369:C:T	11	C	T	0.155877	266161	27122178	28206992	-0.0209836	0.00331351	9.61826	missense_variant	MODERATE	BDNF	HGNC	benign,risk_factor	-	-	-	-	OBA_1001085	waist circumference	Known	Computed waist circumference, mean of closest two measures
ALL	3025315	chr4:38600581:C:G	4	C	G	0.303498	392583	38100581	39117068	-0.0150561	0.00237765	9.6171	downstream_gene_variant	MODIFIER	KLF3-AS1	HGNC	-	-	-	-	-	EFO_0004338	body weight	Known	Body weight
ALL	3036277	chr8:19958567:T:TA	8	T	TA	0.249146	393910	19458341	20467357	0.0147022	0.00232179	9.61691	intron_variant	MODIFIER	LPL	HGNC	-	-	-	-	-	OBA_VT0001253	body height	Known	Body height
ALL	3018677	chr6:32610704:T:C	6	T	C	0.43748	30662	31980822	33123560	0.0503079	0.0079454	9.61535	intergenic_variant	MODIFIER	-	-	-	-	-	-	-	OBA_VT0002551	blood coagulation trait	Novel	aPTT in Platelet poor plasma by Coagulation assay
ALL	3043111	chr20:44908559:T:C	20	T	C	0.321425	87501	44385569	45409956	0.0317321	0.00501162	9.61534	downstream_gene_variant	MODIFIER	YWHAB	HGNC	-	-	-	-	-	OBA_0003277	platelet volume	Known	Platelet mean volume [Entitic volume] in Blood by Automated count
EUR	3025315	chr15:88847929:C:A	15	C	A	0.756299	210791	88347929	89357878	-0.0217222	0.00343076	9.61501	synonymous_variant	LOW	ACAN	HGNC	benign	-	-	-	-	EFO_0004338	body weight	Known	Body weight
ALL	903136	chr7:74690887:ATGT:A	7	ATGT	A	0.550019	265989	74159066	75190887	-0.0179554	0.00283584	9.61497	intron_variant	MODIFIER	GTF2I	HGNC	-	-	-	-	-	OBA_1000032	hip circumference	Novel	Computed hip circumference, mean of closest two measures
AFR	3038553	chr16:28506388:T:C	16	T	C	0.367612	60500	27999216	29410828	0.036908	0.0058294	9.61435	intron_variant	MODIFIER	IL27	HGNC	-	-	-	-	-	EFO_0004324	body weights and measures	Known	Body mass index (BMI) [Ratio]
ALL	3025315	chr10:62083854:G:C	10	G	C	0.000213588	388599	61583854	62710963	0.463968	0.0732895	9.61227	intron_variant	MODIFIER	ARID5B	HGNC	-	-	-	-	-	EFO_0004338	body weight	Known	Body weight
EUR	3006906	chr11:2983296:C:G	11	C	G	0.31252	86524	2434936	3585663	-0.0324463	0.00512548	9.61165	intron_variant	MODIFIER	NAP1L4	HGNC	-	-	-	-	-	EFO_0004838	calcium measurement	Known	Calcium [Mass/volume] in Serum or Plasma
ALL	3018677	chr17:66214462:A:C	17	A	C	0.0278793	30650	65714462	66808933	-0.132208	0.0208855	9.61089	missense_variant	MODERATE	APOH	HGNC	-	-	-	-	-	OBA_VT0002551	blood coagulation trait	Known	aPTT in Platelet poor plasma by Coagulation assay
EUR	3023599	chr20:32520305:A:C	20	A	C	0.304738	81708	31988429	33089169	-0.0331538	0.00523777	9.60988	intron_variant	MODIFIER	NOL4L	HGNC	-	-	-	-	-	EFO_0004509	hemoglobin measurement	Known	MCV [Entitic volume] by Automated count
ALL	3025315	chr19:29875945:T:C	19	T	C	0.218235	391804	29295915	30375945	0.0166867	0.00263629	9.60941	intergenic_variant	MODIFIER	-	-	-	-	-	-	-	EFO_0004338	body weight	Known	Body weight
ALL	3004501	chr3:185819848:G:GT	3	G	GT	0.403004	141826	185270515	186319848	0.0255487	0.00403645	9.60912	intron_variant	MODIFIER	IGF2BP2	HGNC	-	-	-	-	-	EFO_0006842	diabetes mellitus biomarker	Known	Glucose [Mass/volume] in Serum or Plasma
EUR	3000905	chr2:218265203:G:A	2	G	A	0.000797436	67717	217635544	218772618	-0.600837	0.0949302	9.60842	downstream_gene_variant	MODIFIER	GPBAR1	HGNC	-	-	-	-	-	OBA_VT0000217	leukocyte quantity	Known	Leukocytes [#/volume] in Blood by Automated count
ALL	40765148	chr11:28603810:A:T	11	A	T	0.395107	332363	28103810	29120834	-0.0155025	0.0024495	9.60723	intergenic_variant	MODIFIER	-	-	-	-	-	-	-	OBA_1000032	hip circumference	Known	PhenX - hip circumference protocol 020801
ALL	3036277	chr6:156879933:C:T	6	C	T	0.283296	393925	156375165	157458723	0.0141093	0.00222945	9.60664	intron_variant	MODIFIER	ARID1B	HGNC	-	-	-	-	-	OBA_VT0001253	body height	Known	Body height
EUR	3009744	chr19:4502189:T:C	19	T	C	0.558596	73648	3980022	5011128	0.0327154	0.00516951	9.60642	downstream_gene_variant	MODIFIER	PLIN4	HGNC	-	-	-	-	-	EFO_0004509	hemoglobin measurement	Known	MCHC [Mass/volume] by Automated count
ALL	3025315	chr3:12288284:C:T	3	C	T	0.0934745	392476	11788284	13199720	0.0235488	0.00372166	9.60355	upstream_gene_variant	MODIFIER	PPARG	HGNC	-	-	-	-	-	EFO_0004338	body weight	Known	Body weight
EUR	3025315	chr7:92606850:T:C	7	T	C	0.789753	210790	92106850	93118019	-0.02287	0.00361438	9.60352	3_prime_UTR_variant	MODIFIER	CDK6	HGNC	-	-	-	-	-	EFO_0004338	body weight	Known	Body weight
ALL	3025315	chr11:74078832:C:T	11	C	T	0.0685979	392585	73528864	74578832	-0.0289572	0.00457648	9.60323	intron_variant	MODIFIER	C2CD3	HGNC	benign	-	-	-	-	EFO_0004338	body weight	Known	Body weight
ALL	40759207	chr11:112959839:A:G	11	A	G	0.363503	332560	112459803	113542225	-0.015732	0.00248641	9.60264	upstream_gene_variant	MODIFIER	NCAM1	HGNC	-	-	-	-	-	OBA_1001085	waist circumference	Known	Adult Waist Circumference Protocol
AFR	3000905	chr1:93970755:C:T	1	C	T	0.875976	22274	93470755	95460691	-0.0912568	0.0144269	9.59773	intergenic_variant	MODIFIER	-	-	-	-	-	-	-	OBA_VT0000217	leukocyte quantity	Known	Leukocytes [#/volume] in Blood by Automated count
ALL	3004410	chr6:32692061:T:C	6	T	C	0.902924	69641	31684217	33192061	0.0562783	0.00889736	9.59728	intergenic_variant	MODIFIER	-	-	-	-	-	-	-	EFO_0006842	diabetes mellitus biomarker	Known	Hemoglobin A1c/Hemoglobin.total in Blood
EUR	3024128	chr10:63517266:G:A	10	G	A	0.488607	77331	62647821	64105625	-0.0291123	0.00460268	9.59674	upstream_gene_variant	MODIFIER	REEP3	HGNC	-	-	-	-	-	EFO_0004570	bilirubin measurement	Known	Bilirubin.total [Mass/volume] in Serum or Plasma
EUR	3044491	chr6:160589086:A:G	6	A	G	0.0649978	44940	160089086	161089086	0.0756497	0.011961	9.59569	intron_variant	MODIFIER	LPA	HGNC	benign	-	-	-	-	EFO_0004529	lipid measurement	Known	Cholesterol non HDL [Mass/volume] in Serum or Plasma
EUR	3009201	chr14:93129246:A:C	14	A	C	0.331697	32899	92629246	93629246	0.0516632	0.00816873	9.59508	intergenic_variant	MODIFIER	-	-	-	-	-	-	-	OBA_1000983	thyroid stimulating hormone amount	Known	Thyrotropin [Units/volume] in Serum or Plasma
EUR	3021044	chr11:61830500:A:G	11	A	G	0.32784	21509	61276027	62355668	0.062685	0.00991147	9.59506	intron_variant	MODIFIER	FADS2	HGNC	-	-	-	-	-	EFO_0004461	iron biomarker measurement	Known	Iron binding capacity [Mass/volume] in Serum or Plasma
AFR	3013650	chr1:101704739:C:T	1	C	T	0.353531	12856	100761322	102347147	0.0815287	0.0128911	9.59481	intron_variant,non_coding_transcript_variant	MODIFIER	LINC01709	HGNC	-	-	-	-	-	EFO_0803548	neutrophil measurement	Known	Neutrophils [#/volume] in Blood by Automated count
ALL	3024386	chr9:134046018:G:A	9	G	A	0.304622	39654	133544187	134559622	-0.0475945	0.00752636	9.59283	intron_variant	MODIFIER	BRD3	HGNC	-	-	-	-	-	OBA_0003277	platelet volume	Known	Platelet mean volume [Entitic volume] in Blood by Rees-Ecker
AMR	3027018	chr4:148050264:G:T	4	G	T	0.17973	65810	147549320	148561070	-0.0446727	0.00706478	9.59169	intron_variant	MODIFIER	ARHGAP10	HGNC	-	-	-	-	-	OBA_1001087	heart rate	Known	Heart rate
ALL	3025315	chr10:116910771:A:G	10	A	G	0.611336	392587	116286535	117508053	-0.0150154	0.00237465	9.59146	intron_variant	MODIFIER	SHTN1	HGNC	-	-	-	-	-	EFO_0004338	body weight	Known	Body weight
ALL	903136	chr17:16101873:T:C	17	T	C	0.585116	265995	15481317	16830946	0.0174653	0.00276247	9.58904	intron_variant	MODIFIER	NCOR1	HGNC	-	-	-	-	-	OBA_1000032	hip circumference	Known	Computed hip circumference, mean of closest two measures
EUR	3024386	chr22:42960436:T:G	22	T	G	0.545575	26506	42294811	43514441	0.0534704	0.00845775	9.58822	intron_variant	MODIFIER	PACSIN2	HGNC	-	-	-	-	-	OBA_0003277	platelet volume	Known	Platelet mean volume [Entitic volume] in Blood by Rees-Ecker
EUR	3037511	chr8:78644656:A:G	8	A	G	0.72252	58734	78143239	79224283	-0.0409774	0.00648306	9.58433	intron_variant,non_coding_transcript_variant	MODIFIER	-	-	-	-	-	-	-	OBA_0003352	lymphocyte amount	Known	Lymphocytes/100 leukocytes in Blood by Automated count
ALL	3013429	chr11:89923142:A:G	11	A	G	0.866307	67479	89422963	90423313	-0.0485981	0.0076896	9.58237	upstream_gene_variant	MODIFIER	TRIM49D1	HGNC	-	-	-	-	-	EFO_0005090	basophil count	Known	Basophils [#/volume] in Blood by Automated count
ALL	903135	chr14:32829525:CA:C	14	CA	C	0.355192	266145	32323537	33340151	0.0185557	0.00293605	9.58226	intron_variant	MODIFIER	AKAP6	HGNC	-	-	-	-	-	OBA_1001085	waist circumference	Known	Computed waist circumference, mean of closest two measures
AFR	3036277	chr8:134631295:T:A	8	T	A	0.0651981	77579	134066561	135225217	-0.0628797	0.00994964	9.58185	intron_variant	MODIFIER	ZFAT	HGNC	-	-	-	-	-	OBA_VT0001253	body height	Known	Body height
AFR	3036277	chr17:68148261:A:G	17	A	G	0.901859	77582	67327670	68818686	0.0531236	0.008406	9.58163	intron_variant,non_coding_transcript_variant	MODIFIER	LRRC37A16P	HGNC	-	-	-	-	-	OBA_VT0001253	body height	Known	Body height
ALL	3022192	chr17:78392121:A:G	17	A	G	0.623502	113456	77889956	78909756	-0.0265023	0.00419366	9.58131	intron_variant	MODIFIER	PGS1	HGNC	-	-	-	-	-	EFO_0004529	lipid measurement	Known	Triglyceride [Mass/volume] in Serum or Plasma
EUR	3036277	chr7:122315414:T:C	7	T	C	0.39686	211514	121814655	122827295	0.0182544	0.00288887	9.57928	downstream_gene_variant	MODIFIER	CADPS2	HGNC	-	-	-	-	-	OBA_VT0001253	body height	Known	Body height
ALL	3024386	chr5:77789169:G:A	5	G	A	0.382238	39652	77289169	78299324	0.0463005	0.00732817	9.57721	downstream_gene_variant	MODIFIER	ACTBP2	HGNC	-	-	-	-	-	OBA_0003277	platelet volume	Known	Platelet mean volume [Entitic volume] in Blood by Rees-Ecker
ALL	3025315	chr9:130911838:A:G	9	A	G	0.522355	392552	129345199	131415134	0.0143626	0.00227375	9.57313	synonymous_variant	LOW	FIBCD1	HGNC	-	-	-	-	-	EFO_0004338	body weight	Known	Body weight
AMR	3036277	chr20:33717975:A:T	20	A	T	0.356277	66701	32849242	34252271	-0.0335375	0.00530972	9.57188	intron_variant	MODIFIER	PXMP4	HGNC	-	-	-	-	-	OBA_VT0001253	body height	Known	Body height
EUR	3025315	chr9:28411157:AT:A	9	AT	A	0.403809	210717	27910685	28914341	0.0189958	0.00300748	9.57175	intron_variant	MODIFIER	LINGO2	HGNC	-	-	-	-	-	EFO_0004338	body weight	Known	Body weight
ALL	3036277	chr3:107515042:C:G	3	C	G	0.610441	393906	107005199	108015042	-0.0131654	0.00208483	9.56789	intergenic_variant	MODIFIER	-	-	-	-	-	-	-	OBA_VT0001253	body height	Known	Body height
EUR	3036277	chr1:47449561:A:T	1	A	T	0.396363	211667	46937391	47949561	0.0183012	0.00289846	9.5659	intergenic_variant	MODIFIER	-	-	-	-	-	-	-	OBA_VT0001253	body height	Known	Body height
EUR	40759207	chr5:64634425:A:G	5	A	G	0.322826	172305	64133822	65166350	-0.022347	0.00353933	9.56533	intergenic_variant	MODIFIER	-	-	-	-	-	-	-	OBA_1001085	waist circumference	Known	Adult Waist Circumference Protocol
ALL	3038553	chr6:97944791:C:A	6	C	A	0.644856	302304	97417019	98450956	0.0164461	0.002605	9.5635	intron_variant,non_coding_transcript_variant	MODIFIER	-	-	-	-	-	-	-	EFO_0004324	body weights and measures	Known	Body mass index (BMI) [Ratio]
ALL	3036277	chr17:82720752:C:CCTT	17	C	CCTT	0.390785	393928	82220752	83238316	0.0131164	0.002078	9.56009	intron_variant	MODIFIER	FN3KRP	HGNC	-	-	-	-	-	OBA_VT0001253	body height	Known	Body height
ALL	3005131	chr12:4275678:T:G	12	T	G	0.014751	39794	3775678	4775678	-0.170014	0.0269388	9.55745	intron_variant	MODIFIER	CCND2	HGNC	-	-	-	-	-	EFO_0006842	diabetes mellitus biomarker	Known	Glucose mean value [Mass/volume] in Blood Estimated from glycated hemoglobin
EUR	3024128	chr16:88717174:ATCT:A	16	ATCT	A	0.00109919	77330	88003969	89217174	0.437027	0.0692484	9.55716	inframe_deletion	MODERATE	PIEZO1	HGNC	-	-	-	-	-	EFO_0004570	bilirubin measurement	Known	Bilirubin.total [Mass/volume] in Serum or Plasma
EUR	903118	chr15:80723886:G:A	15	G	A	0.474247	161186	80194671	81266166	0.0221509	0.00351	9.5566	intron_variant	MODIFIER	ABHD17C	HGNC	-	-	-	-	-	OBA_VT0000183	blood pressure trait	Known	Computed systolic blood pressure, mean of 2nd and 3rd measures
EUR	3036277	chr11:30468906:G:C	11	G	C	0.458245	211748	29931619	30997747	-0.0179171	0.0028392	9.5561	intron_variant	MODIFIER	MPPED2	HGNC	-	-	-	-	-	OBA_VT0001253	body height	Known	Body height
ALL	3024731	chr19:12897793:G:T	19	G	T	0.363582	18535	12390733	13437794	0.0667949	0.0105853	9.55479	synonymous_variant	LOW	GCDH	HGNC	benign	-	-	-	-	EFO_0004509	hemoglobin measurement	Known	MCV [Entitic volume]
ALL	3015586	chr1:159924356:C:T	1	C	T	0.764769	3284	159338179	161042826	0.189606	0.0300484	9.55444	intron_variant	MODIFIER	TAGLN2	HGNC	-	-	-	-	-	EFO_0803548	neutrophil measurement	Known	Segmented neutrophils [#/volume] in Blood
AFR	3036277	chr4:73853128:C:G	4	C	G	0.138541	77580	73276309	74765726	-0.0457953	0.00725758	9.55434	upstream_gene_variant	MODIFIER	PF4V1	HGNC	-	-	-	-	-	OBA_VT0001253	body height	Known	Body height
EUR	3000963	chr6:32668833:C:CAA	6	C	CAA	0.326914	89811	32119017	33168833	-0.0313839	0.00497385	9.55371	upstream_gene_variant	MODIFIER	HLA-DQB1	HGNC	-	-	-	-	-	EFO_0004509	hemoglobin measurement	Known	Hemoglobin [Mass/volume] in Blood
ALL	3028615	chr22:36937930:GC:G	22	GC	G	0.00203015	70438	36437930	37437930	-0.363431	0.0576026	9.55232	frameshift_variant	HIGH	CSF2RB	HGNC	uncertain_significance	LC	END_TRUNC	-	PERCENTILE:0.788047512991834,GERP_DIST:-947.757559204102,BP_DIST:571,DIST_FROM_LAST_EXON:-554,50_BP_RULE:FAIL	EFO_0803540	eosinophil measurement	Known	Eosinophils [#/volume] in Blood by Automated count
ALL	3009201	chr3:185797143:T:C	3	T	C	0.347936	45632	185279764	186319848	-0.043565	0.00690498	9.55213	intron_variant	MODIFIER	IGF2BP2	HGNC	-	-	-	-	-	OBA_1000983	thyroid stimulating hormone amount	Known	Thyrotropin [Units/volume] in Serum or Plasma
ALL	3008342	chr17:15980913:A:G	17	A	G	0.596723	95148	15467087	16830946	-0.0289265	0.00458503	9.55123	intron_variant	MODIFIER	ZSWIM7	HGNC	-	-	-	-	-	EFO_0803548	neutrophil measurement	Known	Neutrophils/100 leukocytes in Blood by Automated count
AMR	3004249	chr5:32831833:T:C	5	T	C	0.554638	68908	32314922	33332368	0.0337748	0.0053537	9.55066	intergenic_variant	MODIFIER	-	-	-	-	-	-	-	OBA_VT0000183	blood pressure trait	Known	Systolic blood pressure
ALL	3001123	chr2:31254972:G:A	2	G	A	0.756165	22546	30739846	31758101	-0.0631036	0.0100029	9.55029	intron_variant	MODIFIER	EHD3	HGNC	-	-	-	-	-	OBA_0003277	platelet volume	Known	Platelet mean volume [Entitic volume] in Blood
ALL	3036277	chr3:43044157:A:G	3	A	G	0.762233	393929	42528896	43556273	0.015488	0.00245508	9.55026	intron_variant	MODIFIER	GASK1A	HGNC	-	-	-	-	-	OBA_VT0001253	body height	Known	Body height
ALL	3038553	chr11:69487091:C:T	11	C	T	0.410172	302552	68968373	70134308	-0.0167467	0.00265485	9.54868	intron_variant,non_coding_transcript_variant	MODIFIER	LINC01488	HGNC	-	-	-	-	-	EFO_0004324	body weights and measures	Known	Body mass index (BMI) [Ratio]
ALL	3025315	chr2:210752170:A:G	2	A	G	0.150925	392553	210204675	211607128	0.0190984	0.00302781	9.54771	intergenic_variant	MODIFIER	-	-	-	-	-	-	-	EFO_0004338	body weight	Known	Body weight
ALL	3027018	chr5:143316471:G:A	5	G	A	0.134345	378900	142741171	143902837	0.0209192	0.00331681	9.54597	intron_variant	MODIFIER	NR3C1	HGNC	-	-	-	-	-	OBA_1001087	heart rate	Known	Heart rate
ALL	3016723	chr11:2129214:T:C	11	T	C	0.749834	138564	1615375	2632404	0.0273381	0.00433466	9.54549	downstream_gene_variant	MODIFIER	-	-	-	-	-	-	-	OBA_2050096	serum creatinine amount	Known	Creatinine [Mass/volume] in Serum or Plasma
ALL	3000905	chr10:124666560:C:T	10	C	T	0.607267	112747	124125780	125275545	0.0263245	0.00417456	9.54292	intron_variant	MODIFIER	FAM53B	HGNC	-	-	-	-	-	OBA_VT0000217	leukocyte quantity	Known	Leukocytes [#/volume] in Blood by Automated count
ALL	3007070	chr4:87131067:T:C	4	T	C	0.609019	114191	86574967	87643279	-0.02605	0.00413178	9.53976	splice_polypyrimidine_tract_variant,intron_variant	LOW	AFF1	HGNC	-	-	-	-	-	EFO_0004529	lipid measurement	Known	Cholesterol in HDL [Mass/volume] in Serum or Plasma
EUR	3022192	chr15:58434769:C:CGCTGCTCCAAAGAGCAGCT	15	C	CGCTGCTCCAAAGAGCAGCT	0.791844	70363	57891167	58942806	-0.0403144	0.00639437	9.53938	intron_variant	MODIFIER	LIPC	HGNC	-	-	-	-	-	EFO_0004529	lipid measurement	Known	Triglyceride [Mass/volume] in Serum or Plasma
ALL	3024929	chr5:142116150:T:C	5	T	C	0.664071	110068	141609462	142659774	0.0281376	0.00446319	9.53853	intron_variant	MODIFIER	NDFIP1	HGNC	-	-	-	-	-	OBA_VT0003179	platelet quantity	Known	Platelets [#/volume] in Blood by Automated count
ALL	40765148	chr10:118699151:A:T	10	A	T	0.100327	332334	118185130	119248785	0.024372	0.00386598	9.53814	intron_variant	MODIFIER	CACUL1	HGNC	-	-	-	-	-	OBA_1000032	hip circumference	Known	PhenX - hip circumference protocol 020801
ALL	3028026	chr11:123522138:G:A	11	G	A	0.361841	13926	123022138	124022138	0.0774312	0.0122828	9.53757	intron_variant	MODIFIER	GRAMD1B	HGNC	-	-	-	-	-	OBA_2050070	serum IgM amount	Known	IgM [Mass/volume] in Serum or Plasma
EUR	3036277	chr7:102190375:G:A	7	G	A	0.0668375	211745	101593084	102747496	-0.0355514	0.00563957	9.53728	intron_variant	MODIFIER	CUX1	HGNC	-	-	-	-	-	OBA_VT0001253	body height	Known	Body height
ALL	3025315	chr17:5422842:G:A	17	G	A	0.59399	392590	4549929	5922858	0.0145636	0.0023103	9.53686	intron_variant	MODIFIER	RPAIN	HGNC	-	-	-	-	-	EFO_0004338	body weight	Known	Body weight
ALL	3036277	chr15:59324866:T:G	15	T	G	0.555053	392911	58824866	59824866	0.0144996	0.00230057	9.5336	intron_variant	MODIFIER	MYO1E	HGNC	-	-	-	-	-	OBA_VT0001253	body height	Known	Body height
AFR	3025315	chr5:167581403:G:A	5	G	A	0.186694	77378	166804768	168112795	0.0405774	0.00643856	9.53259	intron_variant	MODIFIER	TENM2	HGNC	-	-	-	-	-	EFO_0004338	body weight	Known	Body weight
ALL	3036277	chr15:93160820:T:C	15	T	C	0.186207	393896	92570001	93801289	-0.0163028	0.00258691	9.53201	intergenic_variant	MODIFIER	-	-	-	-	-	-	-	OBA_VT0001253	body height	Known	Body height
AMR	3027018	chr20:38214380:C:G	20	C	G	0.464629	68898	37709699	38714932	-0.0336352	0.00533766	9.53048	intron_variant	MODIFIER	KIAA1755	HGNC	-	-	-	-	-	OBA_1001087	heart rate	Known	Heart rate
AFR	3024929	chr19:44656368:C:A	19	C	A	0.385006	20975	44144419	45161465	0.0621167	0.00985775	9.52996	intron_variant	MODIFIER	PVR	HGNC	-	-	-	-	-	OBA_VT0003179	platelet quantity	Known	Platelets [#/volume] in Blood by Automated count
ALL	3022192	chr17:66214462:A:C	17	A	C	0.0291395	113420	65714462	66808933	-0.0752021	0.0119346	9.52965	missense_variant	MODERATE	APOH	HGNC	-	-	-	-	-	EFO_0004529	lipid measurement	Known	Triglyceride [Mass/volume] in Serum or Plasma
ALL	3028615	chr5:111125153:G:T	5	G	T	0.500575	70436	110569977	111632055	-0.0335798	0.0053292	9.52938	intron_variant	MODIFIER	WDR36	HGNC	-	-	-	-	-	EFO_0803540	eosinophil measurement	Known	Eosinophils [#/volume] in Blood by Automated count
ALL	3027018	chr12:106828996:C:T	12	C	T	0.361997	378880	106176271	107383709	-0.0149147	0.00236713	9.52844	intron_variant	MODIFIER	RIC8B	HGNC	-	-	-	-	-	OBA_1001087	heart rate	Known	Heart rate
ALL	3027114	chr20:17863874:AGGCATGCTGCCAAGAAT:A	20	AGGCATGCTGCCAAGAAT	A	0.627165	114713	17363848	18364040	-0.0269237	0.0042732	9.52795	intergenic_variant	MODIFIER	-	-	-	-	-	-	-	EFO_0004529	lipid measurement	Known	Cholesterol [Mass/volume] in Serum or Plasma
AFR	3036277	chr1:16979534:C:A	1	C	A	0.18647	77581	16477094	17486248	0.0413042	0.00655578	9.52749	intron_variant	MODIFIER	MFAP2	HGNC	-	-	-	-	-	OBA_VT0001253	body height	Known	Body height
EUR	3036277	chr12:53625022:C:A	12	C	A	0.183847	211741	52559672	54180902	-0.0229172	0.00363766	9.52626	intron_variant	MODIFIER	ATF7	HGNC	-	-	-	-	-	OBA_VT0001253	body height	Known	Body height
ALL	903126	chr3:69353772:T:G	3	T	G	0.404725	299395	68853014	69855424	0.0173981	0.00276169	9.52572	intron_variant	MODIFIER	FRMD4B	HGNC	-	-	-	-	-	OBA_1001087	heart rate	Known	Computed heart rate, mean of 2nd and 3rd measures
AMR	3008342	chr17:40018602:T:G	17	T	G	0.334304	11337	39479773	40557106	0.0852602	0.0135354	9.52365	downstream_gene_variant	MODIFIER	MED24	HGNC	-	-	-	-	-	EFO_0803548	neutrophil measurement	Known	Neutrophils/100 leukocytes in Blood by Automated count
EUR	903135	chr8:28346747:G:A	8	G	A	0.520729	144024	27846747	28846747	0.0228277	0.0036243	9.52215	3_prime_UTR_variant	MODIFIER	ZNF395	HGNC	-	-	-	-	-	OBA_1001085	waist circumference	Known	Computed waist circumference, mean of closest two measures
ALL	3033575	chr13:40428885:C:T	13	C	T	0.458245	67537	39903211	40928885	-0.0340864	0.00541199	9.52158	intron_variant,non_coding_transcript_variant	MODIFIER	LINC00598	HGNC	-	-	-	-	-	EFO_0803547	monocyte measurement	Known	Monocytes [#/volume] in Blood by Automated count
EUR	3009201	chr9:4290544:T:C	9	T	C	0.565048	32899	3785986	4796430	-0.0489226	0.0077678	9.52106	intron_variant	MODIFIER	GLIS3	HGNC	-	-	-	-	-	OBA_1000983	thyroid stimulating hormone amount	Known	Thyrotropin [Units/volume] in Serum or Plasma
ALL	3025315	chr14:82229961:T:C	14	T	C	0.255074	392582	81727573	82751053	-0.0155311	0.00246601	9.52087	intergenic_variant	MODIFIER	-	-	-	-	-	-	-	EFO_0004338	body weight	Known	Body weight
ALL	3025315	chrX:103611010:C:A	23	C	A	0.5478	392596	102908994	104176032	0.0162	0.0026	9.52	downstream_gene_variant	MODIFIER	TCEAL3	HGNC	-	-	-	-	-	EFO_0004338	body weight	Known	Body weight
AFR	3012888	chr3:53541701:G:A	3	G	A	0.510147	76775	53041701	54041701	0.0313353	0.00497569	9.51983	intron_variant	MODIFIER	CACNA1D	HGNC	-	-	-	-	-	OBA_VT0000183	blood pressure trait	Known	Diastolic blood pressure
EUR	3038553	chr9:15973714:A:T	9	A	T	0.408422	165088	15101973	16541401	-0.0215456	0.00342142	9.51866	3_prime_UTR_variant	MODIFIER	CCDC171	HGNC	-	-	-	-	-	EFO_0004324	body weights and measures	Known	Body mass index (BMI) [Ratio]
ALL	3004410	chr2:43531486:A:T	2	A	T	0.109118	69631	42859148	44037303	-0.0440842	0.00700072	9.51817	intron_variant	MODIFIER	THADA	HGNC	-	-	-	-	-	EFO_0006842	diabetes mellitus biomarker	Known	Hemoglobin A1c/Hemoglobin.total in Blood
AFR	3037511	chr1:175754942:C:T	1	C	T	0.704017	16229	175254942	176254942	0.0761337	0.0120905	9.51782	intergenic_variant	MODIFIER	-	-	-	-	-	-	-	OBA_0003352	lymphocyte amount	Novel	Lymphocytes/100 leukocytes in Blood by Automated count
ALL	40759207	chr6:26171991:C:T	6	C	T	0.177285	332577	25659128	26786642	-0.0186996	0.00296962	9.51779	intron_variant,non_coding_transcript_variant	MODIFIER	-	-	-	-	-	-	-	OBA_1001085	waist circumference	Known	Adult Waist Circumference Protocol
ALL	40765148	chr5:123363504:C:CTA	5	C	CTA	0.448302	332356	122863504	123863504	-0.0150952	0.00239728	9.51732	intron_variant	MODIFIER	CEP120	HGNC	-	-	-	-	-	OBA_1000032	hip circumference	Known	PhenX - hip circumference protocol 020801
EUR	3043111	chr14:103092865:T:C	14	T	C	0.298062	51444	102592865	103605537	-0.0414752	0.00658673	9.5173	downstream_gene_variant	MODIFIER	LBHD2	HGNC	-	-	-	-	-	OBA_0003277	platelet volume	Known	Platelet mean volume [Entitic volume] in Blood by Automated count
EUR	3023599	chr11:16646287:C:T	11	C	T	0.416717	81751	15987810	17269922	0.0307614	0.00488575	9.51552	intron_variant,NMD_transcript_variant	MODIFIER	SOX6	HGNC	-	-	-	-	-	EFO_0004509	hemoglobin measurement	Known	MCV [Entitic volume] by Automated count
ALL	3036277	chr2:61315314:C:T	2	C	T	0.103587	393881	60727846	61849046	-0.0209237	0.00332326	9.51548	intron_variant	MODIFIER	USP34	HGNC	-	-	-	-	-	OBA_VT0001253	body height	Known	Body height
ALL	3037511	chr8:129592317:G:A	8	G	A	0.541705	96031	129090035	130094230	0.0280797	0.00445996	9.51494	intron_variant,non_coding_transcript_variant	MODIFIER	CCDC26	HGNC	-	-	-	-	-	OBA_0003352	lymphocyte amount	Known	Lymphocytes/100 leukocytes in Blood by Automated count
EUR	3000905	chr1:113834946:A:G	1	A	G	0.905532	67721	113334946	114334946	0.0578204	0.00918458	9.51335	missense_variant	MODERATE	PTPN22	HGNC	benign,risk_factor	-	-	-	-	OBA_VT0000217	leukocyte quantity	Known	Leukocytes [#/volume] in Blood by Automated count
EUR	903135	chr16:69737807:G:T	16	G	T	0.422066	144032	69013838	70405802	-0.023067	0.00366425	9.51269	downstream_gene_variant	MODIFIER	NOB1	HGNC	-	-	-	-	-	OBA_1001085	waist circumference	Known	Computed waist circumference, mean of closest two measures
EUR	40765148	chr15:77590518:A:G	15	A	G	0.634912	172242	77010243	78115442	-0.0216956	0.00344648	9.51234	intron_variant,non_coding_transcript_variant	MODIFIER	-	-	-	-	-	-	-	OBA_1000032	hip circumference	Known	PhenX - hip circumference protocol 020801
ALL	3000963	chr19:4502189:T:C	19	T	C	0.522653	144504	3980022	5002270	0.0229613	0.0036478	9.51107	downstream_gene_variant	MODIFIER	PLIN4	HGNC	-	-	-	-	-	EFO_0004509	hemoglobin measurement	Known	Hemoglobin [Mass/volume] in Blood
EUR	903135	chrX:31836665:G:C	23	G	C	0.2831	144023	31333493	32336665	0.0262	0.0042	9.51	intron_variant	MODIFIER	DMD	HGNC	benign	-	-	-	-	OBA_1001085	waist circumference	Known	Computed waist circumference, mean of closest two measures
ALL	3025315	chrX:129408556:T:C	23	T	C	0.3978	392572	128908556	130014337	0.0172	0.0027	9.51	non_coding_transcript_exon_variant	MODIFIER	RPS26P56	HGNC	-	-	-	-	-	EFO_0004338	body weight	Known	Body weight
ALL	40759207	chr2:224449764:C:A	2	C	A	0.174381	332556	223898453	225099168	-0.0188993	0.00300266	9.50999	intergenic_variant	MODIFIER	-	-	-	-	-	-	-	OBA_1001085	waist circumference	Known	Adult Waist Circumference Protocol
ALL	4194332	chr13:28029870:T:C	13	T	C	0.0122562	3794	27529870	28529870	0.543614	0.0863717	9.5092	intron_variant	MODIFIER	FLT3	HGNC	-	-	-	-	-	EFO_0803547	monocyte measurement	Known	Monocyte count
ALL	3020416	chr11:10182063:A:G	11	A	G	0.267449	118645	9652900	10775120	-0.0253666	0.00403048	9.50865	intron_variant	MODIFIER	SBF2	HGNC	-	-	-	-	-	EFO_0004305	erythrocyte count	Known	Erythrocytes [#/volume] in Blood by Automated count
ALL	3027018	chr7:35286407:G:A	7	G	A	0.662655	378912	34751038	35813683	-0.0152464	0.00242307	9.50437	intergenic_variant	MODIFIER	-	-	-	-	-	-	-	OBA_1001087	heart rate	Known	Heart rate
AFR	3004905	chr10:116638373:A:G	10	A	G	0.635818	2334	116135040	117145109	0.174837	0.0277902	9.50203	stop_lost	HIGH	PNLIPRP2	HGNC	-	-	-	-	-	OBA_2050069	serum lipase activity amount	Novel	Lipase [Enzymatic activity/volume] in Serum or Plasma
ALL	3000905	chr1:171581057:A:G	1	A	G	0.0643612	112731	171003091	172081057	-0.0544003	0.00864762	9.50049	intron_variant	MODIFIER	PRRC2C	HGNC	-	-	-	-	-	OBA_VT0000217	leukocyte quantity	Known	Leukocytes [#/volume] in Blood by Automated count
ALL	3001123	chr8:27638851:G:C	8	G	C	0.00255045	22545	26743395	28631540	-0.526199	0.083646	9.50049	intron_variant	MODIFIER	SCARA3	HGNC	-	-	-	-	-	OBA_0003277	platelet volume	Known	Platelet mean volume [Entitic volume] in Blood
ALL	3025315	chr16:7352675:C:G	16	C	G	0.0001694	392563	6531002	8202421	0.518895	0.0824901	9.4994	intron_variant	MODIFIER	RBFOX1	HGNC	-	-	-	-	-	EFO_0004338	body weight	Known	Body weight
EUR	3024929	chr14:93039040:T:C	14	T	C	0.115563	68984	92528155	93550120	0.0491327	0.00781142	9.4979	intron_variant	MODIFIER	ITPK1	HGNC	-	-	-	-	-	OBA_VT0003179	platelet quantity	Known	Platelets [#/volume] in Blood by Automated count
ALL	3036277	chr7:132368891:A:G	7	A	G	0.370418	393924	131868891	132868891	0.014324	0.00227748	9.4966	intron_variant	MODIFIER	PLXNA4	HGNC	-	-	-	-	-	OBA_VT0001253	body height	Known	Body height
ALL	3028437	chr19:45514861:G:A	19	G	A	0.0128504	36497	45014861	46014861	-0.193397	0.0307519	9.49533	intron_variant	MODIFIER	VASP	HGNC	-	-	-	-	-	EFO_0004529	lipid measurement	Known	Cholesterol in LDL [Mass/volume] in Serum or Plasma
AFR	40765148	chr13:40050794:G:A	13	G	A	0.0625501	71143	39453615	40575663	-0.067243	0.0106935	9.49338	intergenic_variant	MODIFIER	-	-	-	-	-	-	-	OBA_1000032	hip circumference	Known	PhenX - hip circumference protocol 020801
ALL	40765148	chr2:79278657:A:G	2	A	G	0.130342	332337	78766808	79778657	0.0215716	0.00343063	9.49254	intron_variant,non_coding_transcript_variant	MODIFIER	-	-	-	-	-	-	-	OBA_1000032	hip circumference	Known	PhenX - hip circumference protocol 020801
ALL	903136	chr5:119396492:C:G	5	C	G	0.309327	265989	118885999	119896492	0.0183202	0.00291365	9.49189	3_prime_UTR_variant	MODIFIER	TNFAIP8	HGNC	-	-	-	-	-	OBA_1000032	hip circumference	Known	Computed hip circumference, mean of closest two measures
ALL	3025315	chr9:11848028:CA:C	9	CA	C	0.000113358	392561	11348028	12348028	0.644127	0.102453	9.49005	intron_variant,non_coding_transcript_variant	MODIFIER	-	-	-	-	-	-	-	EFO_0004338	body weight	Known	Body weight
ALL	40759207	chrX:50403572:C:T	23	C	T	0.413	332577	49899911	50986870	0.0174	0.0028	9.49	synonymous_variant	LOW	DGKK	HGNC	-	-	-	-	-	OBA_1001085	waist circumference	Known	Adult Waist Circumference Protocol
EUR	3012888	chr8:119423668:A:G	8	A	G	0.25034	196794	118888607	119954719	-0.0219197	0.0034867	9.48893	3_prime_UTR_variant	MODIFIER	CCN3	HGNC	-	-	-	-	-	OBA_VT0000183	blood pressure trait	Known	Diastolic blood pressure
ALL	3036277	chr2:110851808:C:T	2	C	T	0.277864	393928	110351808	111403133	-0.0142266	0.00226349	9.48501	intron_variant	MODIFIER	ACOXL	HGNC	-	-	-	-	-	OBA_VT0001253	body height	Known	Body height
ALL	3044491	chr8:19966137:A:T	8	A	T	0.314624	62001	19461928	20467156	-0.0384565	0.00611871	9.48454	3_prime_UTR_variant	MODIFIER	LPL	HGNC	benign	-	-	-	-	EFO_0004529	lipid measurement	Known	Cholesterol non HDL [Mass/volume] in Serum or Plasma
ALL	40759207	chr3:136206349:T:A	3	T	A	0.760834	332581	135585708	137434841	0.0175154	0.0027869	9.48404	upstream_gene_variant	MODIFIER	-	-	-	-	-	-	-	OBA_1001085	waist circumference	Known	Adult Waist Circumference Protocol
ALL	40765148	chr9:117643427:T:C	9	T	C	0.356375	332363	117103947	118143731	-0.0155705	0.00247765	9.48257	intron_variant,non_coding_transcript_variant	MODIFIER	-	-	-	-	-	-	-	OBA_1000032	hip circumference	Known	PhenX - hip circumference protocol 020801
ALL	3025315	chr8:89825376:C:A	8	C	A	0.000248358	392579	88829187	90325376	0.430032	0.0684319	9.48178	upstream_gene_variant	MODIFIER	-	-	-	-	-	-	-	EFO_0004338	body weight	Known	Body weight
ALL	3027018	chr4:168768365:T:C	4	T	C	0.334858	378883	168261427	169311333	-0.0155054	0.00246758	9.48047	intron_variant	MODIFIER	PALLD	HGNC	-	-	-	-	-	OBA_1001087	heart rate	Known	Heart rate
ALL	3033575	chr17:59926233:G:A	17	G	A	0.539933	67538	59200978	60463369	-0.0352332	0.00560714	9.48047	intron_variant	MODIFIER	RPS6KB1	HGNC	-	-	-	-	-	EFO_0803547	monocyte measurement	Known	Monocytes [#/volume] in Blood by Automated count
ALL	3038553	chr8:94250723:GC:G	8	GC	G	0.515384	302551	93750025	94750723	0.015963	0.00254047	9.48009	intron_variant	MODIFIER	GEM	HGNC	-	-	-	-	-	EFO_0004324	body weights and measures	Known	Body mass index (BMI) [Ratio]
EUR	903136	chr17:36510707:C:T	17	C	T	0.49051	143994	35985773	37094774	-0.0228119	0.0036305	9.47986	intron_variant	MODIFIER	MYO19	HGNC	-	-	-	-	-	OBA_1000032	hip circumference	Known	Computed hip circumference, mean of closest two measures
ALL	3014576	chr17:39334529:C:CA	17	C	CA	0.30577	142970	38737142	40196795	-0.025625	0.00407837	9.47913	intron_variant	MODIFIER	FBXL20	HGNC	-	-	-	-	-	OBA_1000959	chloride amount	Novel	Chloride [Moles/volume] in Serum or Plasma
EUR	40765148	chr7:2844799:T:C	7	T	C	0.297992	172241	2218524	3363256	-0.0227453	0.00362011	9.47888	upstream_gene_variant	MODIFIER	GNA12	HGNC	-	-	-	-	-	OBA_1000032	hip circumference	Known	PhenX - hip circumference protocol 020801
AMR	3036277	chr6:31138682:C:A	6	C	A	0.182669	66697	30638682	31807930	-0.0402493	0.00640602	9.47885	intron_variant	MODIFIER	PSORS1C2	HGNC	-	-	-	-	-	OBA_VT0001253	body height	Known	Body height
ALL	3038553	chr12:39032335:C:T	12	C	T	0.459813	302534	38504369	39618922	-0.0163309	0.00259933	9.47794	intergenic_variant	MODIFIER	-	-	-	-	-	-	-	EFO_0004324	body weights and measures	Known	Body mass index (BMI) [Ratio]
ALL	3025315	chr5:85502513:T:C	5	T	C	0.000198794	392366	85002513	86348862	0.480846	0.0765379	9.47721	intergenic_variant	MODIFIER	-	-	-	-	-	-	-	EFO_0004338	body weight	Known	Body weight
EUR	3036277	chr1:53124129:A:G	1	A	G	0.189349	211749	52624129	53624129	0.022573	0.00359303	9.47719	intron_variant	MODIFIER	SLC1A7	HGNC	-	-	-	-	-	OBA_VT0001253	body height	Known	Body height
ALL	3011948	chr1:152220576:A:G	1	A	G	0.945335	93304	151338750	152720576	-0.0694704	0.0110582	9.4766	synonymous_variant	LOW	HRNR	HGNC	-	-	-	-	-	EFO_0803547	monocyte measurement	Known	Monocytes/100 leukocytes in Blood by Automated count
EUR	3010457	chr1:199043349:A:C	1	A	C	0.729059	55920	198508823	199543349	-0.0415531	0.00661472	9.47568	intron_variant,non_coding_transcript_variant	MODIFIER	LINC01221	HGNC	-	-	-	-	-	EFO_0803540	eosinophil measurement	Known	Eosinophils/100 leukocytes in Blood by Automated count
ALL	3036277	chr1:210230392:A:T	1	A	T	0.378355	393887	209730392	211162355	-0.0136513	0.00217315	9.4754	upstream_gene_variant	MODIFIER	SERTAD4	HGNC	-	-	-	-	-	OBA_VT0001253	body height	Known	Body height
ALL	3037511	chr11:5227002:T:A	11	T	A	0.00957218	96373	4686374	5727002	-0.139461	0.0222018	9.47455	missense_variant	MODERATE	HBB	HGNC	benign,likely_benign,pathogenic,protective,conflicting_interpretations_of_pathogenicity,other	-	-	-	-	OBA_0003352	lymphocyte amount	Known	Lymphocytes/100 leukocytes in Blood by Automated count
ALL	40759207	chr14:35697673:G:A	14	G	A	0.0203804	332402	35040785	36364225	-0.0528451	0.00841311	9.47393	intron_variant	MODIFIER	RALGAPA1	HGNC	-	-	-	-	-	OBA_1001085	waist circumference	Known	Adult Waist Circumference Protocol
ALL	3027018	chr16:20061550:A:G	16	A	G	0.000162308	378909	19561550	20561550	0.568185	0.090458	9.47371	intron_variant	MODIFIER	GPR139	HGNC	-	-	-	-	-	OBA_1001087	heart rate	Known	Heart rate
ALL	3000905	chr1:36471464:A:G	1	A	G	0.299208	112741	35893079	36982335	-0.0286526	0.00456237	9.47094	synonymous_variant	LOW	CSF3R	HGNC	benign	-	-	-	-	OBA_VT0000217	leukocyte quantity	Known	Leukocytes [#/volume] in Blood by Automated count
ALL	3036277	chr4:145920395:G:A	4	G	A	0.512151	393923	145410171	146424600	0.0132271	0.00210619	9.47065	intron_variant	MODIFIER	ZNF827	HGNC	-	-	-	-	-	OBA_VT0001253	body height	Known	Body height
AMR	3004327	chr6:31274397:G:A	6	G	A	0.437058	8492	30771280	31774397	0.0944121	0.0150352	9.46864	upstream_gene_variant	MODIFIER	HLA-C	HGNC	-	-	-	-	-	OBA_0003352	lymphocyte amount	Known	Lymphocytes [#/volume] in Blood by Automated count
EUR	3033575	chr14:103379025:C:A	14	C	A	0.742946	40684	102874567	104000962	0.0494268	0.00787129	9.46861	upstream_gene_variant	MODIFIER	RPSAP5	HGNC	-	-	-	-	-	EFO_0803547	monocyte measurement	Known	Monocytes [#/volume] in Blood by Automated count
AFR	3027114	chr9:104827463:C:T	9	C	T	0.694357	19688	104326853	105327463	0.067234	0.0107084	9.46649	intron_variant	MODIFIER	ABCA1	HGNC	-	-	-	-	-	EFO_0004529	lipid measurement	Known	Cholesterol [Mass/volume] in Serum or Plasma
AFR	903136	chr20:22578486:T:C	20	T	C	0.772252	55792	22060456	23191914	0.0445032	0.0070881	9.4664	downstream_gene_variant	MODIFIER	FOXA2	HGNC	-	-	-	-	-	OBA_1000032	hip circumference	Known	Computed hip circumference, mean of closest two measures
AFR	3027018	chr3:38582762:T:C	3	T	C	0.395999	76975	38082762	39144667	-0.0326984	0.00520793	9.46639	intron_variant	MODIFIER	SCN5A	HGNC	-	-	-	-	-	OBA_1001087	heart rate	Known	Heart rate
EUR	3009744	chr5:72866437:C:T	5	C	T	0.687837	73649	72227276	73509376	0.0346715	0.00552236	9.46585	intron_variant	MODIFIER	TNPO1	HGNC	-	-	-	-	-	EFO_0004509	hemoglobin measurement	Known	MCHC [Mass/volume] by Automated count
EUR	3027018	chr12:64587678:G:T	12	G	T	0.56155	196556	64077367	65087678	0.0200432	0.00319256	9.46499	intron_variant	MODIFIER	RASSF3	HGNC	-	-	-	-	-	OBA_1001087	heart rate	Known	Heart rate
ALL	3025315	chr13:68160309:T:C	13	T	C	0.000177038	392571	67660309	68898007	0.496878	0.0791454	9.46486	intergenic_variant	MODIFIER	-	-	-	-	-	-	-	EFO_0004338	body weight	Novel	Body weight
ALL	3012888	chr20:59183665:A:G	20	A	G	0.119155	379166	58630459	59685498	0.021339	0.00339903	9.46464	intron_variant	MODIFIER	ZNF831	HGNC	-	-	-	-	-	OBA_VT0000183	blood pressure trait	Known	Diastolic blood pressure
ALL	3037511	chr17:16304141:G:T	17	G	T	0.463552	96383	15467087	16830946	0.0282201	0.0044952	9.46426	intron_variant	MODIFIER	PIGL	HGNC	-	-	-	-	-	OBA_0003352	lymphocyte amount	Known	Lymphocytes/100 leukocytes in Blood by Automated count
AFR	3004789	chr3:133764852:T:C	3	T	C	0.365236	1677	133264852	134264852	0.209906	0.0334372	9.46366	intron_variant	MODIFIER	TF	HGNC	-	-	-	-	-	EFO_0004461	iron biomarker measurement	Known	Transferrin [Mass/volume] in Serum or Plasma
EUR	3037511	chr8:129590035:A:C	8	A	C	0.591693	58734	129090035	130094230	0.0368886	0.00587624	9.4636	intron_variant,non_coding_transcript_variant	MODIFIER	CCDC26	HGNC	-	-	-	-	-	OBA_0003352	lymphocyte amount	Known	Lymphocytes/100 leukocytes in Blood by Automated count
ALL	3020630	chr1:92551664:C:A	1	C	A	0.704373	122489	91979950	93197828	0.0275294	0.0043856	9.46257	intron_variant	MODIFIER	EVI5	HGNC	-	-	-	-	-	EFO_0004536	total blood protein measurement	Known	Protein [Mass/volume] in Serum or Plasma
AMR	3016771	chr1:103497405:T:A	1	T	A	0.355333	750	102997405	103997405	-0.287746	0.0458434	9.4612	intron_variant,non_coding_transcript_variant	MODIFIER	RNPC3-DT	HGNC	-	-	-	-	-	EFO_0803343	amylase measurement	Known	Amylase [Enzymatic activity/volume] in Serum or Plasma
EUR	3025315	chr10:116771952:G:A	10	G	A	0.537029	210793	116263432	117391500	-0.0185423	0.00295438	9.45979	intron_variant	MODIFIER	HSPA12A	HGNC	-	-	-	-	-	EFO_0004338	body weight	Known	Body weight
ALL	3025315	chr8:84184832:C:G	8	C	G	0.684635	392579	83642476	84684832	0.0147724	0.00235371	9.45976	intron_variant	MODIFIER	RALYL	HGNC	-	-	-	-	-	EFO_0004338	body weight	Known	Body weight
EUR	3036277	chr5:53345028:C:A	5	C	A	0.159418	211745	52839810	53866735	-0.0240691	0.00383515	9.45901	intergenic_variant	MODIFIER	-	-	-	-	-	-	-	OBA_VT0001253	body height	Known	Body height
ALL	3016723	chr2:216801065:T:C	2	T	C	0.585094	138571	216290146	217310599	0.0234188	0.00373154	9.4589	intron_variant,non_coding_transcript_variant	MODIFIER	DIRC3-AS1	HGNC	-	-	-	-	-	OBA_2050096	serum creatinine amount	Known	Creatinine [Mass/volume] in Serum or Plasma
ALL	3036277	chr6:163685707:G:A	6	G	A	0.666954	393936	163178708	164212118	0.0134522	0.00214349	9.45864	intron_variant,non_coding_transcript_variant	MODIFIER	-	-	-	-	-	-	-	OBA_VT0001253	body height	Known	Body height
ALL	3006906	chr19:3121512:G:GC	19	G	GC	0.192496	140824	2596281	3623229	0.0208436	0.00332147	9.4575	3_prime_UTR_variant	MODIFIER	GNA11	HGNC	-	-	-	-	-	EFO_0004838	calcium measurement	Known	Calcium [Mass/volume] in Serum or Plasma
EUR	3036277	chr17:64534767:TAAG:T	17	TAAG	T	0.0788136	211740	64010156	65160188	0.0329065	0.00524374	9.45746	intron_variant	MODIFIER	CEP95	HGNC	-	-	-	-	-	OBA_VT0001253	body height	Known	Body height
ALL	3010457	chr12:92112348:A:G	12	A	G	0.463092	89981	91611292	92625513	-0.0299291	0.00476949	9.45672	intron_variant,non_coding_transcript_variant	MODIFIER	LINC01619	HGNC	-	-	-	-	-	EFO_0803540	eosinophil measurement	Known	Eosinophils/100 leukocytes in Blood by Automated count
AMR	3036277	chr3:9933702:C:G	3	C	G	0.331737	66708	9433702	10433702	-0.0351318	0.00559859	9.45669	upstream_gene_variant	MODIFIER	CRELD1	HGNC	benign	-	-	-	-	OBA_VT0001253	body height	Known	Body height
ALL	3023599	chr11:16713944:G:A	11	G	A	0.365775	135224	15987810	17258314	0.0243347	0.00387802	9.45646	intron_variant,NMD_transcript_variant	MODIFIER	SOX6	HGNC	-	-	-	-	-	EFO_0004509	hemoglobin measurement	Known	MCV [Entitic volume] by Automated count
AMR	3025315	chr5:123363504:C:CTA	5	C	CTA	0.488504	66674	122863504	123955443	-0.0330618	0.00526917	9.45517	intron_variant	MODIFIER	CEP120	HGNC	-	-	-	-	-	EFO_0004338	body weight	Known	Body weight
ALL	3036277	chr6:149041066:C:T	6	C	T	0.301971	393930	148541066	149570469	-0.0140061	0.00223238	9.45374	intron_variant	MODIFIER	UST	HGNC	-	-	-	-	-	OBA_VT0001253	body height	Known	Body height
AFR	3038553	chr7:93623527:C:G	7	C	G	0.821375	60501	93105100	94130779	0.0464782	0.00740809	9.45355	intron_variant	MODIFIER	GNGT1	HGNC	-	-	-	-	-	EFO_0004324	body weights and measures	Known	Body mass index (BMI) [Ratio]
ALL	3025315	chr7:69941675:A:T	7	A	T	0.188113	392469	69083704	70765047	0.0173514	0.00276582	9.45217	intron_variant	MODIFIER	AUTS2	HGNC	-	-	-	-	-	EFO_0004338	body weight	Known	Body weight
AFR	3036277	chr2:70297010:A:G	2	A	G	0.882144	77582	69209226	70797010	0.0488698	0.00779048	9.45085	upstream_gene_variant	MODIFIER	SNRPG	HGNC	-	-	-	-	-	OBA_VT0001253	body height	Known	Body height
EUR	3036277	chr6:108698518:G:A	6	G	A	0.205628	211727	108056849	109198829	-0.0218805	0.00348823	9.44988	intergenic_variant	MODIFIER	-	-	-	-	-	-	-	OBA_VT0001253	body height	Known	Body height
ALL	3016723	chr22:40455724:G:A	22	G	A	0.0799717	138549	39920837	41133061	-0.041828	0.00666837	9.44967	intron_variant	MODIFIER	MRTFA	HGNC	-	-	-	-	-	OBA_2050096	serum creatinine amount	Known	Creatinine [Mass/volume] in Serum or Plasma
ALL	3000963	chr6:43769749:C:T	6	C	T	0.550642	144505	43268652	44350054	-0.0229777	0.00366321	9.44962	upstream_gene_variant	MODIFIER	VEGFA	HGNC	-	-	-	-	-	EFO_0004509	hemoglobin measurement	Known	Hemoglobin [Mass/volume] in Blood
ALL	3009744	chr17:78397815:C:A	17	C	A	0.609499	127234	77889956	78906947	-0.0242768	0.00387056	9.44849	intron_variant	MODIFIER	PGS1	HGNC	-	-	-	-	-	EFO_0004509	hemoglobin measurement	Known	MCHC [Mass/volume] by Automated count
AMR	40765148	chr1:219519878:G:A	1	G	A	0.472756	57555	219019878	220054437	0.0366529	0.00584448	9.44625	intergenic_variant	MODIFIER	-	-	-	-	-	-	-	OBA_1000032	hip circumference	Known	PhenX - hip circumference protocol 020801
ALL	3036277	chr7:24716758:G:C	7	G	C	0.267299	392276	24216758	25227864	0.0146236	0.00233184	9.44601	intron_variant	MODIFIER	GSDME	HGNC	-	-	-	-	-	OBA_VT0001253	body height	Known	Body height
EUR	3044491	chr2:43860902:C:CTATCTGGATAGAATTCTCACTCTCTGGATAGAACTCTCACTATA	2	C	CTATCTGGATAGAATTCTCACTCTCTGGATAGAACTCTCACTATA	0.0586531	44354	43327852	44360902	-0.0793203	0.0126483	9.44585	intron_variant	MODIFIER	ABCG8	HGNC	-	-	-	-	-	EFO_0004529	lipid measurement	Known	Cholesterol non HDL [Mass/volume] in Serum or Plasma
EUR	3025315	chr8:72542532:C:A	8	C	A	0.574201	210780	72023859	73068799	-0.0186609	0.00297569	9.44553	intron_variant	MODIFIER	KCNB2	HGNC	-	-	-	-	-	EFO_0004338	body weight	Known	Body weight
ALL	3038553	chr3:53710713:C:CA	3	C	CA	0.322945	302536	53210713	54290109	-0.0167303	0.00266797	9.44462	intron_variant	MODIFIER	CACNA1D	HGNC	-	-	-	-	-	EFO_0004324	body weights and measures	Known	Body mass index (BMI) [Ratio]
AFR	903126	chr3:53497348:C:T	3	C	T	0.014937	60387	52980410	53997348	-0.146135	0.0233046	9.44428	synonymous_variant	LOW	CACNA1D	HGNC	benign	-	-	-	-	OBA_1001087	heart rate	Known	Computed heart rate, mean of 2nd and 3rd measures
ALL	40759207	chr18:42520808:C:G	18	C	G	0.211437	332558	41983028	43072098	0.0173603	0.00276874	9.44272	intron_variant,non_coding_transcript_variant	MODIFIER	LINC00907	HGNC	-	-	-	-	-	OBA_1001085	waist circumference	Known	Adult Waist Circumference Protocol
ALL	3036277	chr9:89615126:G:A	9	G	A	0.149785	393928	89102465	90175139	-0.0179389	0.00286131	9.44098	intergenic_variant	MODIFIER	-	-	-	-	-	-	-	OBA_VT0001253	body height	Known	Body height
AFR	40765148	chr5:91260968:A:G	5	A	G	0.16696	71140	90734534	91800586	0.043633	0.00695999	9.43995	intron_variant,non_coding_transcript_variant	MODIFIER	LUCAT1	HGNC	-	-	-	-	-	OBA_1000032	hip circumference	Known	PhenX - hip circumference protocol 020801
EUR	3011948	chr4:73844142:A:T	4	A	T	0.550562	56901	73333337	74344142	0.036265	0.00578476	9.43982	upstream_gene_variant	MODIFIER	PPBPP1	HGNC	-	-	-	-	-	EFO_0803547	monocyte measurement	Known	Monocytes/100 leukocytes in Blood by Automated count
EUR	3036277	chr17:17817005:C:T	17	C	T	0.0144557	211750	17317005	18645294	0.0743696	0.011863	9.4398	missense_variant	MODERATE	SREBF1	HGNC	-	-	-	-	-	OBA_VT0001253	body height	Known	Body height
EUR	3027018	chr6:36852789:A:G	6	A	G	0.658829	196557	36349337	37372991	0.020939	0.00334028	9.43864	downstream_gene_variant	MODIFIER	PPIL1	HGNC	-	-	-	-	-	OBA_1001087	heart rate	Known	Heart rate
ALL	3012030	chr9:137205865:C:G	9	C	G	0.130157	126547	136705865	137705865	0.0334819	0.00534134	9.43811	missense_variant	MODERATE	NDOR1	HGNC	-	-	-	-	-	EFO_0004509	hemoglobin measurement	Known	MCH [Entitic mass] by Automated count
ALL	3025315	chr16:73061531:AAC:A	16	AAC	A	0.603709	392578	72350045	73563130	-0.0138885	0.00221572	9.43739	non_coding_transcript_exon_variant	MODIFIER	-	-	-	-	-	-	-	EFO_0004338	body weight	Known	Body weight
EUR	3037511	chr12:111446804:T:C	12	T	C	0.496297	58732	110946804	112968611	-0.036209	0.00577692	9.43651	missense_variant	MODERATE	SH2B3	HGNC	benign	-	-	-	-	OBA_0003352	lymphocyte amount	Known	Lymphocytes/100 leukocytes in Blood by Automated count
EUR	3038553	chr11:8653928:C:A	11	C	A	0.709424	165096	7935690	9171858	0.0232934	0.0037165	9.43563	intron_variant	MODIFIER	TRIM66	HGNC	-	-	-	-	-	EFO_0004324	body weights and measures	Known	Body mass index (BMI) [Ratio]
ALL	40759207	chr3:85826115:G:A	3	G	A	0.394489	332543	85296081	86347884	-0.0152864	0.002439	9.43546	intron_variant	MODIFIER	CADM2	HGNC	-	-	-	-	-	OBA_1001085	waist circumference	Known	Adult Waist Circumference Protocol
ALL	3036277	chr19:53698032:T:C	19	T	C	0.546653	393899	53191986	54198032	0.0133732	0.00213378	9.4352	upstream_gene_variant	MODIFIER	MIR518F	HGNC	-	-	-	-	-	OBA_VT0001253	body height	Known	Body height
ALL	3008342	chr1:148354938:T:TG	1	T	TG	0.0641954	95108	147809003	148875232	-0.0496623	0.00792421	9.43451	intron_variant,non_coding_transcript_variant	MODIFIER	LINC01138	HGNC	-	-	-	-	-	EFO_0803548	neutrophil measurement	Known	Neutrophils/100 leukocytes in Blood by Automated count
ALL	3004327	chr3:12254547:T:TAA	3	T	TAA	0.31814	72872	11736091	12909618	-0.0351531	0.0056093	9.43386	downstream_gene_variant	MODIFIER	GSTM5P1	HGNC	-	-	-	-	-	OBA_0003352	lymphocyte amount	Known	Lymphocytes [#/volume] in Blood by Automated count
ALL	903135	chr16:20234991:G:A	16	G	A	0.797713	266159	19734991	20745570	0.0214504	0.00342297	9.43295	downstream_gene_variant	MODIFIER	SNRPEP3	HGNC	-	-	-	-	-	OBA_1001085	waist circumference	Known	Computed waist circumference, mean of closest two measures
EUR	3024929	chr5:132369766:C:G	5	C	G	0.520959	69041	131750905	132997907	0.0331176	0.0052852	9.43156	5_prime_UTR_variant	MODIFIER	SLC22A5	HGNC	benign	-	-	-	-	OBA_VT0003179	platelet quantity	Known	Platelets [#/volume] in Blood by Automated count
ALL	3012336	chr16:72002358:T:A	16	T	A	0.54687	3243	71497961	72619619	0.147308	0.0235094	9.43109	upstream_gene_variant	MODIFIER	PKD1L3	HGNC	-	-	-	-	-	EFO_0004640	haptoglobin measurement	Known	Haptoglobin [Mass/volume] in Serum or Plasma
ALL	903136	chr1:203557225:A:C	1	A	C	0.313118	265988	203057225	204071358	0.0180537	0.00288127	9.43098	intergenic_variant	MODIFIER	-	-	-	-	-	-	-	OBA_1000032	hip circumference	Known	Computed hip circumference, mean of closest two measures
ALL	3033575	chr5:150088100:G:A	5	G	A	0.351395	67538	149588100	150603864	0.0355806	0.00567847	9.43097	upstream_gene_variant	MODIFIER	CSF1R	HGNC	-	-	-	-	-	EFO_0803547	monocyte measurement	Known	Monocytes [#/volume] in Blood by Automated count
AMR	3036277	chr4:78498768:A:G	4	A	G	0.0219947	66698	77557044	79380048	0.108655	0.0173423	9.42938	intron_variant	MODIFIER	FRAS1	HGNC	-	-	-	-	-	OBA_VT0001253	body height	Known	Body height
ALL	3021044	chr11:5227002:T:A	11	T	A	0.0129274	36357	4727002	5727002	-0.17981	0.0286994	9.42934	missense_variant	MODERATE	HBB	HGNC	benign,likely_benign,pathogenic,protective,conflicting_interpretations_of_pathogenicity,other	-	-	-	-	EFO_0004461	iron biomarker measurement	Novel	Iron binding capacity [Mass/volume] in Serum or Plasma
ALL	3025315	chr5:66874917:T:G	5	T	G	0.279141	392538	66374750	67404619	-0.0148927	0.00237729	9.42729	intron_variant	MODIFIER	MAST4	HGNC	-	-	-	-	-	EFO_0004338	body weight	Known	Body weight
ALL	3028615	chr16:11097715:G:A	16	G	A	0.470554	70433	10505850	11638000	-0.0336468	0.00537118	9.42662	intron_variant	MODIFIER	CLEC16A	HGNC	-	-	-	-	-	EFO_0803540	eosinophil measurement	Known	Eosinophils [#/volume] in Blood by Automated count
EUR	3011948	chr6:42025245:A:G	6	A	G	0.593461	56901	41518535	42525245	-0.0368575	0.00588401	9.42574	upstream_gene_variant	MODIFIER	-	-	-	-	-	-	-	EFO_0803547	monocyte measurement	Known	Monocytes/100 leukocytes in Blood by Automated count
ALL	3036277	chr9:14346395:G:C	9	G	C	0.399173	393119	13845606	14848993	-0.0130967	0.00209092	9.42463	intron_variant,non_coding_transcript_variant	MODIFIER	NFIB-AS1	HGNC	-	-	-	-	-	OBA_VT0001253	body height	Known	Body height
ALL	903115	chr20:10582010:C:T	20	C	T	0.616333	299426	9979346	11152665	-0.0161639	0.00258092	9.42251	intron_variant	MODIFIER	SLX4IP	HGNC	-	-	-	-	-	OBA_VT0000183	blood pressure trait	Known	Computed diastolic blood pressure, mean of 2nd and 3rd measures
ALL	3036277	chr3:4711516:G:GT	3	G	GT	0.430665	393911	4211516	5211516	0.0132345	0.00211327	9.42165	intron_variant	MODIFIER	ITPR1	HGNC	benign	-	-	-	-	OBA_VT0001253	body height	Known	Body height
ALL	3036277	chr14:79477756:G:A	14	G	A	0.242357	393911	78943776	79977756	0.0148475	0.00237105	9.4202	intron_variant	MODIFIER	NRXN3	HGNC	-	-	-	-	-	OBA_VT0001253	body height	Known	Body height
EUR	3036277	chrX:102983979:A:G	23	A	G	0.1819	211729	101295573	103488278	0.0246	0.0039	9.42	intergenic_variant	MODIFIER	-	-	-	-	-	-	-	OBA_VT0001253	body height	Known	Body height
EUR	3024929	chr2:27508073:T:C	2	T	C	0.576227	69037	27008073	28008073	-0.033523	0.00535359	9.41949	missense_variant,splice_region_variant	MODERATE	GCKR	HGNC	benign,association	-	-	-	-	OBA_VT0003179	platelet quantity	Known	Platelets [#/volume] in Blood by Automated count
ALL	3038553	chr3:85826115:G:A	3	G	A	0.391137	302514	85296081	86347884	-0.0159762	0.00255148	9.41893	intron_variant	MODIFIER	CADM2	HGNC	-	-	-	-	-	EFO_0004324	body weights and measures	Known	Body mass index (BMI) [Ratio]
ALL	3004249	chr17:77320798:A:G	17	A	G	0.406966	379166	76820798	77824358	-0.0144939	0.00231493	9.4175	intron_variant	MODIFIER	SEPTIN9	HGNC	-	-	-	-	-	OBA_VT0000183	blood pressure trait	Known	Systolic blood pressure
EUR	3025315	chr7:50479227:G:A	7	G	A	0.448427	210787	49976365	51039690	-0.0185804	0.00296768	9.41707	intron_variant	MODIFIER	DDC	HGNC	-	-	-	-	-	EFO_0004338	body weight	Known	Body weight
EUR	3012030	chr3:16880948:T:C	3	T	C	0.033315	76227	16347490	17423529	-0.0857113	0.013691	9.41566	upstream_gene_variant	MODIFIER	PLCL2	HGNC	-	-	-	-	-	EFO_0004509	hemoglobin measurement	Known	MCH [Entitic mass] by Automated count
ALL	40765148	chr4:88803905:C:A	4	C	A	0.49921	332361	88285492	89320118	-0.0148556	0.00237298	9.41538	intron_variant	MODIFIER	FAM13A	HGNC	-	-	-	-	-	OBA_1000032	hip circumference	Known	PhenX - hip circumference protocol 020801
ALL	3001123	chr20:48150275:G:C	20	G	C	0.0019293	22547	47182417	48650275	-0.593827	0.0948568	9.41526	intergenic_variant	MODIFIER	-	-	-	-	-	-	-	OBA_0003277	platelet volume	Known	Platelet mean volume [Entitic volume] in Blood
ALL	3025315	chr11:64650833:G:A	11	G	A	0.24075	392559	63873340	65195011	-0.0157992	0.0025239	9.41409	intron_variant	MODIFIER	NRXN2	HGNC	benign	-	-	-	-	EFO_0004338	body weight	Known	Body weight
EUR	3038553	chr1:96632811:T:G	1	T	G	0.31247	165091	95940704	97235583	0.0227203	0.00362965	9.41353	intergenic_variant	MODIFIER	-	-	-	-	-	-	-	EFO_0004324	body weights and measures	Known	Body mass index (BMI) [Ratio]
EUR	3006504	chr6:31366297:C:CT	6	C	CT	0.634462	29276	30866297	31866297	-0.0526246	0.00840722	9.41306	upstream_gene_variant	MODIFIER	-	-	-	-	-	-	-	EFO_0803540	eosinophil measurement	Known	Eosinophils/100 leukocytes in Blood
ALL	3025315	chr18:31148838:G:A	18	G	A	0.000328592	392584	30648838	31730192	0.373165	0.0596283	9.40951	intron_variant	MODIFIER	DSC1	HGNC	-	-	-	-	-	EFO_0004338	body weight	Known	Body weight
EUR	3006906	chr6:34207131:G:A	6	G	A	0.821279	86523	33707131	34729442	-0.0388679	0.00621142	9.40757	intergenic_variant	MODIFIER	-	-	-	-	-	-	-	EFO_0004838	calcium measurement	Known	Calcium [Mass/volume] in Serum or Plasma
ALL	3000963	chr20:50478095:C:T	20	C	T	0.838893	144506	49978095	50981748	0.0312709	0.00499787	9.40582	upstream_gene_variant	MODIFIER	COX6CP2	HGNC	-	-	-	-	-	EFO_0004509	hemoglobin measurement	Known	Hemoglobin [Mass/volume] in Blood
EUR	3013603	chr8:127330621:A:G	8	A	G	0.288922	15878	126829909	127830621	-0.0752762	0.0120312	9.40555	intron_variant,non_coding_transcript_variant	MODIFIER	CASC8	HGNC	-	-	-	-	-	OBA_2050200	prostate specific antigen amount	Known	Prostate specific Ag [Mass/volume] in Serum or Plasma
ALL	3012030	chr12:47788289:G:T	12	G	T	0.142	126546	47267094	48288304	0.0322016	0.00514713	9.40409	intron_variant	MODIFIER	HDAC7	HGNC	-	-	-	-	-	EFO_0004509	hemoglobin measurement	Known	MCH [Entitic mass] by Automated count
ALL	903135	chr11:115174130:C:A	11	C	A	0.407218	266135	114630890	115709322	-0.0168933	0.00270028	9.40387	3_prime_UTR_variant	MODIFIER	CADM1	HGNC	-	-	-	-	-	OBA_1001085	waist circumference	Known	Computed waist circumference, mean of closest two measures
EUR	903136	chr16:31091000:C:T	16	C	T	0.377471	143998	30493491	31654707	0.0234225	0.00374419	9.40259	3_prime_UTR_variant	MODIFIER	VKORC1	HGNC	benign,drug_response	-	-	-	-	OBA_1000032	hip circumference	Known	Computed hip circumference, mean of closest two measures
AFR	40765148	chr5:95457769:C:G	5	C	G	0.801476	71145	94943071	96100077	-0.0414107	0.00662014	9.40136	downstream_gene_variant	MODIFIER	TTC37	HGNC	-	-	-	-	-	OBA_1000032	hip circumference	Novel	PhenX - hip circumference protocol 020801
AFR	3036277	chr4:82687908:T:A	4	T	A	0.0735732	77501	81544284	84887925	-0.0595026	0.00951279	9.40068	intron_variant	MODIFIER	SCD5	HGNC	-	-	-	-	-	OBA_VT0001253	body height	Known	Body height
ALL	3020416	chr6:43769749:C:T	6	C	T	0.554409	118665	43268652	44269749	-0.025612	0.00409473	9.40028	upstream_gene_variant	MODIFIER	VEGFA	HGNC	-	-	-	-	-	EFO_0004305	erythrocyte count	Known	Erythrocytes [#/volume] in Blood by Automated count
ALL	3016723	chrX:105874202:G:A	23	G	A	0.0058	138573	105374202	106374202	0.1545	0.0247	9.4	intron_variant	MODIFIER	NRK	HGNC	-	-	-	-	-	OBA_2050096	serum creatinine amount	Novel	Creatinine [Mass/volume] in Serum or Plasma
ALL	40759207	chr8:76250459:C:T	8	C	T	0.334444	332576	75312861	76907583	0.0164772	0.00263435	9.39993	intron_variant,non_coding_transcript_variant	MODIFIER	-	-	-	-	-	-	-	OBA_1001085	waist circumference	Known	Adult Waist Circumference Protocol
ALL	3001604	chr20:50338887:T:C	20	T	C	0.423926	29997	49838887	50839058	-0.0543425	0.00868832	9.3997	intergenic_variant	MODIFIER	-	-	-	-	-	-	-	EFO_0803547	monocyte measurement	Known	Monocytes [#/volume] in Blood
ALL	3012030	chr8:10658864:A:G	8	A	G	0.593447	126547	10153909	11611725	0.0249117	0.00398311	9.3988	upstream_gene_variant	MODIFIER	RP1L1	HGNC	-	-	-	-	-	EFO_0004509	hemoglobin measurement	Known	MCH [Entitic mass] by Automated count
EUR	3006906	chr15:49062531:C:G	15	C	G	0.310661	86522	48562531	49618289	-0.0320657	0.00512717	9.39806	intergenic_variant	MODIFIER	-	-	-	-	-	-	-	EFO_0004838	calcium measurement	Known	Calcium [Mass/volume] in Serum or Plasma
ALL	3010457	chr7:149187840:A:AGTT	7	A	AGTT	0.613113	89349	148687840	149687840	0.0309704	0.00495225	9.39731	downstream_gene_variant	MODIFIER	ZNF398	HGNC	-	-	-	-	-	EFO_0803540	eosinophil measurement	Known	Eosinophils/100 leukocytes in Blood by Automated count
ALL	3013682	chr3:121914876:C:A	3	C	A	0.439554	140000	121168937	122491239	0.0238237	0.00380966	9.39643	intron_variant	MODIFIER	SLC15A2	HGNC	-	-	-	-	-	OBA_VT0005265	blood urea nitrogen amount	Known	Urea nitrogen [Mass/volume] in Serum or Plasma
ALL	3010457	chr9:84002350:A:G	9	A	G	0.70564	89985	83502350	84502350	-0.0323061	0.00516609	9.39642	missense_variant	MODERATE	RMI1	HGNC	-	-	-	-	-	EFO_0803540	eosinophil measurement	Known	Eosinophils/100 leukocytes in Blood by Automated count
ALL	3004327	chr3:47320590:C:T	3	C	T	0.316814	72866	46447071	47820590	0.0348452	0.00557268	9.39472	intron_variant	MODIFIER	KLHL18	HGNC	-	-	-	-	-	OBA_0003352	lymphocyte amount	Known	Lymphocytes [#/volume] in Blood by Automated count
EUR	3035995	chr13:94594883:TTA:T	13	TTA	T	0.317575	54669	94070636	95106690	0.0393033	0.00628566	9.39465	intron_variant	MODIFIER	TGDS	HGNC	-	-	-	-	-	EFO_0004533	alkaline phosphatase measurement	Known	Alkaline phosphatase [Enzymatic activity/volume] in Serum or Plasma
EUR	3027018	chr2:227297564:T:G	2	T	G	0.347255	196550	226769093	227814612	-0.0207668	0.00332145	9.39319	intron_variant	MODIFIER	COL4A3	HGNC	benign	-	-	-	-	OBA_1001087	heart rate	Known	Heart rate
ALL	3023314	chr11:10152900:C:T	11	C	T	0.249653	126714	9526772	10779607	-0.0255141	0.00408075	9.39318	intron_variant	MODIFIER	SBF2	HGNC	-	-	-	-	-	EFO_0004348	hematocrit	Known	Hematocrit [Volume Fraction] of Blood by Automated count
EUR	3025315	chr3:94263525:T:C	3	T	C	0.518633	210780	93664796	94819241	-0.0184594	0.00295242	9.39312	intergenic_variant	MODIFIER	-	-	-	-	-	-	-	EFO_0004338	body weight	Known	Body weight
EUR	3004501	chr11:2671019:C:T	11	C	T	0.379445	87139	2170241	3214327	0.0303603	0.00485609	9.3923	intron_variant	MODIFIER	KCNQ1	HGNC	-	-	-	-	-	EFO_0006842	diabetes mellitus biomarker	Known	Glucose [Mass/volume] in Serum or Plasma
EUR	3036277	chr8:25459145:G:T	8	G	T	0.357756	211746	24907446	26071077	-0.0183962	0.0029428	9.39022	upstream_gene_variant	MODIFIER	KCTD9	HGNC	-	-	-	-	-	OBA_VT0001253	body height	Known	Body height
ALL	3025315	chr6:142543969:C:T	6	C	T	0.326289	392584	141842040	143043969	-0.0143939	0.00230278	9.38854	intron_variant,non_coding_transcript_variant	MODIFIER	-	-	-	-	-	-	-	EFO_0004338	body weight	Known	Body weight
ALL	3008342	chr8:60733792:C:CA	8	C	CA	0.217465	95082	60224328	61269468	0.0279642	0.00447442	9.38612	intron_variant	MODIFIER	CHD7	HGNC	-	-	-	-	-	EFO_0803548	neutrophil measurement	Known	Neutrophils/100 leukocytes in Blood by Automated count
ALL	3013762	chr1:77979080:C:CGGCCG	1	C	CGGCCG	0.0822933	69951	77479080	78484833	0.051786	0.00828646	9.38526	upstream_gene_variant	MODIFIER	FUBP1	HGNC	-	-	-	-	-	EFO_0004338	body weight	Known	Body weight Measured
ALL	3011948	chr6:90203829:C:T	6	C	T	0.354283	93301	89694271	90712269	0.0302899	0.00484683	9.38512	intron_variant	MODIFIER	BACH2	HGNC	-	-	-	-	-	EFO_0803547	monocyte measurement	Known	Monocytes/100 leukocytes in Blood by Automated count
ALL	3013762	chr16:28814632:A:G	16	A	G	0.361773	69932	28314099	29410828	0.0337673	0.00540328	9.38509	intron_variant,non_coding_transcript_variant	MODIFIER	-	-	-	-	-	-	-	EFO_0004338	body weight	Known	Body weight Measured
ALL	3000905	chr7:44964464:T:C	7	T	C	0.870555	112747	44464464	45536084	0.0384486	0.00615284	9.38371	missense_variant	MODERATE	MYO1G	HGNC	-	-	-	-	-	OBA_VT0000217	leukocyte quantity	Known	Leukocytes [#/volume] in Blood by Automated count
ALL	3012030	chr13:30501741:G:A	13	G	A	0.378235	126539	29998499	31003981	0.0248364	0.00397455	9.38359	intron_variant	MODIFIER	HMGB1	HGNC	-	-	-	-	-	EFO_0004509	hemoglobin measurement	Known	MCH [Entitic mass] by Automated count
ALL	3038553	chr2:204511186:C:A	2	C	A	0.853997	302553	204011186	205022844	-0.023096	0.00369607	9.3834	downstream_gene_variant	MODIFIER	-	-	-	-	-	-	-	EFO_0004324	body weights and measures	Known	Body mass index (BMI) [Ratio]
ALL	3013650	chr11:5227003:C:T	11	C	T	0.00318771	64780	4727003	5727003	0.292644	0.0468348	9.38237	missense_variant	MODERATE	HBB	HGNC	benign,pathogenic,other,protective	-	-	-	-	EFO_0803548	neutrophil measurement	Known	Neutrophils [#/volume] in Blood by Automated count
EUR	3043111	chr9:334337:A:G	9	A	G	0.307885	51438	0	834337	0.0408075	0.00653118	9.38145	missense_variant	MODERATE	DOCK8	HGNC	benign	-	-	-	-	OBA_0003277	platelet volume	Known	Platelet mean volume [Entitic volume] in Blood by Automated count
ALL	3033575	chr4:7042653:C:T	4	C	T	0.516006	67538	6537396	7542653	0.0335635	0.00537202	9.3807	upstream_gene_variant	MODIFIER	TADA2B	HGNC	-	-	-	-	-	EFO_0803547	monocyte measurement	Known	Monocytes [#/volume] in Blood by Automated count
ALL	3008342	chr1:167632209:G:A	1	G	A	0.0273994	95148	166691278	168336201	-0.0803084	0.0128542	9.38021	intron_variant	MODIFIER	RCSD1	HGNC	-	-	-	-	-	EFO_0803548	neutrophil measurement	Known	Neutrophils/100 leukocytes in Blood by Automated count
ALL	3007070	chrX:14875053:G:A	23	G	A	0.0409	114192	14341981	15375053	0.0649	0.0104	9.38	intron_variant	MODIFIER	MOSPD2	HGNC	-	-	-	-	-	EFO_0004529	lipid measurement	Known	Cholesterol in HDL [Mass/volume] in Serum or Plasma
ALL	3036277	chr20:10989614:A:G	20	A	G	0.114018	393869	10453125	11509044	0.0200488	0.00320953	9.37747	intron_variant,non_coding_transcript_variant	MODIFIER	-	-	-	-	-	-	-	OBA_VT0001253	body height	Known	Body height
ALL	3036277	chr16:79215624:C:G	16	C	G	0.495657	393925	78638168	79715645	0.0130945	0.00209631	9.37682	downstream_gene_variant	MODIFIER	WWOX	HGNC	-	-	-	-	-	OBA_VT0001253	body height	Known	Body height
ALL	3027018	chr4:76132681:T:C	4	T	C	0.181818	378867	75613582	76707571	0.0182817	0.00292703	9.37508	missense_variant	MODERATE	NUP54	HGNC	-	-	-	-	-	OBA_1001087	heart rate	Known	Heart rate
EUR	3016436	chr3:50393377:G:A	3	G	A	< 0.00369822485207101	5408	49893377	50893377	-1.01125	0.161909	9.37503	intron_variant	MODIFIER	CACNA2D2	HGNC	-	-	-	-	-	EFO_0004808	L lactate dehydrogenase measurement	Novel	Lactate dehydrogenase [Enzymatic activity/volume] in Serum or Plasma
ALL	3025315	chr1:169235658:G:A	1	G	A	0.000336241	392576	168516488	170085689	0.3713	0.0594521	9.37388	intron_variant	MODIFIER	NME7	HGNC	-	-	-	-	-	EFO_0004338	body weight	Novel	Body weight
EUR	3011948	chr17:59805313:T:C	17	T	C	0.0942212	56898	59211247	60330735	-0.0561567	0.00899188	9.37357	intron_variant	MODIFIER	VMP1	HGNC	-	-	-	-	-	EFO_0803547	monocyte measurement	Known	Monocytes/100 leukocytes in Blood by Automated count
ALL	3001420	chr17:61401283:G:A	17	G	A	0.576755	40525	60894762	61912874	0.0479341	0.00767569	9.37263	intron_variant	MODIFIER	TBX2	HGNC	-	-	-	-	-	EFO_0004845	magnesium measurement	Novel	Magnesium [Mass/volume] in Serum or Plasma
EUR	3007359	chr12:20798927:A:C	12	A	C	0.642189	10683	20240118	21299098	-0.0845309	0.013536	9.37259	intergenic_variant	MODIFIER	-	-	-	-	-	-	-	EFO_0004570	bilirubin measurement	Known	Bilirubin.indirect [Mass/volume] in Serum or Plasma
ALL	3007461	chr5:88884379:T:C	5	T	C	0.0380606	31174	88384379	89384379	0.108073	0.0173075	9.37081	upstream_gene_variant	MODIFIER	MEF2C	HGNC	-	-	-	-	-	OBA_VT0003179	platelet quantity	Known	Platelets [#/volume] in Blood
AMR	3028288	chr19:11085680:AC:A	19	AC	A	0.0937228	6898	10577441	11591630	-0.141898	0.0227269	9.36902	upstream_gene_variant	MODIFIER	LDLR	HGNC	-	-	-	-	-	EFO_0004529	lipid measurement	Known	Cholesterol in LDL [Mass/volume] in Serum or Plasma by calculation
ALL	40759207	chr22:42284794:C:T	22	C	T	0.485312	332583	41722334	42784794	0.0149463	0.00239389	9.36865	upstream_gene_variant	MODIFIER	TCF20	HGNC	-	-	-	-	-	OBA_1001085	waist circumference	Known	Adult Waist Circumference Protocol
ALL	3004249	chr6:32107786:T:C	6	T	C	0.486167	379140	31607786	32668770	0.0141653	0.00226895	9.3676	intron_variant	MODIFIER	TNXB	HGNC	-	-	-	-	-	OBA_VT0000183	blood pressure trait	Known	Systolic blood pressure
EUR	3038553	chr3:94263525:T:C	3	T	C	0.519126	165087	93754262	94819241	-0.0210561	0.00337274	9.36734	intergenic_variant	MODIFIER	-	-	-	-	-	-	-	EFO_0004324	body weights and measures	Known	Body mass index (BMI) [Ratio]
EUR	3027018	chr6:7538046:G:C	6	G	C	0.0934072	196548	7018682	8044848	0.0336099	0.00538387	9.36649	upstream_gene_variant	MODIFIER	DSP	HGNC	-	-	-	-	-	OBA_1001087	heart rate	Known	Heart rate
AFR	3025315	chr16:20234991:G:A	16	G	A	0.607694	77381	19733961	20743801	0.0318539	0.00510266	9.36618	downstream_gene_variant	MODIFIER	SNRPEP3	HGNC	-	-	-	-	-	EFO_0004338	body weight	Known	Body weight
ALL	3038553	chr12:90202113:G:A	12	G	A	0.703387	302549	89691044	90732279	-0.0169611	0.00271732	9.36407	intergenic_variant	MODIFIER	-	-	-	-	-	-	-	EFO_0004324	body weights and measures	Known	Body mass index (BMI) [Ratio]
ALL	3036277	chr22:24430742:G:C	22	G	C	0.000187848	393936	23930742	24930742	-0.440696	0.0706055	9.36356	intron_variant	MODIFIER	ADORA2A	HGNC	-	-	-	-	-	OBA_VT0001253	body height	Known	Body height
SAS	3022192	chr11:116776891:C:T	11	C	T	0.817358	1158	116236652	117291110	-0.2946	0.0472019	9.36247	3_prime_UTR_variant	MODIFIER	ZPR1	HGNC	-	-	-	-	-	EFO_0004529	lipid measurement	Known	Triglyceride [Mass/volume] in Serum or Plasma
EUR	3008598	chr6:19381155:T:C	6	T	C	0.358564	27486	18881155	19881155	-0.0547132	0.00876689	9.3614	intron_variant,non_coding_transcript_variant	MODIFIER	LNC-LBCS	HGNC	-	-	-	-	-	OBA_1001010	thyroxine amount	Known	Thyroxine (T4) free [Mass/volume] in Serum or Plasma
ALL	3014576	chr12:78426580:A:C	12	A	C	0.309231	142950	77854542	78931761	-0.0251893	0.00403618	9.36137	intron_variant,non_coding_transcript_variant	MODIFIER	-	-	-	-	-	-	-	OBA_1000959	chloride amount	Known	Chloride [Moles/volume] in Serum or Plasma
EUR	3013762	chr6:50845193:G:A	6	G	A	0.735357	49837	50318295	51361758	0.0433101	0.00694018	9.36032	3_prime_UTR_variant	MODIFIER	TFAP2B	HGNC	-	-	-	-	-	EFO_0004338	body weight	Known	Body weight Measured
ALL	4007831	chr4:71755957:T:G	4	T	G	0.507884	1522	71252617	72260386	0.202162	0.0323969	9.35938	intron_variant	MODIFIER	GC	HGNC	-	-	-	-	-	OBA_1000968	vitamin D amount	Known	Vitamin D, 25-hydroxy measurement
ALL	3023599	chr11:67457123:T:C	11	T	C	0.360441	135230	66933348	67994818	-0.0243445	0.00390147	9.35852	intron_variant	MODIFIER	CABP4	HGNC	-	-	-	-	-	EFO_0004509	hemoglobin measurement	Known	MCV [Entitic volume] by Automated count
ALL	3025315	chr17:63908667:A:G	17	A	G	0.69455	392575	63213557	64431605	0.0147577	0.00236524	9.35735	downstream_gene_variant	MODIFIER	CSHL1	HGNC	-	-	-	-	-	EFO_0004338	body weight	Known	Body weight
ALL	903136	chr16:30016373:G:A	16	G	A	0.380349	265977	29425760	30531356	0.0171187	0.0027437	9.35696	upstream_gene_variant	MODIFIER	DOC2A	HGNC	-	-	-	-	-	OBA_1000032	hip circumference	Known	Computed hip circumference, mean of closest two measures
ALL	3000905	chr4:36310920:G:A	4	G	A	0.0960546	112738	35810920	36810920	0.042875	0.00687217	9.35599	intron_variant	MODIFIER	DTHD1	HGNC	-	-	-	-	-	OBA_VT0000217	leukocyte quantity	Known	Leukocytes [#/volume] in Blood by Automated count
ALL	3001123	chr5:90018912:G:A	5	G	A	0.00106444	22547	89518912	90518912	-0.813154	0.13034	9.35532	upstream_gene_variant	MODIFIER	MIR3660	HGNC	-	-	-	-	-	OBA_0003277	platelet volume	Known	Platelet mean volume [Entitic volume] in Blood
EUR	3009201	chr9:133261662:G:A	9	G	A	0.650029	32897	132757521	133774084	-0.0502206	0.00805037	9.35422	intron_variant	MODIFIER	ABO	HGNC	-	-	-	-	-	OBA_1000983	thyroid stimulating hormone amount	Known	Thyrotropin [Units/volume] in Serum or Plasma
ALL	903136	chr6:26272601:T:C	6	T	C	0.360272	265992	25659128	26838469	-0.017873	0.00286509	9.35401	upstream_gene_variant	MODIFIER	H3C8	HGNC	-	-	-	-	-	OBA_1000032	hip circumference	Known	Computed hip circumference, mean of closest two measures
EUR	903135	chr1:72288440:A:G	1	A	G	0.832283	144040	71662664	72874091	0.03032	0.00486133	9.35056	intron_variant,non_coding_transcript_variant	MODIFIER	-	-	-	-	-	-	-	OBA_1001085	waist circumference	Known	Computed waist circumference, mean of closest two measures
EUR	3014576	chr20:3084901:A:G	20	A	G	0.743158	87221	2584901	3584901	-0.0338167	0.00542206	9.3503	upstream_gene_variant	MODIFIER	AVP	HGNC	benign	-	-	-	-	OBA_1000959	chloride amount	Novel	Chloride [Moles/volume] in Serum or Plasma
EUR	3013869	chrX:109963313:G:A	23	G	A	0.4653	55821	109454175	110467216	-0.0403	0.0065	9.35	intergenic_variant	MODIFIER	-	-	-	-	-	-	-	EFO_0005090	basophil count	Known	Basophils/100 leukocytes in Blood by Automated count
EUR	3013869	chrX:109963366:G:A	23	G	A	0.4652	55822	109454175	110467216	-0.0403	0.0065	9.35	intergenic_variant	MODIFIER	-	-	-	-	-	-	-	EFO_0005090	basophil count	Known	Basophils/100 leukocytes in Blood by Automated count
ALL	3013762	chr6:34697901:C:CAA	6	C	CAA	0.848103	69965	34191277	35215858	-0.0448951	0.00719919	9.34823	upstream_gene_variant	MODIFIER	ILRUN	HGNC	-	-	-	-	-	EFO_0004338	body weight	Known	Body weight Measured
EUR	3020416	chr3:196052284:C:T	3	C	T	0.325602	70256	195550105	196608648	0.0350674	0.00562412	9.3456	intron_variant	MODIFIER	TFRC	HGNC	benign	-	-	-	-	EFO_0004305	erythrocyte count	Known	Erythrocytes [#/volume] in Blood by Automated count
EUR	3020416	chr2:60412769:G:A	2	G	A	0.39604	71167	59876815	60912769	-0.0332143	0.00532699	9.34537	intron_variant,non_coding_transcript_variant	MODIFIER	MIR4432HG	EntrezGene	-	-	-	-	-	EFO_0004305	erythrocyte count	Known	Erythrocytes [#/volume] in Blood by Automated count
EUR	3038553	chr22:48475812:G:A	22	G	A	0.413396	165091	47975076	48978498	0.0212777	0.00341265	9.34492	non_coding_transcript_exon_variant	MODIFIER	-	-	-	-	-	-	-	EFO_0004324	body weights and measures	Known	Body mass index (BMI) [Ratio]
AFR	3000905	chr7:80671133:T:G	7	T	G	0.088852	22273	80171133	81244134	-0.0934381	0.0149887	9.34202	stop_gained	HIGH	CD36	HGNC	risk_factor,uncertain_significance,benign	HC	-	-	PERCENTILE:0.687103594080338,GERP_DIST:-6407.52700992208,BP_DIST:3330,DIST_FROM_LAST_EXON:3166,50_BP_RULE:PASS	OBA_VT0000217	leukocyte quantity	Known	Leukocytes [#/volume] in Blood by Automated count
ALL	903136	chr2:67625704:A:G	2	A	G	0.431749	263754	67057893	68125704	-0.0170139	0.00272931	9.34169	intron_variant,non_coding_transcript_variant	MODIFIER	-	-	-	-	-	-	-	OBA_1000032	hip circumference	Known	Computed hip circumference, mean of closest two measures
ALL	903136	chr5:131652336:A:G	5	A	G	0.751438	266002	130975453	132355979	0.0194077	0.0031134	9.34119	intron_variant	MODIFIER	FNIP1	HGNC	-	-	-	-	-	OBA_1000032	hip circumference	Known	Computed hip circumference, mean of closest two measures
AFR	903136	chrX:54310600:TA:T	23	TA	T	0.7577	55807	53810600	54810600	0.0626	0.01	9.34	intron_variant	MODIFIER	WNK3	HGNC	-	-	-	-	-	OBA_1000032	hip circumference	Known	Computed hip circumference, mean of closest two measures
AFR	3012030	chr22:37066896:A:G	22	A	G	0.850042	21366	36566896	37566896	0.0806258	0.0129358	9.33894	missense_variant	MODERATE	TMPRSS6	HGNC	benign	-	-	-	-	EFO_0004509	hemoglobin measurement	Known	MCH [Entitic mass] by Automated count
ALL	3043111	chr3:129061921:A:G	3	A	G	0.000571742	87452	128561921	129561921	0.600425	0.0963412	9.33753	missense_variant	MODERATE	GP9	HGNC	pathogenic/likely_pathogenic,pathogenic,likely_pathogenic	-	-	-	-	OBA_0003277	platelet volume	Known	Platelet mean volume [Entitic volume] in Blood by Automated count
ALL	3008598	chr6:19381155:T:C	6	T	C	0.394245	44225	18881155	19881155	-0.042479	0.00681618	9.33698	intron_variant,non_coding_transcript_variant	MODIFIER	LNC-LBCS	HGNC	-	-	-	-	-	OBA_1001010	thyroxine amount	Known	Thyroxine (T4) free [Mass/volume] in Serum or Plasma
ALL	903118	chr12:89668599:G:A	12	G	A	0.157169	299411	89099730	90197090	-0.020495	0.00328869	9.33661	intron_variant	MODIFIER	ATP2B1	HGNC	-	-	-	-	-	OBA_VT0000183	blood pressure trait	Known	Computed systolic blood pressure, mean of 2nd and 3rd measures
AMR	3012030	chr16:3539101:A:C	16	A	C	0.0166014	15571	3027065	4112902	-0.270161	0.043352	9.33618	3_prime_UTR_variant	MODIFIER	NLRC3	HGNC	-	-	-	-	-	EFO_0004509	hemoglobin measurement	Known	MCH [Entitic mass] by Automated count
ALL	3008598	chr9:97787746:T:C	9	T	C	0.713498	44230	97272541	98395841	0.0453294	0.00727432	9.33519	intron_variant,non_coding_transcript_variant	MODIFIER	PTCSC2	HGNC	-	-	-	-	-	OBA_1001010	thyroxine amount	Known	Thyroxine (T4) free [Mass/volume] in Serum or Plasma
ALL	3036277	chr12:91050315:A:G	12	A	G	0.0164731	393034	90369026	91550315	0.0495048	0.00794439	9.33514	downstream_gene_variant	MODIFIER	KERA	HGNC	-	-	-	-	-	OBA_VT0001253	body height	Known	Body height
ALL	3006923	chr2:112013193:A:G	2	A	G	0.582996	85076	111423164	112527660	-0.0301231	0.0048344	9.33394	intron_variant	MODIFIER	MERTK	HGNC	-	-	-	-	-	EFO_0802260	alanine aminotransferase 1 measurement	Known	Alanine aminotransferase [Enzymatic activity/volume] in Serum or Plasma
ALL	903115	chr3:169462088:C:T	3	C	T	0.699363	299424	168922102	169971629	0.0176256	0.00282888	9.33288	intron_variant	MODIFIER	MECOM	HGNC	-	-	-	-	-	OBA_VT0000183	blood pressure trait	Known	Computed diastolic blood pressure, mean of 2nd and 3rd measures
ALL	3006906	chr10:22171901:A:G	10	A	G	0.302906	141430	21616534	22717586	0.026319	0.00422417	9.33282	intergenic_variant	MODIFIER	-	-	-	-	-	-	-	EFO_0004838	calcium measurement	Known	Calcium [Mass/volume] in Serum or Plasma
EUR	3020416	chr16:88792238:T:G	16	T	G	0.596956	71135	88287321	89292238	-0.0332143	0.00533105	9.3322	intergenic_variant	MODIFIER	-	-	-	-	-	-	-	EFO_0004305	erythrocyte count	Known	Erythrocytes [#/volume] in Blood by Automated count
AMR	3024929	chr9:4820438:G:A	9	G	A	0.50813	10024	4293254	5327637	0.0850155	0.0136456	9.33186	intron_variant	MODIFIER	RCL1	HGNC	-	-	-	-	-	OBA_VT0003179	platelet quantity	Known	Platelets [#/volume] in Blood by Automated count
AMR	3023314	chr10:69339353:A:G	10	A	G	0.0638556	14846	68834748	69840132	0.141049	0.0226399	9.33144	intron_variant	MODIFIER	HK1	HGNC	-	-	-	-	-	EFO_0004348	hematocrit	Known	Hematocrit [Volume Fraction] of Blood by Automated count
ALL	3036277	chr13:44419491:C:G	13	C	G	0.44246	393916	43917506	44919491	-0.013029	0.00209132	9.33129	intergenic_variant	MODIFIER	-	-	-	-	-	-	-	OBA_VT0001253	body height	Known	Body height
EUR	3011948	chr9:124223055:A:C	9	A	C	0.295518	56900	123723055	124723159	0.0393898	0.00632319	9.32961	intergenic_variant	MODIFIER	-	-	-	-	-	-	-	EFO_0803547	monocyte measurement	Known	Monocytes/100 leukocytes in Blood by Automated count
ALL	3019897	chr17:32912627:C:T	17	C	T	0.210419	133113	32202530	33444277	-0.0264137	0.00424057	9.32787	intergenic_variant	MODIFIER	-	-	-	-	-	-	-	EFO_0004509	hemoglobin measurement	Known	Erythrocyte distribution width [Ratio] by Automated count
ALL	3024386	chr18:9620963:G:A	18	G	A	0.757256	39624	9117337	10121307	-0.0507385	0.00814595	9.32755	downstream_gene_variant	MODIFIER	PPP4R1-AS1	HGNC	-	-	-	-	-	OBA_0003277	platelet volume	Known	Platelet mean volume [Entitic volume] in Blood by Rees-Ecker
EUR	3011948	chr18:76360290:A:T	18	A	T	0.0684511	56880	75859123	76864065	0.0656746	0.010544	9.32741	3_prime_UTR_variant	MODIFIER	ZNF516	HGNC	-	-	-	-	-	EFO_0803547	monocyte measurement	Known	Monocytes/100 leukocytes in Blood by Automated count
ALL	3020416	chr11:8840983:G:A	11	G	A	0.351215	118651	8221318	9508153	-0.0278979	0.00447899	9.32737	upstream_gene_variant	MODIFIER	RNA5SP330	HGNC	-	-	-	-	-	EFO_0004305	erythrocyte count	Known	Erythrocytes [#/volume] in Blood by Automated count
EUR	3006906	chr3:186606115:A:T	3	A	T	0.747018	86522	186103738	187123604	0.0341446	0.00548194	9.3272	intron_variant,non_coding_transcript_variant	MODIFIER	HRG-AS1	HGNC	-	-	-	-	-	EFO_0004838	calcium measurement	Known	Calcium [Mass/volume] in Serum or Plasma
EUR	3013762	chr6:34697901:C:CAA	6	C	CAA	0.851155	49837	34191277	35215858	-0.0536202	0.00860945	9.32585	upstream_gene_variant	MODIFIER	ILRUN	HGNC	-	-	-	-	-	EFO_0004338	body weight	Known	Body weight Measured
ALL	3020630	chr7:150803268:T:C	7	T	C	0.66692	122481	150302559	151313827	-0.0259046	0.00415936	9.32569	intron_variant	MODIFIER	TMEM176A	HGNC	-	-	-	-	-	EFO_0004536	total blood protein measurement	Known	Protein [Mass/volume] in Serum or Plasma
ALL	3010457	chr7:20482653:T:C	7	T	C	0.440476	89964	19964493	21042326	-0.0294321	0.00472587	9.3253	intergenic_variant	MODIFIER	-	-	-	-	-	-	-	EFO_0803540	eosinophil measurement	Known	Eosinophils/100 leukocytes in Blood by Automated count
ALL	3014576	chr15:41211532:C:T	15	C	T	0.4668	142966	40462955	41764197	0.0235809	0.00378636	9.32523	intron_variant	MODIFIER	EXD1	HGNC	-	-	-	-	-	OBA_1000959	chloride amount	Known	Chloride [Moles/volume] in Serum or Plasma
ALL	903136	chr9:128237193:G:C	9	G	C	0.346699	265977	127737193	128739413	0.0193639	0.00310937	9.32452	intron_variant	MODIFIER	DNM1	HGNC	-	-	-	-	-	OBA_1000032	hip circumference	Known	Computed hip circumference, mean of closest two measures
ALL	3028615	chr7:92779056:C:T	7	C	T	0.144886	70414	92279056	93279056	-0.0366972	0.00589271	9.32441	intron_variant	MODIFIER	CDK6	HGNC	-	-	-	-	-	EFO_0803540	eosinophil measurement	Known	Eosinophils [#/volume] in Blood by Automated count
ALL	3038553	chr3:61666031:G:A	3	G	A	0.969326	302557	60732096	62166330	-0.0464348	0.00745662	9.32379	intron_variant	MODIFIER	PTPRG	HGNC	-	-	-	-	-	EFO_0004324	body weights and measures	Known	Body mass index (BMI) [Ratio]
ALL	3012888	chr1:10738495:T:C	1	T	C	0.534239	379175	10238495	11238495	0.0154651	0.00248373	9.32163	intron_variant	MODIFIER	CASZ1	HGNC	-	-	-	-	-	OBA_VT0000183	blood pressure trait	Known	Diastolic blood pressure
EUR	3036277	chr22:38202034:C:T	22	C	T	0.299874	211747	37611040	38718083	0.0191349	0.00307315	9.32145	5_prime_UTR_variant	MODIFIER	MAFF	HGNC	-	-	-	-	-	OBA_VT0001253	body height	Known	Body height
ALL	903118	chr7:45921046:G:C	7	G	C	0.375558	299397	45421046	46439424	-0.0166466	0.0026736	9.32095	missense_variant	MODERATE	IGFBP3	HGNC	-	-	-	-	-	OBA_VT0000183	blood pressure trait	Known	Computed systolic blood pressure, mean of 2nd and 3rd measures
AFR	903126	chr3:179455191:G:T	3	G	T	0.357979	60389	178955191	179955191	-0.0369085	0.00592786	9.32092	upstream_gene_variant	MODIFIER	GNB4	HGNC	-	-	-	-	-	OBA_1001087	heart rate	Known	Computed heart rate, mean of 2nd and 3rd measures
EUR	3011948	chr19:33260946:G:C	19	G	C	0.0310792	56903	32760946	33760946	-0.100058	0.016071	9.32011	intergenic_variant	MODIFIER	-	-	-	-	-	-	-	EFO_0803547	monocyte measurement	Known	Monocytes/100 leukocytes in Blood by Automated count
AMR	3036277	chr17:7447225:G:A	17	G	A	0.559888	66708	6947225	8008128	0.032217	0.0051753	9.31777	intron_variant	MODIFIER	CHRNB1	HGNC	benign	-	-	-	-	OBA_VT0001253	body height	Known	Body height
ALL	3036277	chr3:67403805:G:A	3	G	A	0.0424427	393919	66900773	68036650	-0.0333946	0.00536446	9.31776	intron_variant	MODIFIER	SUCLG2	HGNC	-	-	-	-	-	OBA_VT0001253	body height	Known	Body height
EUR	3019198	chr4:38364769:A:G	4	A	G	0.686229	19331	37822386	38870434	0.0669472	0.0107546	9.31728	upstream_gene_variant	MODIFIER	LINC02513	HGNC	-	-	-	-	-	OBA_0003352	lymphocyte amount	Known	Lymphocytes [#/volume] in Blood
EUR	3036277	chr4:121799844:A:G	4	A	G	0.333214	211744	121243756	122374206	0.0186682	0.00299897	9.31698	upstream_gene_variant	MODIFIER	EXOSC9	HGNC	-	-	-	-	-	OBA_VT0001253	body height	Known	Body height
EUR	3038553	chr6:63600194:T:A	6	T	A	0.4166	165084	62954344	64127392	-0.0212396	0.00341217	9.3164	intergenic_variant	MODIFIER	-	-	-	-	-	-	-	EFO_0004324	body weights and measures	Known	Body mass index (BMI) [Ratio]
AFR	3006906	chr2:233388004:G:A	2	G	A	0.528329	24604	232888004	233888004	-0.0551515	0.0088612	9.31439	intron_variant	MODIFIER	DGKD	HGNC	-	-	-	-	-	EFO_0004838	calcium measurement	Known	Calcium [Mass/volume] in Serum or Plasma
ALL	3023599	chr22:42718014:A:C	22	A	C	0.433689	135227	42217428	43249758	-0.023836	0.00382989	9.3137	intron_variant	MODIFIER	A4GALT	HGNC	-	-	-	-	-	EFO_0004509	hemoglobin measurement	Known	MCV [Entitic volume] by Automated count
ALL	3036277	chr2:133733650:C:T	2	C	T	0.139866	393921	133211884	134233650	0.0181186	0.00291125	9.31365	intergenic_variant	MODIFIER	-	-	-	-	-	-	-	OBA_VT0001253	body height	Known	Body height
ALL	3008342	chr19:3179886:G:T	19	G	T	0.00765649	95148	2679886	3703964	-0.157797	0.0253555	9.31296	missense_variant	MODERATE	S1PR4	HGNC	-	-	-	-	-	EFO_0803548	neutrophil measurement	Known	Neutrophils/100 leukocytes in Blood by Automated count
ALL	40759207	chr16:24732336:A:G	16	A	G	0.686819	332582	24225087	25323260	0.0159826	0.00256823	9.3124	intron_variant	MODIFIER	TNRC6A	HGNC	-	-	-	-	-	OBA_1001085	waist circumference	Known	Adult Waist Circumference Protocol
AFR	40759207	chr3:186108951:T:G	3	T	G	0.764797	71264	185608951	186622654	0.038112	0.00612437	9.3118	5_prime_UTR_variant	MODIFIER	ETV5	HGNC	-	-	-	-	-	OBA_1001085	waist circumference	Known	Adult Waist Circumference Protocol
ALL	3010457	chr1:159010740:G:A	1	G	A	0.914262	89989	158170244	159512111	-0.0627995	0.0100915	9.31176	intron_variant	MODIFIER	IFI16	HGNC	-	-	-	-	-	EFO_0803540	eosinophil measurement	Known	Eosinophils/100 leukocytes in Blood by Automated count
ALL	3012888	chr5:32831833:T:C	5	T	C	0.583336	379170	32318967	33332368	0.0139182	0.00223664	9.31133	intergenic_variant	MODIFIER	-	-	-	-	-	-	-	OBA_VT0000183	blood pressure trait	Known	Diastolic blood pressure
ALL	3023599	chr6:111179128:T:TA	6	T	TA	0.826335	135226	110596756	111724337	-0.030437	0.00489134	9.31081	intron_variant	MODIFIER	SLC16A10	HGNC	-	-	-	-	-	EFO_0004509	hemoglobin measurement	Known	MCV [Entitic volume] by Automated count
AFR	3036277	chr16:1792580:C:A	16	C	A	0.236444	77583	1292453	2294120	-0.0365003	0.00586595	9.31018	intron_variant	MODIFIER	IGFALS	HGNC	-	-	-	-	-	OBA_VT0001253	body height	Known	Body height
EUR	3038553	chr9:28411157:AT:A	9	AT	A	0.403918	165041	27911157	28940664	0.0213636	0.00343344	9.30968	intron_variant	MODIFIER	LINGO2	HGNC	-	-	-	-	-	EFO_0004324	body weights and measures	Known	Body mass index (BMI) [Ratio]
ALL	3025315	chr14:25478230:C:T	14	C	T	0.617406	392589	24963379	25980071	0.0142392	0.00228844	9.30964	intergenic_variant	MODIFIER	-	-	-	-	-	-	-	EFO_0004338	body weight	Known	Body weight
ALL	3024128	chr10:63555471:A:G	10	A	G	0.472497	126005	62647821	64105625	0.0230756	0.00370865	9.30932	intron_variant	MODIFIER	REEP3	HGNC	-	-	-	-	-	EFO_0004570	bilirubin measurement	Known	Bilirubin.total [Mass/volume] in Serum or Plasma
ALL	3043111	chr19:35178168:G:A	19	G	A	0.800822	87512	34669941	35678168	0.0360225	0.00578983	9.3082	intergenic_variant	MODIFIER	-	-	-	-	-	-	-	OBA_0003277	platelet volume	Known	Platelet mean volume [Entitic volume] in Blood by Automated count
EUR	3035995	chr9:101487225:T:A	9	T	A	0.0247037	54668	100984853	102170973	0.115267	0.0185268	9.30813	upstream_gene_variant	MODIFIER	PGAP4	HGNC	-	-	-	-	-	EFO_0004533	alkaline phosphatase measurement	Known	Alkaline phosphatase [Enzymatic activity/volume] in Serum or Plasma
AFR	3017354	chr1:156397279:T:C	1	T	C	0.889723	2199	155897279	157388528	-0.275979	0.04436	9.3072	downstream_gene_variant	MODIFIER	-	-	-	-	-	-	-	EFO_0803548	neutrophil measurement	Known	Segmented neutrophils/100 leukocytes in Blood
AFR	3025315	chr16:28821776:A:G	16	A	G	0.267286	77387	28314099	29410828	0.0347572	0.00558682	9.30707	upstream_gene_variant	MODIFIER	ATXN2L	HGNC	-	-	-	-	-	EFO_0004338	body weight	Known	Body weight
EUR	3006906	chr7:66043508:CA:C	7	CA	C	0.444028	86517	65326242	67277606	0.029697	0.0047741	9.30476	intergenic_variant	MODIFIER	-	-	-	-	-	-	-	EFO_0004838	calcium measurement	Known	Calcium [Mass/volume] in Serum or Plasma
ALL	3018010	chr1:155648624:CT:C	1	CT	C	0.94547	32560	155148624	156337184	0.117977	0.018967	9.30391	non_coding_transcript_exon_variant	MODIFIER	-	-	-	-	-	-	-	EFO_0803548	neutrophil measurement	Known	Neutrophils/100 leukocytes in Blood
ALL	3001604	chr6:31157072:C:T	6	C	T	0.487683	29998	30657072	31856323	-0.0496	0.00797433	9.30339	upstream_gene_variant	MODIFIER	TCF19	HGNC	-	-	-	-	-	EFO_0803547	monocyte measurement	Known	Monocytes [#/volume] in Blood
EUR	3036277	chr15:65586081:TACTCATTC:T	15	TACTCATTC	T	0.175405	211736	64921475	66305040	0.0230079	0.00369907	9.3033	intron_variant	MODIFIER	INTS14	HGNC	-	-	-	-	-	OBA_VT0001253	body height	Known	Body height
ALL	3013650	chr1:112404281:T:C	1	T	C	0.476312	64781	111894335	112959505	-0.037231	0.00598583	9.30313	intron_variant	MODIFIER	CTTNBP2NL	HGNC	-	-	-	-	-	EFO_0803548	neutrophil measurement	Known	Neutrophils [#/volume] in Blood by Automated count
ALL	40765148	chr11:132769010:T:A	11	T	A	0.378518	332338	132250651	133335158	0.0154631	0.00248613	9.30276	intron_variant	MODIFIER	OPCML	HGNC	-	-	-	-	-	OBA_1000032	hip circumference	Known	PhenX - hip circumference protocol 020801
AMR	3036277	chr2:37779099:AAGAC:A	2	AAGAC	A	0.341853	66707	37279099	38549852	0.0336588	0.0054117	9.30248	intergenic_variant	MODIFIER	-	-	-	-	-	-	-	OBA_VT0001253	body height	Known	Body height
AMR	3028288	chr1:109275908:C:T	1	C	T	0.768774	6898	108775216	109779544	0.118999	0.0191331	9.30224	downstream_gene_variant	MODIFIER	CELSR2	HGNC	-	-	-	-	-	EFO_0004529	lipid measurement	Known	Cholesterol in LDL [Mass/volume] in Serum or Plasma by calculation
ALL	40765148	chr3:131797752:T:A	3	T	A	0.207589	332359	131267624	132427672	0.0172503	0.00277368	9.3015	intron_variant	MODIFIER	CPNE4	HGNC	-	-	-	-	-	OBA_1000032	hip circumference	Known	PhenX - hip circumference protocol 020801
EUR	3036277	chr14:68165095:G:A	14	G	A	0.834155	211755	67455567	68693464	0.0236582	0.0038043	9.3002	intron_variant	MODIFIER	RAD51B	HGNC	-	-	-	-	-	OBA_VT0001253	body height	Known	Body height
EUR	3013869	chr16:88464457:G:A	16	G	A	0.30914	55821	87941130	88974732	0.0394205	0.00633893	9.30017	intron_variant	MODIFIER	ZFPM1	HGNC	-	-	-	-	-	EFO_0005090	basophil count	Known	Basophils/100 leukocytes in Blood by Automated count
EUR	3024731	chr6:139519556:A:C	6	A	C	0.545291	12210	139018286	140023292	-0.0783002	0.0125913	9.29959	intron_variant,non_coding_transcript_variant	MODIFIER	-	-	-	-	-	-	-	EFO_0004509	hemoglobin measurement	Known	MCV [Entitic volume]
AFR	3036277	chr3:60584082:A:T	3	A	T	0.271746	77578	60084082	61084082	-0.0342692	0.00551081	9.29947	intron_variant	MODIFIER	FHIT	HGNC	-	-	-	-	-	OBA_VT0001253	body height	Known	Body height
ALL	3036277	chr8:41316943:A:G	8	A	G	0.331949	393811	40806173	41819020	-0.0138278	0.00222372	9.29892	intergenic_variant	MODIFIER	-	-	-	-	-	-	-	OBA_VT0001253	body height	Known	Body height
AFR	3036277	chr7:100014782:G:T	7	G	T	0.677399	77568	99514782	100522654	-0.0326601	0.00525224	9.29883	upstream_gene_variant	MODIFIER	ZKSCAN1	HGNC	-	-	-	-	-	OBA_VT0001253	body height	Known	Body height
EUR	3020630	chr7:150806549:A:T	7	A	T	0.465863	73367	150300408	151313827	-0.0321617	0.0051721	9.29882	downstream_gene_variant	MODIFIER	TMEM176A	HGNC	-	-	-	-	-	EFO_0004536	total blood protein measurement	Known	Protein [Mass/volume] in Serum or Plasma
ALL	3004501	chr19:45645645:C:A	19	C	A	0.409279	141841	45145645	46153761	-0.023553	0.00378802	9.2973	downstream_gene_variant	MODIFIER	EML2-AS1	HGNC	-	-	-	-	-	EFO_0006842	diabetes mellitus biomarker	Known	Glucose [Mass/volume] in Serum or Plasma
ALL	3020630	chr4:3442204:A:G	4	A	G	0.566688	122481	2942204	3971412	-0.024652	0.00396478	9.29726	intron_variant	MODIFIER	HGFAC	HGNC	-	-	-	-	-	EFO_0004536	total blood protein measurement	Known	Protein [Mass/volume] in Serum or Plasma
AFR	903136	chr5:154166138:A:T	5	A	T	0.703745	55805	153658681	154668646	-0.0400143	0.00643635	9.29501	intron_variant,non_coding_transcript_variant	MODIFIER	MFAP3	HGNC	-	-	-	-	-	OBA_1000032	hip circumference	Known	Computed hip circumference, mean of closest two measures
EUR	3006906	chr19:3121512:G:GC	19	G	GC	0.223234	86165	2596281	3623229	0.0258472	0.00415763	9.29467	3_prime_UTR_variant	MODIFIER	GNA11	HGNC	-	-	-	-	-	EFO_0004838	calcium measurement	Known	Calcium [Mass/volume] in Serum or Plasma
ALL	903135	chr15:83615800:G:A	15	G	A	0.611337	266156	83105839	84115800	0.0178148	0.0028656	9.2946	intron_variant	MODIFIER	SH3GL3	HGNC	-	-	-	-	-	OBA_1001085	waist circumference	Novel	Computed waist circumference, mean of closest two measures
ALL	40759207	chr12:112752224:G:T	12	G	T	0.753474	332577	112230769	113260511	0.0176154	0.00283366	9.29379	intron_variant	MODIFIER	RPH3A	HGNC	-	-	-	-	-	OBA_1001085	waist circumference	Known	Adult Waist Circumference Protocol
ALL	3043111	chr19:44644419:T:G	19	T	G	0.306077	87504	44144419	45144419	-0.0317024	0.00509983	9.29348	intron_variant	MODIFIER	PVR	HGNC	-	-	-	-	-	OBA_0003277	platelet volume	Known	Platelet mean volume [Entitic volume] in Blood by Automated count
EUR	3028192	chr14:105632083:G:A	14	G	A	0.45656	1128	105132063	106200902	0.228561	0.0367695	9.29259	intergenic_variant	MODIFIER	-	-	-	-	-	-	-	OBA_2050085	serum IgG amount	Known	IgG subclass 2 [Mass/volume] in Serum
ALL	3025315	chr2:205525128:G:A	2	G	A	0.000185948	392583	204996427	206113710	0.488292	0.0785574	9.29172	intron_variant	MODIFIER	PARD3B	HGNC	-	-	-	-	-	EFO_0004338	body weight	Known	Body weight
ALL	3036277	chr6:139732567:A:G	6	A	G	0.274418	393877	139232567	140492581	-0.0142033	0.00228511	9.29133	intron_variant,non_coding_transcript_variant	MODIFIER	FILNC1	HGNC	-	-	-	-	-	OBA_VT0001253	body height	Known	Body height
AFR	3025315	chr3:186108951:T:G	3	T	G	0.765689	77378	185568617	186622654	0.0364224	0.00585985	9.2913	5_prime_UTR_variant	MODIFIER	ETV5	HGNC	-	-	-	-	-	EFO_0004338	body weight	Known	Body weight
ALL	3000905	chr2:113107837:G:A	2	G	A	0.355594	112741	112583955	113611989	0.0267605	0.00430544	9.29109	intron_variant,NMD_transcript_variant	MODIFIER	IL1RN	HGNC	-	-	-	-	-	OBA_VT0000217	leukocyte quantity	Known	Leukocytes [#/volume] in Blood by Automated count
ALL	3024929	chr3:12254547:T:TAA	3	T	TAA	0.323028	110068	11698431	12795008	-0.0282507	0.00454557	9.28968	downstream_gene_variant	MODIFIER	GSTM5P1	HGNC	-	-	-	-	-	OBA_VT0003179	platelet quantity	Known	Platelets [#/volume] in Blood by Automated count
ALL	3015586	chr1:161980609:A:G	1	A	G	0.39799	3284	161241462	162480609	0.178283	0.0286864	9.28941	downstream_gene_variant	MODIFIER	OLFML2B	HGNC	-	-	-	-	-	EFO_0803548	neutrophil measurement	Known	Segmented neutrophils [#/volume] in Blood
ALL	3004249	chr2:26706414:T:G	2	T	G	0.603315	379138	26191919	27206414	-0.014574	0.0023453	9.28733	intron_variant	MODIFIER	KCNK3	HGNC	-	-	-	-	-	OBA_VT0000183	blood pressure trait	Known	Systolic blood pressure
ALL	3024929	chr14:67983560:C:A	14	C	A	0.187497	110058	67395793	68693464	-0.0302079	0.00486119	9.28717	intron_variant	MODIFIER	RAD51B	HGNC	-	-	-	-	-	OBA_VT0003179	platelet quantity	Known	Platelets [#/volume] in Blood by Automated count
ALL	903136	chr15:66567114:A:G	15	A	G	0.397788	265917	66064216	67067114	0.0170879	0.00275012	9.28557	upstream_gene_variant	MODIFIER	LCTL	HGNC	-	-	-	-	-	OBA_1000032	hip circumference	Known	Computed hip circumference, mean of closest two measures
ALL	3024929	chr12:56639896:T:A	12	T	A	0.313425	109996	56098846	57186880	0.0281311	0.0045275	9.28524	intron_variant	MODIFIER	ATP5F1B	HGNC	-	-	-	-	-	OBA_VT0003179	platelet quantity	Known	Platelets [#/volume] in Blood by Automated count
EUR	3007461	chr7:106731773:C:G	7	C	G	0.460669	15700	106184100	107232457	-0.0688131	0.0110754	9.28463	intron_variant,non_coding_transcript_variant	MODIFIER	-	-	-	-	-	-	-	OBA_VT0003179	platelet quantity	Known	Platelets [#/volume] in Blood
EUR	903135	chr17:80783826:A:G	17	A	G	0.310801	144036	80119258	81283826	-0.0242933	0.00391011	9.28398	intron_variant	MODIFIER	RPTOR	HGNC	-	-	-	-	-	OBA_1001085	waist circumference	Known	Computed waist circumference, mean of closest two measures
EUR	3016723	chr15:53594304:GA:G	15	GA	G	0.409711	84900	53067596	54217034	0.0303564	0.00488616	9.28338	intron_variant	MODIFIER	WDR72	HGNC	-	-	-	-	-	OBA_2050096	serum creatinine amount	Known	Creatinine [Mass/volume] in Serum or Plasma
ALL	3036277	chr8:69682495:A:AT	8	A	AT	0.59384	393927	69176349	70187155	0.0131829	0.00212201	9.28266	intron_variant	MODIFIER	SLCO5A1	HGNC	-	-	-	-	-	OBA_VT0001253	body height	Known	Body height
EUR	3007070	chr11:47270686:A:G	11	A	G	0.307085	70417	46487490	48129441	0.0347504	0.00559472	9.2794	downstream_gene_variant	MODIFIER	NR1H3	HGNC	-	-	-	-	-	EFO_0004529	lipid measurement	Known	Cholesterol in HDL [Mass/volume] in Serum or Plasma
AMR	903118	chr2:417167:T:C	2	T	C	0.0317052	50386	0	966003	-0.108694	0.0174998	9.27909	downstream_gene_variant	MODIFIER	-	-	-	-	-	-	-	OBA_VT0000183	blood pressure trait	Known	Computed systolic blood pressure, mean of 2nd and 3rd measures
ALL	3013721	chr1:16178825:A:G	1	A	G	0.483813	95694	15678825	16687848	0.0295172	0.00475233	9.27886	intergenic_variant	MODIFIER	-	-	-	-	-	-	-	EFO_0004736	aspartate aminotransferase measurement	Known	Aspartate aminotransferase [Enzymatic activity/volume] in Serum or Plasma
EUR	3012030	chr11:19224057:G:A	11	G	A	0.532899	76234	18699971	19728617	-0.0309406	0.00498189	9.27752	downstream_gene_variant	MODIFIER	E2F8	HGNC	-	-	-	-	-	EFO_0004509	hemoglobin measurement	Known	MCH [Entitic mass] by Automated count
EUR	3038553	chr18:23529502:G:T	18	G	T	0.450582	165093	23003311	24081170	-0.0210523	0.00338986	9.27689	intron_variant	MODIFIER	RMC1	HGNC	-	-	-	-	-	EFO_0004324	body weights and measures	Known	Body mass index (BMI) [Ratio]
ALL	3022096	chr11:89923142:A:G	11	A	G	0.860876	45826	89422963	90423313	-0.0582544	0.00938049	9.2763	upstream_gene_variant	MODIFIER	TRIM49D1	HGNC	-	-	-	-	-	EFO_0803539	basophil measurement	Known	Basophils/100 leukocytes in Blood
AFR	3035941	chr16:190281:A:C	16	A	C	0.729272	1182	0	763203	0.241987	0.0389673	9.27583	intron_variant	MODIFIER	LUC7L	HGNC	-	-	-	-	-	EFO_0004509	hemoglobin measurement	Known	MCH [Entitic mass]
ALL	3025315	chr5:107483101:G:C	5	G	C	0.58953	392562	106983101	108006949	-0.0145365	0.00234086	9.27554	intron_variant	MODIFIER	EFNA5	HGNC	-	-	-	-	-	EFO_0004338	body weight	Known	Body weight
ALL	3023399	chr5:77248587:A:G	5	A	G	0.395243	1976	76747384	77748587	0.185775	0.0299172	9.27485	intron_variant	MODIFIER	PDE8B	HGNC	-	-	-	-	-	OBA_1000983	thyroid stimulating hormone amount	Known	Thyrotropin [Units/volume] in Blood
ALL	3013650	chr1:107951181:T:A	1	T	A	0.808718	64784	107451181	108451181	0.0498505	0.00802856	9.2735	intron_variant	MODIFIER	VAV3	HGNC	-	-	-	-	-	EFO_0803548	neutrophil measurement	Known	Neutrophils [#/volume] in Blood by Automated count
AMR	3012030	chr16:3002959:G:T	16	G	T	0.0275512	15571	2502959	3507938	-0.21109	0.0339969	9.27335	downstream_gene_variant	MODIFIER	GREP1	HGNC	-	-	-	-	-	EFO_0004509	hemoglobin measurement	Known	MCH [Entitic mass] by Automated count
EUR	3013682	chr10:58551964:T:G	10	T	G	0.505697	86627	58005404	59115138	0.0294223	0.0047386	9.27328	intron_variant	MODIFIER	BICC1	HGNC	-	-	-	-	-	OBA_VT0005265	blood urea nitrogen amount	Known	Urea nitrogen [Mass/volume] in Serum or Plasma
ALL	903136	chrX:118824211:A:G	23	A	G	0.3069	263810	118198298	119328000	0.0197	0.0032	9.27	intron_variant	MODIFIER	ZCCHC12	HGNC	-	-	-	-	-	OBA_1000032	hip circumference	Known	Computed hip circumference, mean of closest two measures
AMR	3009744	chr16:88783013:A:G	16	A	G	0.546892	16442	88270835	89283013	-0.0668615	0.0107705	9.26991	intron_variant	MODIFIER	PIEZO1	HGNC	-	-	-	-	-	EFO_0004509	hemoglobin measurement	Known	MCHC [Mass/volume] by Automated count
ALL	3004249	chr11:16296972:G:T	11	G	T	0.192727	379126	15735171	16852118	0.0178854	0.00288111	9.26986	intron_variant	MODIFIER	SOX6	HGNC	-	-	-	-	-	OBA_VT0000183	blood pressure trait	Known	Systolic blood pressure
EUR	3036277	chr8:66060235:C:G	8	C	G	0.00079105	211744	65560235	66560235	0.310081	0.0499563	9.26772	intron_variant	MODIFIER	DNAJC5B	HGNC	-	-	-	-	-	OBA_VT0001253	body height	Known	Body height
EUR	3013429	chr21:34908079:A:G	21	A	G	0.197108	38895	34408079	35408079	0.0388628	0.00626124	9.26725	intron_variant	MODIFIER	RUNX1	HGNC	-	-	-	-	-	EFO_0005090	basophil count	Known	Basophils [#/volume] in Blood by Automated count
ALL	40765040	chr9:21678779:G:C	9	G	C	< 0.000682477392936359	29305	21178779	22178779	1.00184	0.161408	9.26716	intergenic_variant	MODIFIER	-	-	-	-	-	-	-	OBA_1000968	vitamin D amount	Known	25-Hydroxyvitamin D3+25-Hydroxyvitamin D2 [Mass/volume] in Serum or Plasma
ALL	3012888	chr3:49018717:C:A	3	C	A	0.0880243	379168	48457510	50428176	-0.024295	0.00391432	9.26669	upstream_gene_variant	MODIFIER	NDUFAF3	HGNC	-	-	-	-	-	OBA_VT0000183	blood pressure trait	Known	Diastolic blood pressure
AFR	40765148	chr4:45179317:A:T	4	A	T	0.238741	71144	44673674	45680510	0.036819	0.00593216	9.26669	intergenic_variant	MODIFIER	-	-	-	-	-	-	-	OBA_1000032	hip circumference	Known	PhenX - hip circumference protocol 020801
ALL	903115	chr8:119431521:T:C	8	T	C	0.187918	299378	118908594	119935832	-0.0184963	0.00298028	9.26546	intron_variant,non_coding_transcript_variant	MODIFIER	-	-	-	-	-	-	-	OBA_VT0000183	blood pressure trait	Known	Computed diastolic blood pressure, mean of 2nd and 3rd measures
AFR	3017354	chr1:162018416:C:T	1	C	T	0.731241	2199	161472701	162685602	-0.193932	0.0312488	9.26495	intron_variant	MODIFIER	OLFML2B	HGNC	-	-	-	-	-	EFO_0803548	neutrophil measurement	Known	Segmented neutrophils/100 leukocytes in Blood
ALL	903136	chr18:63178651:T:C	18	T	C	0.345607	265973	62678651	63700343	0.017535	0.00282561	9.26407	intron_variant	MODIFIER	BCL2	HGNC	-	-	-	-	-	OBA_1000032	hip circumference	Known	Computed hip circumference, mean of closest two measures
AFR	3036277	chr5:65273578:T:A	5	T	A	0.581886	77577	64752659	65773578	0.0308047	0.00496534	9.25913	intron_variant	MODIFIER	ADAMTS6	HGNC	-	-	-	-	-	OBA_VT0001253	body height	Known	Body height
ALL	3000905	chr1:101246408:T:G	1	T	G	0.612836	112743	100746408	102186958	0.0294638	0.00474954	9.25793	downstream_gene_variant	MODIFIER	S1PR1	HGNC	-	-	-	-	-	OBA_VT0000217	leukocyte quantity	Known	Leukocytes [#/volume] in Blood by Automated count
EUR	3007070	chr1:219449254:G:A	1	G	A	0.638358	70433	218949254	220056664	-0.0332678	0.00536282	9.25769	intron_variant,non_coding_transcript_variant	MODIFIER	LYPLAL1-AS1	HGNC	-	-	-	-	-	EFO_0004529	lipid measurement	Known	Cholesterol in HDL [Mass/volume] in Serum or Plasma
ALL	40765148	chr17:30894259:C:T	17	C	T	0.232891	332351	30354202	31897690	-0.0163501	0.00263585	9.25641	intron_variant	MODIFIER	ATAD5	HGNC	-	-	-	-	-	OBA_1000032	hip circumference	Known	PhenX - hip circumference protocol 020801
EUR	3025315	chr9:116345408:T:A	9	T	A	0.707394	210471	115844602	116845429	0.0201109	0.00324232	9.25551	intron_variant	MODIFIER	PAPPA	HGNC	-	-	-	-	-	EFO_0004338	body weight	Known	Body weight
ALL	3023314	chr7:1246556:G:C	7	G	C	0.574062	126718	746556	1747276	-0.0258227	0.00416332	9.25493	intergenic_variant	MODIFIER	-	-	-	-	-	-	-	EFO_0004348	hematocrit	Known	Hematocrit [Volume Fraction] of Blood by Automated count
ALL	903135	chr12:895041:ATAAGT:A	12	ATAAGT	A	0.171733	266145	253475	1395041	0.0195882	0.00315875	9.2517	intron_variant	MODIFIER	WNK1	HGNC	-	-	-	-	-	OBA_1001085	waist circumference	Known	Computed waist circumference, mean of closest two measures
ALL	3012030	chr17:44251636:A:C	17	A	C	0.594415	126373	43751636	44751636	-0.0246197	0.0039702	9.25138	intron_variant	MODIFIER	SLC4A1	HGNC	benign	-	-	-	-	EFO_0004509	hemoglobin measurement	Known	MCH [Entitic mass] by Automated count
AMR	3036277	chr20:4121153:C:T	20	C	T	0.73266	66709	3621153	4621153	-0.0352866	0.00569039	9.25124	non_coding_transcript_exon_variant	MODIFIER	SMOX	HGNC	-	-	-	-	-	OBA_VT0001253	body height	Known	Body height
ALL	903135	chr1:190337212:A:G	1	A	G	0.610742	266151	189712213	190839704	-0.017039	0.00274778	9.25094	intron_variant	MODIFIER	BRINP3	HGNC	-	-	-	-	-	OBA_1001085	waist circumference	Known	Computed waist circumference, mean of closest two measures
ALL	3004327	chr5:35810166:G:A	5	G	A	0.493296	72869	35305106	36426474	0.0337367	0.00544066	9.25058	intron_variant	MODIFIER	SPEF2	HGNC	-	-	-	-	-	OBA_0003352	lymphocyte amount	Known	Lymphocytes [#/volume] in Blood by Automated count
AFR	903135	chrX:56798715:G:A	23	G	A	0.0886	55907	56281150	58402300	-0.0655	0.0106	9.25	intron_variant	MODIFIER	NBDY	HGNC	-	-	-	-	-	OBA_1001085	waist circumference	Known	Computed waist circumference, mean of closest two measures
EUR	903126	chr14:72418763:G:C	14	G	C	0.153345	161084	71918763	72918763	-0.0283047	0.00456484	9.24985	intron_variant	MODIFIER	RGS6	HGNC	-	-	-	-	-	OBA_1001087	heart rate	Known	Computed heart rate, mean of 2nd and 3rd measures
EUR	3036277	chr6:43785314:C:T	6	C	T	0.14143	211744	43284799	44285314	-0.0250999	0.00404851	9.24761	3_prime_UTR_variant	MODIFIER	VEGFA	HGNC	-	-	-	-	-	OBA_VT0001253	body height	Known	Body height
AMR	3013429	chr3:128582547:T:C	3	T	C	0.835494	8100	128082547	129138456	0.122558	0.0197685	9.24728	intergenic_variant	MODIFIER	-	-	-	-	-	-	-	EFO_0005090	basophil count	Known	Basophils [#/volume] in Blood by Automated count
EUR	40759207	chr12:41464743:C:T	12	C	T	0.477287	172194	40916063	42078741	0.0205404	0.00331325	9.2468	intron_variant	MODIFIER	PDZRN4	HGNC	-	-	-	-	-	OBA_1001085	waist circumference	Known	Adult Waist Circumference Protocol
ALL	3024128	chr11:6272149:G:C	11	G	C	0.00329749	126005	5772149	6772487	0.199516	0.0321833	9.24646	downstream_gene_variant	MODIFIER	CCKBR	HGNC	-	-	-	-	-	EFO_0004570	bilirubin measurement	Known	Bilirubin.total [Mass/volume] in Serum or Plasma
EUR	3022192	chr5:56558326:C:T	5	C	T	0.134636	70360	56001141	57065959	0.0443231	0.00714967	9.24634	intron_variant,non_coding_transcript_variant	MODIFIER	C5orf67	HGNC	-	-	-	-	-	EFO_0004529	lipid measurement	Known	Triglyceride [Mass/volume] in Serum or Plasma
AFR	3011948	chr1:112404281:T:C	1	T	C	0.861257	17190	111762841	113108583	0.0960467	0.0154941	9.24528	intron_variant	MODIFIER	CTTNBP2NL	HGNC	-	-	-	-	-	EFO_0803547	monocyte measurement	Known	Monocytes/100 leukocytes in Blood by Automated count
EUR	3004501	chr11:14277603:G:A	11	G	A	0.0185687	87136	13644983	15210120	0.105153	0.0169639	9.24443	downstream_gene_variant	MODIFIER	RRAS2	HGNC	-	-	-	-	-	EFO_0006842	diabetes mellitus biomarker	Known	Glucose [Mass/volume] in Serum or Plasma
AMR	3036277	chr5:135007971:C:T	5	C	T	0.28733	66709	134505252	135546036	0.0340107	0.00548775	9.24154	synonymous_variant	LOW	CATSPER3	HGNC	-	-	-	-	-	OBA_VT0001253	body height	Known	Body height
ALL	3033575	chr9:133261662:G:A	9	G	A	0.634156	67541	132757521	133776163	0.0344658	0.00556136	9.24099	intron_variant	MODIFIER	ABO	HGNC	-	-	-	-	-	EFO_0803547	monocyte measurement	Known	Monocytes [#/volume] in Blood by Automated count
AMR	3009201	chr9:97783758:C:T	9	C	T	0.718733	3726	97272541	98290277	0.148891	0.0240253	9.24064	intron_variant,non_coding_transcript_variant	MODIFIER	PTCSC2	HGNC	-	-	-	-	-	OBA_1000983	thyroid stimulating hormone amount	Known	Thyrotropin [Units/volume] in Serum or Plasma
AFR	3017501	chr1:159204893:T:C	1	T	C	0.866667	540	158692384	159704893	-0.431742	0.0696694	9.23997	5_prime_UTR_variant	MODIFIER	ACKR1	HGNC	protective,association,pathogenic	-	-	-	-	EFO_0803548	neutrophil measurement	Known	Neutrophils [#/volume] in Blood by Manual count
ALL	3038553	chr22:48475207:G:A	22	G	A	0.388505	302547	47975076	48978498	0.0157962	0.00254923	9.23843	non_coding_transcript_exon_variant	MODIFIER	-	-	-	-	-	-	-	EFO_0004324	body weights and measures	Known	Body mass index (BMI) [Ratio]
AMR	3036277	chr6:32684961:G:GA	6	G	GA	0.352954	66690	32180773	33200323	-0.0325447	0.00525252	9.23726	intergenic_variant	MODIFIER	-	-	-	-	-	-	-	OBA_VT0001253	body height	Known	Body height
ALL	3025315	chr8:94250723:GC:G	8	GC	G	0.5141	392591	93747331	94867430	0.0136733	0.00220692	9.23627	intron_variant	MODIFIER	GEM	HGNC	-	-	-	-	-	EFO_0004338	body weight	Known	Body weight
ALL	40765148	chr14:32829525:CA:C	14	CA	C	0.351347	332351	32329124	33329525	0.0162987	0.00263068	9.23615	intron_variant	MODIFIER	AKAP6	HGNC	-	-	-	-	-	OBA_1000032	hip circumference	Known	PhenX - hip circumference protocol 020801
ALL	903115	chr20:59154379:G:A	20	G	A	0.0977373	299425	58631469	59683665	0.0252589	0.00407719	9.23491	intron_variant	MODIFIER	ZNF831	HGNC	-	-	-	-	-	OBA_VT0000183	blood pressure trait	Known	Computed diastolic blood pressure, mean of 2nd and 3rd measures
ALL	3036277	chr8:87067896:T:C	8	T	C	0.0928613	393883	86567896	87567896	0.0255329	0.00412149	9.23465	intron_variant	MODIFIER	CNBD1	HGNC	-	-	-	-	-	OBA_VT0001253	body height	Known	Body height
EUR	3004249	chr5:158397473:A:G	5	A	G	0.385129	196790	157875262	158950830	-0.020212	0.00326267	9.23422	intron_variant,non_coding_transcript_variant	MODIFIER	LINC02227	HGNC	-	-	-	-	-	OBA_VT0000183	blood pressure trait	Known	Systolic blood pressure
EUR	3025315	chr12:120469506:T:A	12	T	A	0.0367459	210663	119969506	120969506	-0.0484811	0.00782632	9.23341	missense_variant	MODERATE	SRSF9	HGNC	-	-	-	-	-	EFO_0004338	body weight	Known	Body weight
AMR	3012888	chr10:103034147:C:T	10	C	T	0.16923	68909	102354593	103695020	-0.0431278	0.00696248	9.23253	intron_variant	MODIFIER	CNNM2	HGNC	-	-	-	-	-	OBA_VT0000183	blood pressure trait	Known	Diastolic blood pressure
ALL	3036277	chr9:6440419:G:C	9	G	C	0.167931	393914	5929909	6952555	-0.016974	0.00274051	9.23092	intron_variant	MODIFIER	UHRF2	HGNC	-	-	-	-	-	OBA_VT0001253	body height	Known	Body height
EUR	3010457	chr12:92112348:A:G	12	A	G	0.528686	55916	91611292	92625513	-0.0365516	0.00590148	9.23069	intron_variant,non_coding_transcript_variant	MODIFIER	LINC01619	HGNC	-	-	-	-	-	EFO_0803540	eosinophil measurement	Known	Eosinophils/100 leukocytes in Blood by Automated count
AFR	3028108	chr1:159204893:T:C	1	T	C	0.842571	848	158704893	159704893	-0.363673	0.058719	9.23017	5_prime_UTR_variant	MODIFIER	ACKR1	HGNC	protective,association,pathogenic	-	-	-	-	EFO_0803548	neutrophil measurement	Known	Segmented neutrophils/100 leukocytes in Blood by Manual count
EUR	3024386	chrX:39850941:C:T	23	C	T	0.3335	26509	39350941	40350941	-0.0484	0.0078	9.23	upstream_gene_variant	MODIFIER	-	-	-	-	-	-	-	OBA_0003277	platelet volume	Known	Platelet mean volume [Entitic volume] in Blood by Rees-Ecker
ALL	3025315	chr3:52898728:T:C	3	T	C	0.132261	392473	52012100	53621056	0.0196041	0.00316534	9.22996	upstream_gene_variant	MODIFIER	STIMATE	HGNC	-	-	-	-	-	EFO_0004338	body weight	Known	Body weight
ALL	3001123	chr7:154375888:C:T	7	C	T	0.00161891	22546	153875888	154875888	-0.654559	0.105692	9.22918	intron_variant	MODIFIER	DPP6	HGNC	-	-	-	-	-	OBA_0003277	platelet volume	Known	Platelet mean volume [Entitic volume] in Blood
ALL	3012888	chr17:7886730:C:A	17	C	A	0.0562932	379158	7335897	8389147	0.0299327	0.00483355	9.22808	upstream_gene_variant	MODIFIER	CHD3	HGNC	-	-	-	-	-	OBA_VT0000183	blood pressure trait	Known	Diastolic blood pressure
ALL	3011948	chr12:54292096:C:T	12	C	T	0.0621765	93307	53792096	54792096	-0.0540422	0.00872686	9.22791	downstream_gene_variant	MODIFIER	NFE2	HGNC	-	-	-	-	-	EFO_0803547	monocyte measurement	Known	Monocytes/100 leukocytes in Blood by Automated count
ALL	3025315	chr6:97944791:C:A	6	C	A	0.645782	392294	97417019	98481461	0.0140282	0.00226553	9.2262	intron_variant,non_coding_transcript_variant	MODIFIER	-	-	-	-	-	-	-	EFO_0004338	body weight	Known	Body weight
ALL	40765148	chr22:48475207:G:A	22	G	A	0.386962	332367	47975207	48975207	0.0151565	0.0024478	9.22584	non_coding_transcript_exon_variant	MODIFIER	-	-	-	-	-	-	-	OBA_1000032	hip circumference	Known	PhenX - hip circumference protocol 020801
ALL	3013650	chr1:102602633:T:C	1	T	C	0.841121	64785	102069396	103438196	0.0503583	0.00813296	9.22583	intergenic_variant	MODIFIER	-	-	-	-	-	-	-	EFO_0803548	neutrophil measurement	Known	Neutrophils [#/volume] in Blood by Automated count
SAS	3023599	chr16:191981:CCAAA:C	16	CCAAA	C	0.024361	1252	0	883322	-0.719973	0.116277	9.22581	intron_variant	MODIFIER	LUC7L	HGNC	-	-	-	-	-	EFO_0004509	hemoglobin measurement	Known	MCV [Entitic volume] by Automated count
ALL	3019069	chr7:50218038:G:C	7	G	C	0.697417	42238	49718038	50767184	-0.0457359	0.00738687	9.22483	intron_variant,non_coding_transcript_variant	MODIFIER	-	-	-	-	-	-	-	EFO_0803547	monocyte measurement	Known	Monocytes/100 leukocytes in Blood
ALL	3036277	chr22:20433563:T:C	22	T	C	0.451924	393911	19933563	20934903	0.0125321	0.00202421	9.22376	intron_variant	MODIFIER	SCARF2	HGNC	-	-	-	-	-	OBA_VT0001253	body height	Known	Body height
ALL	3001123	chr15:87356050:G:A	15	G	A	0.00139869	22521	86856050	88305613	-0.706463	0.114111	9.22355	intron_variant,non_coding_transcript_variant	MODIFIER	-	-	-	-	-	-	-	OBA_0003277	platelet volume	Novel	Platelet mean volume [Entitic volume] in Blood
ALL	3001123	chr9:87680572:A:C	9	A	C	0.00172995	22544	87180572	88291376	-0.618837	0.0999609	9.22286	intron_variant	MODIFIER	DAPK1	HGNC	-	-	-	-	-	OBA_0003277	platelet volume	Known	Platelet mean volume [Entitic volume] in Blood
EUR	3027114	chr6:31093784:T:C	6	T	C	0.134018	71009	30328882	33201527	-0.0444715	0.00718373	9.2223	intergenic_variant	MODIFIER	-	-	-	-	-	-	-	EFO_0004529	lipid measurement	Known	Cholesterol [Mass/volume] in Serum or Plasma
ALL	3015632	chr1:116476693:C:G	1	C	G	0.253604	120828	115975281	116978500	0.0255546	0.00412798	9.22226	intron_variant,non_coding_transcript_variant	MODIFIER	LINC01762	HGNC	-	-	-	-	-	OBA_1000957	carbon dioxide amount	Novel	Carbon dioxide, total [Moles/volume] in Serum or Plasma
EUR	3005131	chr12:4275678:T:G	12	T	G	0.0197124	25593	3775678	4775678	-0.180067	0.0290878	9.22191	intron_variant	MODIFIER	CCND2	HGNC	-	-	-	-	-	EFO_0006842	diabetes mellitus biomarker	Known	Glucose mean value [Mass/volume] in Blood Estimated from glycated hemoglobin
ALL	3025315	chr16:2150183:C:T	16	C	T	0.0837869	392591	1335536	3266626	-0.024243	0.00391627	9.22153	intron_variant	MODIFIER	RAB26	HGNC	-	-	-	-	-	EFO_0004338	body weight	Known	Body weight
ALL	3013429	chr1:87263678:CT:C	1	CT	C	0.121163	67475	86751594	87811159	-0.0397931	0.00642831	9.22145	non_coding_transcript_exon_variant	MODIFIER	LINC02801	HGNC	-	-	-	-	-	EFO_0005090	basophil count	Known	Basophils [#/volume] in Blood by Automated count
ALL	3024731	chr3:142562770:A:G	3	A	G	0.559374	18535	141950357	143100371	-0.0634637	0.0102524	9.22095	missense_variant	MODERATE	ATR	HGNC	benign,benign/likely_benign	-	-	-	-	EFO_0004509	hemoglobin measurement	Known	MCV [Entitic volume]
EUR	903136	chr12:26287765:G:A	12	G	A	0.744326	143998	25787765	26819629	0.0258629	0.00417814	9.22082	intron_variant,non_coding_transcript_variant	MODIFIER	ITPR2-AS1	HGNC	-	-	-	-	-	OBA_1000032	hip circumference	Known	Computed hip circumference, mean of closest two measures
AMR	3000905	chr1:166190704:G:GA	1	G	GA	0.94096	11704	165690704	166691904	0.168945	0.0272942	9.22003	intron_variant,non_coding_transcript_variant	MODIFIER	-	-	-	-	-	-	-	OBA_VT0000217	leukocyte quantity	Known	Leukocytes [#/volume] in Blood by Automated count
ALL	3036277	chr5:271742:CCCGGCCCTGGGG:C	5	CCCGGCCCTGGGG	C	0.129468	393916	0	1001574	0.0185321	0.002994	9.21995	inframe_deletion	MODERATE	PDCD6	HGNC	-	-	-	-	-	OBA_VT0001253	body height	Known	Body height
EUR	40765148	chr5:61504509:A:G	5	A	G	0.6431	172250	60793912	62047879	-0.021408	0.00345883	9.21896	intron_variant	MODIFIER	ZSWIM6	HGNC	-	-	-	-	-	OBA_1000032	hip circumference	Known	PhenX - hip circumference protocol 020801
AMR	3027018	chr2:178856319:G:A	2	G	A	0.0518363	68890	178356319	179434849	0.0741342	0.0119779	9.21859	missense_variant	MODERATE	CCDC141	HGNC	benign	-	-	-	-	OBA_1001087	heart rate	Known	Heart rate
ALL	3036277	chr4:87934925:A:G	4	A	G	0.434611	393699	87195962	88435112	-0.0132486	0.00214069	9.21775	intergenic_variant	MODIFIER	-	-	-	-	-	-	-	OBA_VT0001253	body height	Known	Body height
AMR	3025315	chr6:34430582:T:A	6	T	A	0.542495	66666	33739697	34930582	-0.0335902	0.00542759	9.21729	upstream_gene_variant	MODIFIER	RPS10	HGNC	-	-	-	-	-	EFO_0004338	body weight	Known	Body weight
ALL	3019170	chr2:216763364:C:T	2	C	T	0.829044	22266	216252081	217265625	0.0777405	0.0125617	9.21699	intron_variant,non_coding_transcript_variant	MODIFIER	DIRC3-AS1	HGNC	-	-	-	-	-	OBA_1000983	thyroid stimulating hormone amount	Known	Thyrotropin [Units/volume] in Serum or Plasma by Detection limit <= 0.005 mIU/L
ALL	3010457	chr9:110880820:G:A	9	G	A	0.403033	89984	110373411	111383030	0.029448	0.00475945	9.21317	intron_variant	MODIFIER	LPAR1	HGNC	-	-	-	-	-	EFO_0803540	eosinophil measurement	Known	Eosinophils/100 leukocytes in Blood by Automated count
EUR	3007070	chr3:136859459:A:AAC	3	A	AAC	0.690756	70433	135706349	137452662	-0.034442	0.00556661	9.21307	downstream_gene_variant	MODIFIER	SLC35G2	HGNC	-	-	-	-	-	EFO_0004529	lipid measurement	Known	Cholesterol in HDL [Mass/volume] in Serum or Plasma
ALL	3004327	chr20:1939959:T:C	20	T	C	0.400097	72871	1439959	2450355	-0.034411	0.00556169	9.21283	3_prime_UTR_variant	MODIFIER	SIRPA	HGNC	-	-	-	-	-	OBA_0003352	lymphocyte amount	Known	Lymphocytes [#/volume] in Blood by Automated count
AFR	3013650	chr1:179844478:T:C	1	T	C	0.891663	12858	179344478	180344478	-0.123016	0.0198835	9.2119	3_prime_UTR_variant	MODIFIER	TOR1AIP2	HGNC	-	-	-	-	-	EFO_0803548	neutrophil measurement	Known	Neutrophils [#/volume] in Blood by Automated count
ALL	3009744	chr5:72832940:G:A	5	G	A	0.639389	127230	72241673	73405231	0.0248506	0.00401675	9.21171	intron_variant	MODIFIER	TNPO1	HGNC	-	-	-	-	-	EFO_0004509	hemoglobin measurement	Known	MCHC [Mass/volume] by Automated count
EAS	3023599	chr11:5226943:C:T	11	C	T	< 0.00835073068893528	2395	4726943	5726943	-1.19905	0.193817	9.21095	missense_variant	MODERATE	HBB	HGNC	pathogenic,other,protective	-	-	-	-	EFO_0004509	hemoglobin measurement	Known	MCV [Entitic volume] by Automated count
EUR	40759207	chr9:117643427:T:C	9	T	C	0.354969	172301	117103947	118143427	-0.0214048	0.00346004	9.21041	intron_variant,non_coding_transcript_variant	MODIFIER	-	-	-	-	-	-	-	OBA_1001085	waist circumference	Known	Adult Waist Circumference Protocol
AFR	903135	chr4:45179317:A:T	4	A	T	0.238744	55905	44639024	45684815	0.0380533	0.00615125	9.21037	intergenic_variant	MODIFIER	-	-	-	-	-	-	-	OBA_1001085	waist circumference	Known	Computed waist circumference, mean of closest two measures
AMR	3018010	chr1:159094778:A:T	1	A	T	0.764777	2910	158178218	160442539	0.185124	0.029926	9.2098	intron_variant	MODIFIER	AIM2	HGNC	-	-	-	-	-	EFO_0803548	neutrophil measurement	Known	Neutrophils/100 leukocytes in Blood
AFR	903136	chr1:50972693:C:T	1	C	T	0.306833	55799	50469343	51474421	0.0396569	0.00641075	9.20966	intron_variant	MODIFIER	CDKN2C	HGNC	-	-	-	-	-	OBA_1000032	hip circumference	Known	Computed hip circumference, mean of closest two measures
EUR	3012030	chr16:53767042:T:C	16	T	C	0.421224	76222	53264611	54308996	-0.0311655	0.00503844	9.20838	intron_variant	MODIFIER	FTO	HGNC	risk_factor	-	-	-	-	EFO_0004509	hemoglobin measurement	Known	MCH [Entitic mass] by Automated count
ALL	3012888	chr6:78910251:A:G	6	A	G	0.472716	379141	78326738	79604475	0.0137437	0.00222233	9.20519	intron_variant,NMD_transcript_variant	MODIFIER	IRAK1BP1	HGNC	-	-	-	-	-	OBA_VT0000183	blood pressure trait	Known	Diastolic blood pressure
ALL	3036277	chr2:102486830:C:T	2	C	T	0.514697	393933	101984553	103038610	0.0125857	0.00203515	9.20467	intron_variant	MODIFIER	SLC9A4	HGNC	-	-	-	-	-	OBA_VT0001253	body height	Known	Body height
EUR	40765148	chr11:69630516:C:A	11	C	A	0.549448	172252	68964581	70131951	-0.0206169	0.00333382	9.20458	intergenic_variant	MODIFIER	-	-	-	-	-	-	-	OBA_1000032	hip circumference	Known	PhenX - hip circumference protocol 020801
AFR	3002030	chr1:153567844:C:T	1	C	T	0.527356	3948	152928196	154067844	0.129215	0.0208966	9.20293	upstream_gene_variant	MODIFIER	S100A2	HGNC	-	-	-	-	-	OBA_0003352	lymphocyte amount	Known	Lymphocytes/100 leukocytes in Blood
ALL	903115	chr1:227214086:T:G	1	T	G	0.319767	299341	226634875	227816830	0.0166722	0.00269627	9.20256	intron_variant	MODIFIER	CDC42BPA	HGNC	-	-	-	-	-	OBA_VT0000183	blood pressure trait	Known	Computed diastolic blood pressure, mean of 2nd and 3rd measures
ALL	3004327	chr7:44969742:A:G	7	A	G	0.870185	72873	44464464	45535884	0.0478994	0.00774658	9.20219	missense_variant	MODERATE	MYO1G	HGNC	-	-	-	-	-	OBA_0003352	lymphocyte amount	Known	Lymphocytes [#/volume] in Blood by Automated count
EUR	3024929	chr1:171976942:T:C	1	T	C	0.809502	69040	171470150	172476942	-0.0415958	0.00672764	9.20092	intron_variant	MODIFIER	DNM3	HGNC	-	-	-	-	-	OBA_VT0003179	platelet quantity	Known	Platelets [#/volume] in Blood by Automated count
ALL	3022192	chr1:220822945:G:T	1	G	T	0.465916	113456	220315004	221322945	-0.0251901	0.00407426	9.20063	downstream_gene_variant	MODIFIER	MTARC1	HGNC	-	-	-	-	-	EFO_0004529	lipid measurement	Known	Triglyceride [Mass/volume] in Serum or Plasma
ALL	903135	chr6:26286642:CT:C	6	CT	C	0.514099	265801	25671991	26828875	-0.0167716	0.00271268	9.20046	upstream_gene_variant	MODIFIER	H4C8	HGNC	-	-	-	-	-	OBA_1001085	waist circumference	Known	Computed waist circumference, mean of closest two measures
ALL	3044491	chr16:56962376:G:A	16	G	A	0.414251	62001	56462246	57463437	-0.0350225	0.00566468	9.20031	intron_variant	MODIFIER	CETP	HGNC	benign	-	-	-	-	EFO_0004529	lipid measurement	Known	Cholesterol non HDL [Mass/volume] in Serum or Plasma
ALL	3023314	chr6:32668833:C:CAA	6	C	CAA	0.319193	126599	32168599	33168833	-0.0256152	0.00414344	9.19894	upstream_gene_variant	MODIFIER	HLA-DQB1	HGNC	-	-	-	-	-	EFO_0004348	hematocrit	Known	Hematocrit [Volume Fraction] of Blood by Automated count
EUR	3016723	chr10:817542:G:A	10	G	A	0.0740024	85004	317542	1625883	0.05573	0.00901552	9.19741	intron_variant	MODIFIER	LARP4B	HGNC	-	-	-	-	-	OBA_2050096	serum creatinine amount	Known	Creatinine [Mass/volume] in Serum or Plasma
ALL	40765148	chr6:84034730:C:T	6	C	T	0.0480416	332358	83534139	84539600	-0.0359749	0.00582007	9.19635	intron_variant	MODIFIER	MRAP2	HGNC	-	-	-	-	-	OBA_1000032	hip circumference	Known	PhenX - hip circumference protocol 020801
EUR	3025315	chr11:30463860:A:G	11	A	G	0.293564	210734	29879625	30997747	0.0200048	0.00323654	9.19567	intron_variant	MODIFIER	MPPED2	HGNC	-	-	-	-	-	EFO_0004338	body weight	Known	Body weight
EUR	3036277	chr1:219569573:T:C	1	T	C	0.473158	211742	219062721	220113548	-0.0175759	0.00284361	9.19546	intergenic_variant	MODIFIER	-	-	-	-	-	-	-	OBA_VT0001253	body height	Known	Body height
ALL	3036277	chr11:117221105:G:A	11	G	A	0.195014	393908	116644147	117729313	-0.0158354	0.00256218	9.19436	intron_variant	MODIFIER	PCSK7	HGNC	-	-	-	-	-	OBA_VT0001253	body height	Known	Body height
ALL	3036277	chr16:11976565:T:C	16	T	C	0.567743	393873	11476565	12488376	0.012759	0.00206449	9.19371	upstream_gene_variant	MODIFIER	SNX29	HGNC	-	-	-	-	-	OBA_VT0001253	body height	Known	Body height
EUR	3036277	chr15:90540121:G:A	15	G	A	0.550503	211748	89966252	91041400	-0.0175628	0.00284186	9.19321	missense_variant	MODERATE	CRTC3	HGNC	-	-	-	-	-	OBA_VT0001253	body height	Known	Body height
EUR	3025315	chr1:39103899:C:T	1	C	T	0.222991	210780	38603899	39972585	0.0217005	0.00351157	9.19232	intron_variant	MODIFIER	MACF1	HGNC	-	-	-	-	-	EFO_0004338	body weight	Known	Body weight
ALL	40759207	chr5:151666362:C:T	5	C	T	0.00468151	332585	151166362	152166362	0.106924	0.0173042	9.19056	missense_variant,splice_region_variant	MODERATE	SPARC	HGNC	likely_benign	-	-	-	-	OBA_1001085	waist circumference	Novel	Adult Waist Circumference Protocol
AFR	3008342	chr1:104300007:A:G	1	A	G	0.0849853	15285	103580265	105324893	0.114562	0.0185413	9.18975	intergenic_variant	MODIFIER	-	-	-	-	-	-	-	EFO_0803548	neutrophil measurement	Known	Neutrophils/100 leukocytes in Blood by Automated count
ALL	3025315	chr18:59210843:A:AG	18	A	AG	0.17715	392579	58708996	59710948	-0.0173263	0.00280425	9.18919	intergenic_variant	MODIFIER	-	-	-	-	-	-	-	EFO_0004338	body weight	Known	Body weight
AFR	40759207	chr6:50818295:T:A	6	T	A	0.333647	71255	50318295	51318295	0.0341308	0.00552438	9.18823	upstream_gene_variant	MODIFIER	TFAP2B	HGNC	-	-	-	-	-	OBA_1001085	waist circumference	Known	Adult Waist Circumference Protocol
ALL	3012030	chr3:141439370:G:T	3	G	T	0.458193	126545	140922126	142112380	-0.0236891	0.00383444	9.1876	intron_variant	MODIFIER	ZBTB38	HGNC	-	-	-	-	-	EFO_0004509	hemoglobin measurement	Known	MCH [Entitic mass] by Automated count
EUR	3035995	chr8:144414342:T:C	8	T	C	0.58697	54668	143914342	144936994	-0.0366467	0.00593184	9.18753	missense_variant	MODERATE	SLC39A4	HGNC	benign	-	-	-	-	EFO_0004533	alkaline phosphatase measurement	Known	Alkaline phosphatase [Enzymatic activity/volume] in Serum or Plasma
AFR	40765148	chr2:56646324:A:G	2	A	G	0.513901	71145	56127055	57197748	0.0327798	0.00530599	9.18733	intergenic_variant	MODIFIER	-	-	-	-	-	-	-	OBA_1000032	hip circumference	Known	PhenX - hip circumference protocol 020801
ALL	903136	chr10:21714347:TA:T	10	TA	T	0.722333	266000	21124440	22248880	-0.0188116	0.00304503	9.1871	intron_variant	MODIFIER	MLLT10	HGNC	-	-	-	-	-	OBA_1000032	hip circumference	Known	Computed hip circumference, mean of closest two measures
ALL	3020630	chr10:17817694:A:T	10	A	T	0.512078	122450	17315565	18339242	0.0242466	0.00392482	9.18698	intron_variant	MODIFIER	MRC1	HGNC	-	-	-	-	-	EFO_0004536	total blood protein measurement	Known	Protein [Mass/volume] in Serum or Plasma
ALL	3019069	chr10:124668271:T:G	10	T	G	0.371904	42238	124151698	125168271	0.0429745	0.00695645	9.18668	intron_variant	MODIFIER	FAM53B	HGNC	-	-	-	-	-	EFO_0803547	monocyte measurement	Known	Monocytes/100 leukocytes in Blood
ALL	3035995	chr19:5831829:C:T	19	C	T	0.103561	97131	5331829	6331829	0.0411355	0.00665882	9.1865	downstream_gene_variant	MODIFIER	NRTN	HGNC	uncertain_significance	-	-	-	-	EFO_0004533	alkaline phosphatase measurement	Known	Alkaline phosphatase [Enzymatic activity/volume] in Serum or Plasma
ALL	3036277	chr17:75364015:C:T	17	C	T	0.0351307	393901	74809755	75912927	-0.0340535	0.00551254	9.18617	intron_variant	MODIFIER	GRB2	HGNC	-	-	-	-	-	OBA_VT0001253	body height	Known	Body height
EUR	3012030	chr11:16620171:T:G	11	T	G	0.417038	76228	15987810	17269922	0.0311812	0.005048	9.18474	intron_variant,NMD_transcript_variant	MODIFIER	SOX6	HGNC	-	-	-	-	-	EFO_0004509	hemoglobin measurement	Known	MCH [Entitic mass] by Automated count
EUR	3004410	chr1:219464329:A:T	1	A	T	0.614162	39549	218949254	220006625	0.0443851	0.00718593	9.18394	upstream_gene_variant	MODIFIER	LYPLAL1-AS1	HGNC	-	-	-	-	-	EFO_0006842	diabetes mellitus biomarker	Known	Hemoglobin A1c/Hemoglobin.total in Blood
EUR	903136	chr14:29211125:G:A	14	G	A	0.767866	143992	28711125	29721307	0.0265604	0.004301	9.18047	non_coding_transcript_exon_variant	MODIFIER	-	-	-	-	-	-	-	OBA_1000032	hip circumference	Known	Computed hip circumference, mean of closest two measures
ALL	3007164	chr11:111396669:T:C	11	T	C	0.628206	19804	110896669	111916562	-0.0641456	0.0103875	9.18006	intron_variant,non_coding_transcript_variant	MODIFIER	POU2AF1	HGNC	-	-	-	-	-	OBA_2050074	serum IgA amount	Novel	IgA [Mass/volume] in Serum or Plasma
EUR	3036277	chr9:134067384:TCCCCAGGCGCGGG:T	9	TCCCCAGGCGCGGG	T	0.181212	206165	133561669	134630945	0.0228803	0.00370539	9.17906	intron_variant	MODIFIER	BRD3	HGNC	-	-	-	-	-	OBA_VT0001253	body height	Known	Body height
EUR	3010457	chr2:96579118:T:TA	2	T	TA	0.642646	55918	95657242	97171754	-0.0381729	0.00618204	9.17882	intergenic_variant	MODIFIER	-	-	-	-	-	-	-	EFO_0803540	eosinophil measurement	Known	Eosinophils/100 leukocytes in Blood by Automated count
ALL	3036277	chr4:73812558:C:G	4	C	G	0.150182	393916	73028382	74657992	0.0202066	0.00327255	9.17822	intergenic_variant	MODIFIER	-	-	-	-	-	-	-	OBA_VT0001253	body height	Known	Body height
AMR	3007070	chr19:11230959:T:C	19	T	C	0.29692	13246	10723619	11736817	-0.0795235	0.0128793	9.17804	intron_variant	MODIFIER	DOCK6	HGNC	-	-	-	-	-	EFO_0004529	lipid measurement	Known	Cholesterol in HDL [Mass/volume] in Serum or Plasma
ALL	40765148	chr22:42284794:C:T	22	C	T	0.485276	332374	41722334	42784794	0.0148164	0.00239964	9.17775	upstream_gene_variant	MODIFIER	TCF20	HGNC	-	-	-	-	-	OBA_1000032	hip circumference	Known	PhenX - hip circumference protocol 020801
ALL	3002030	chr1:154356022:T:A	1	T	A	0.964503	35538	153856022	155072988	-0.135079	0.0218774	9.17759	downstream_gene_variant	MODIFIER	ATP8B2	HGNC	-	-	-	-	-	OBA_0003352	lymphocyte amount	Known	Lymphocytes/100 leukocytes in Blood
ALL	3001123	chr8:103626512:A:G	8	A	G	0.00226204	22546	103126512	104126512	-0.552351	0.0894591	9.17759	intron_variant	MODIFIER	RIMS2	HGNC	-	-	-	-	-	OBA_0003277	platelet volume	Novel	Platelet mean volume [Entitic volume] in Blood
ALL	3036277	chr13:42183418:G:A	13	G	A	0.0866773	393898	41655305	42723769	-0.0221956	0.00359495	9.17691	intron_variant	MODIFIER	DGKH	HGNC	-	-	-	-	-	OBA_VT0001253	body height	Known	Body height
ALL	3036277	chr12:55024849:C:T	12	C	T	0.00787081	393924	54524849	55538655	-0.071336	0.0115543	9.17656	intron_variant	MODIFIER	NEUROD4	HGNC	-	-	-	-	-	OBA_VT0001253	body height	Known	Body height
AMR	3036277	chr1:40321242:T:A	1	T	A	0.31736	62344	39820818	40821242	-0.0364167	0.00589927	9.1741	upstream_gene_variant	MODIFIER	COL9A2	HGNC	-	-	-	-	-	OBA_VT0001253	body height	Known	Body height
EUR	3035941	chr6:41957260:C:T	6	C	T	0.0112108	8920	41457260	42457260	0.397996	0.0644736	9.1739	intron_variant	MODIFIER	CCND3	HGNC	-	-	-	-	-	EFO_0004509	hemoglobin measurement	Known	MCH [Entitic mass]
ALL	3019069	chr3:188417995:T:A	3	T	A	0.496768	42238	187862375	188917995	-0.0430826	0.00697926	9.17374	intron_variant	MODIFIER	LPP	HGNC	-	-	-	-	-	EFO_0803547	monocyte measurement	Known	Monocytes/100 leukocytes in Blood
ALL	3036277	chr12:105212892:C:T	12	C	T	0.508272	393932	104565129	105712892	0.0125966	0.00204068	9.17325	intron_variant	MODIFIER	APPL2	HGNC	-	-	-	-	-	OBA_VT0001253	body height	Known	Body height
ALL	3037511	chr1:112748214:G:A	1	G	A	0.9297	96387	112248214	113304870	-0.0632254	0.0102429	9.17279	non_coding_transcript_exon_variant	MODIFIER	NUTF2P4	HGNC	-	-	-	-	-	OBA_0003352	lymphocyte amount	Known	Lymphocytes/100 leukocytes in Blood by Automated count
ALL	3025315	chr2:36550682:G:A	2	G	A	0.262823	392198	36041304	37053877	0.0150134	0.00243238	9.17203	3_prime_UTR_variant	MODIFIER	CRIM1	HGNC	-	-	-	-	-	EFO_0004338	body weight	Known	Body weight
EUR	3024561	chr17:1743357:A:C	17	A	C	0.508069	72991	1214968	2245965	0.0317183	0.00513927	9.17042	downstream_gene_variant	MODIFIER	WDR81	HGNC	-	-	-	-	-	OBA_2050068	serum albumin amount	Known	Albumin [Mass/volume] in Serum or Plasma
EUR	3025315	chr12:122500510:G:T	12	G	T	0.742262	210790	121701562	123159746	0.0207945	0.00336933	9.1703	downstream_gene_variant	MODIFIER	RSRC2	HGNC	-	-	-	-	-	EFO_0004338	body weight	Known	Body weight
EUR	3010457	chr4:38678565:C:T	4	C	T	0.199172	55914	38106180	39187607	0.0366573	0.00593963	9.17018	intron_variant	MODIFIER	KLF3	HGNC	-	-	-	-	-	EFO_0803540	eosinophil measurement	Known	Eosinophils/100 leukocytes in Blood by Automated count
ALL	42869452	chr2:181459459:CTT:C	2	CTT	C	0.544683	29262	180943625	181959459	0.0502366	0.00814005	9.16988	intron_variant	MODIFIER	ITGA4	HGNC	-	-	-	-	-	EFO_0007987	granulocyte count	Known	Immature granulocytes/100 leukocytes in Blood by Automated count
ALL	3038553	chr6:153043965:A:C	6	A	C	0.384219	302537	152543508	153586574	0.0161663	0.00261958	9.16934	synonymous_variant	LOW	RGS17	HGNC	-	-	-	-	-	EFO_0004324	body weights and measures	Known	Body mass index (BMI) [Ratio]
ALL	3025315	chr5:77162636:T:C	5	T	C	0.10377	392576	76662636	77662636	-0.0244752	0.00396594	9.1693	intron_variant,non_coding_transcript_variant	MODIFIER	ZBED3-AS1	HGNC	-	-	-	-	-	EFO_0004338	body weight	Known	Body weight
EUR	3036277	chr3:57694551:C:T	3	C	T	0.191466	211753	57070066	58535099	-0.0220451	0.00357227	9.16889	upstream_gene_variant	MODIFIER	DENND6A	HGNC	-	-	-	-	-	OBA_VT0001253	body height	Known	Body height
EUR	3000905	chr2:113111989:C:T	2	C	T	0.399226	67721	112602461	113611989	0.0337938	0.00547665	9.16707	intron_variant,NMD_transcript_variant	MODIFIER	IL1RN	HGNC	-	-	-	-	-	OBA_VT0000217	leukocyte quantity	Known	Leukocytes [#/volume] in Blood by Automated count
EUR	3020416	chr22:42718014:A:C	22	A	C	0.485858	71169	42217428	43218034	0.0321292	0.00520738	9.16544	intron_variant	MODIFIER	A4GALT	HGNC	-	-	-	-	-	EFO_0004305	erythrocyte count	Known	Erythrocytes [#/volume] in Blood by Automated count
ALL	903118	chr15:80700936:AAC:A	15	AAC	A	0.346727	299372	80194671	81200936	0.0175388	0.00284265	9.16534	intron_variant	MODIFIER	ABHD17C	HGNC	-	-	-	-	-	OBA_VT0000183	blood pressure trait	Known	Computed systolic blood pressure, mean of 2nd and 3rd measures
ALL	3014576	chr2:190872147:C:A	2	C	A	0.435886	142940	190372147	191376471	0.0243127	0.00394062	9.165	intergenic_variant	MODIFIER	-	-	-	-	-	-	-	OBA_1000959	chloride amount	Novel	Chloride [Moles/volume] in Serum or Plasma
EUR	3027018	chr19:38691925:C:T	19	C	T	0.46567	196551	38152649	39224693	-0.0196301	0.00318189	9.16377	intron_variant	MODIFIER	ACTN4	HGNC	-	-	-	-	-	OBA_1001087	heart rate	Known	Heart rate
AMR	3006906	chr20:54118699:G:GT	20	G	GT	0.303776	16792	53615823	54618699	-0.0727339	0.0117898	9.16352	intergenic_variant	MODIFIER	-	-	-	-	-	-	-	EFO_0004838	calcium measurement	Known	Calcium [Mass/volume] in Serum or Plasma
EUR	3012888	chr6:26125114:C:T	6	C	T	0.865009	196802	25519183	26832377	-0.0281631	0.00456514	9.16339	downstream_gene_variant	MODIFIER	H2AC6	HGNC	-	-	-	-	-	OBA_VT0000183	blood pressure trait	Known	Diastolic blood pressure
AMR	3022192	chr2:21002409:C:T	2	C	T	0.759087	13150	20502409	21517159	0.086219	0.0139769	9.16196	missense_variant	MODERATE	APOB	HGNC	drug_response,benign	-	-	-	-	EFO_0004529	lipid measurement	Known	Triglyceride [Mass/volume] in Serum or Plasma
EUR	3036277	chr17:68019890:T:C	17	T	C	0.243379	211740	67326457	68564790	0.0201544	0.0032673	9.16155	intergenic_variant	MODIFIER	-	-	-	-	-	-	-	OBA_VT0001253	body height	Known	Body height
ALL	3024386	chr13:46176962:G:A	13	G	A	0.000593285	39610	45676962	46676962	0.873174	0.141555	9.16132	intron_variant	MODIFIER	LCP1	HGNC	-	-	-	-	-	OBA_0003277	platelet volume	Known	Platelet mean volume [Entitic volume] in Blood by Rees-Ecker
ALL	3027018	chr2:218547612:C:A	2	C	A	0.659324	376363	217925953	219277897	0.0151042	0.00244893	9.15921	intron_variant	MODIFIER	USP37	HGNC	-	-	-	-	-	OBA_1001087	heart rate	Known	Heart rate
EUR	3028288	chr16:56960616:C:T	16	C	T	0.318279	48778	56453103	57460616	-0.0413748	0.00670845	9.15895	upstream_gene_variant	MODIFIER	CETP	HGNC	-	-	-	-	-	EFO_0004529	lipid measurement	Known	Cholesterol in LDL [Mass/volume] in Serum or Plasma by calculation
EUR	903136	chr7:2718590:T:C	7	T	C	0.557048	143993	2218524	3363256	-0.0225512	0.00365643	9.15888	3_prime_UTR_variant	MODIFIER	AMZ1	HGNC	-	-	-	-	-	OBA_1000032	hip circumference	Known	Computed hip circumference, mean of closest two measures
ALL	3036277	chr8:9273164:G:A	8	G	A	0.247412	393748	8765814	9802385	0.0147496	0.00239152	9.15864	intron_variant,non_coding_transcript_variant	MODIFIER	PPP1R3B-DT	HGNC	-	-	-	-	-	OBA_VT0001253	body height	Known	Body height
ALL	40759207	chr3:131824360:C:T	3	C	T	0.215082	332285	131262781	132548657	0.0167897	0.00272247	9.15765	intron_variant	MODIFIER	CPNE4	HGNC	-	-	-	-	-	OBA_1001085	waist circumference	Known	Adult Waist Circumference Protocol
EUR	3037511	chr4:74056557:G:A	4	G	A	0.588029	58719	73537417	74643864	0.0361109	0.00585554	9.15729	upstream_gene_variant	MODIFIER	PPBPP2	HGNC	-	-	-	-	-	OBA_0003352	lymphocyte amount	Known	Lymphocytes/100 leukocytes in Blood by Automated count
ALL	903135	chr4:25407216:G:A	4	G	A	0.157358	266138	24854160	25907216	-0.0205717	0.00333581	9.15724	missense_variant	MODERATE	ANAPC4	HGNC	-	-	-	-	-	OBA_1001085	waist circumference	Known	Computed waist circumference, mean of closest two measures
AMR	3033575	chr8:129592317:G:A	8	G	A	0.549244	6153	129090035	130094230	-0.104535	0.0169518	9.15636	intron_variant,non_coding_transcript_variant	MODIFIER	CCDC26	HGNC	-	-	-	-	-	EFO_0803547	monocyte measurement	Known	Monocytes [#/volume] in Blood by Automated count
ALL	3006923	chr1:16178825:A:G	1	A	G	0.481311	85079	15670777	16687848	0.0308422	0.00500179	9.15527	intergenic_variant	MODIFIER	-	-	-	-	-	-	-	EFO_0802260	alanine aminotransferase 1 measurement	Known	Alanine aminotransferase [Enzymatic activity/volume] in Serum or Plasma
ALL	3036277	chr16:70514394:G:A	16	G	A	0.948765	393937	70014394	71014394	-0.028356	0.00459862	9.15523	missense_variant	MODERATE	COG4	HGNC	benign	-	-	-	-	OBA_VT0001253	body height	Known	Body height
AMR	3036277	chr17:55576878:G:A	17	G	A	0.0210039	66702	54959596	56274750	0.10908	0.0176903	9.15493	intergenic_variant	MODIFIER	-	-	-	-	-	-	-	OBA_VT0001253	body height	Known	Body height
EUR	3005673	chr6:32415479:A:C	6	A	C	0.647372	16326	31915479	32915479	0.0698645	0.0113308	9.15431	intergenic_variant	MODIFIER	-	-	-	-	-	-	-	EFO_0006842	diabetes mellitus biomarker	Known	Hemoglobin A1c/Hemoglobin.total in Blood by HPLC
ALL	3027018	chr16:69541335:G:A	16	G	A	0.178076	378883	69026427	70170219	0.0181779	0.00294824	9.15382	intergenic_variant	MODIFIER	-	-	-	-	-	-	-	OBA_1001087	heart rate	Known	Heart rate
EUR	3000905	chr16:30474072:G:C	16	G	C	0.525466	67719	29959788	30984091	0.0330656	0.00536336	9.15217	intron_variant	MODIFIER	ITGAL	HGNC	-	-	-	-	-	OBA_VT0000217	leukocyte quantity	Known	Leukocytes [#/volume] in Blood by Automated count
EUR	3025315	chr3:9933702:C:G	3	C	G	0.202473	210784	9433702	10433702	-0.022465	0.00364403	9.15157	upstream_gene_variant	MODIFIER	CRELD1	HGNC	benign	-	-	-	-	EFO_0004338	body weight	Known	Body weight
EUR	3013429	chr6:31410991:A:G	6	A	G	0.57537	38895	30910132	31922633	0.0437017	0.00708883	9.15154	intron_variant	MODIFIER	MICA	HGNC	-	-	-	-	-	EFO_0005090	basophil count	Known	Basophils [#/volume] in Blood by Automated count
ALL	3036277	chr3:183638170:C:A	3	C	A	0.323285	393912	183136736	184184150	-0.0135503	0.00219813	9.15046	intron_variant	MODIFIER	KLHL24	HGNC	-	-	-	-	-	OBA_VT0001253	body height	Known	Body height
ALL	3006504	chr10:62638706:C:T	10	C	T	0.323777	42764	62127348	63163745	-0.0453091	0.00735022	9.15006	intron_variant,non_coding_transcript_variant	MODIFIER	LINC02929	HGNC	-	-	-	-	-	EFO_0803540	eosinophil measurement	Known	Eosinophils/100 leukocytes in Blood
EUR	3025315	chrX:137969948:C:T	23	C	T	0.2249	210790	137073987	138948111	-0.0231	0.0037	9.15	intron_variant,non_coding_transcript_variant	MODIFIER	-	-	-	-	-	-	-	EFO_0004338	body weight	Known	Body weight
ALL	3025315	chr9:133852876:C:T	9	C	T	0.00023	389130	133253640	134352876	0.430606	0.0698708	9.14611	intron_variant	MODIFIER	VAV2	HGNC	-	-	-	-	-	EFO_0004338	body weight	Known	Body weight
EUR	3036277	chr16:82166406:C:T	16	C	T	0.127853	211744	81633588	82690607	0.0259217	0.00420611	9.14605	intron_variant	MODIFIER	MPHOSPH6	HGNC	-	-	-	-	-	OBA_VT0001253	body height	Known	Body height
EUR	3038553	chr17:49063432:C:T	17	C	T	0.353697	165086	48527070	49568486	-0.0216861	0.00351889	9.14579	intergenic_variant	MODIFIER	-	-	-	-	-	-	-	EFO_0004324	body weights and measures	Known	Body mass index (BMI) [Ratio]
ALL	903136	chr17:47680232:G:A	17	G	A	0.514842	266004	47097321	48185707	0.0165872	0.00269157	9.14552	intron_variant	MODIFIER	KPNB1	HGNC	-	-	-	-	-	OBA_1000032	hip circumference	Known	Computed hip circumference, mean of closest two measures
ALL	3008342	chr1:102601575:C:T	1	C	T	0.856996	95158	102069396	103127863	0.0428848	0.00695906	9.14491	intergenic_variant	MODIFIER	-	-	-	-	-	-	-	EFO_0803548	neutrophil measurement	Known	Neutrophils/100 leukocytes in Blood by Automated count
EUR	3013869	chr11:89923142:A:G	11	A	G	0.84468	55817	89422963	90423313	-0.0497898	0.00807971	9.14458	upstream_gene_variant	MODIFIER	TRIM49D1	HGNC	-	-	-	-	-	EFO_0005090	basophil count	Known	Basophils/100 leukocytes in Blood by Automated count
ALL	903126	chr7:131510953:G:A	7	G	A	0.380927	299400	130826184	132013416	-0.0171998	0.00279156	9.14191	missense_variant	MODERATE	PODXL	HGNC	benign	-	-	-	-	OBA_1001087	heart rate	Known	Computed heart rate, mean of 2nd and 3rd measures
ALL	3025315	chr5:168030367:T:C	5	T	C	0.0569135	392552	167523059	168530367	-0.0300085	0.00487056	9.14149	intron_variant	MODIFIER	TENM2	HGNC	-	-	-	-	-	EFO_0004338	body weight	Known	Body weight
ALL	3004249	chr1:230709026:G:T	1	G	T	0.562345	379166	230207968	231215681	0.0149418	0.00242522	9.14097	intron_variant	MODIFIER	AGT	HGNC	-	-	-	-	-	OBA_VT0000183	blood pressure trait	Known	Systolic blood pressure
EUR	40759207	chr6:40393042:C:T	6	C	T	0.309759	168047	39880156	40915794	0.0224837	0.00364935	9.14093	intron_variant	MODIFIER	LRFN2	HGNC	-	-	-	-	-	OBA_1001085	waist circumference	Known	Adult Waist Circumference Protocol
ALL	3036277	chr16:71845965:A:C	16	A	C	0.791543	393933	71335629	72622943	-0.015462	0.00250967	9.14088	upstream_gene_variant	MODIFIER	ATXN1L	HGNC	-	-	-	-	-	OBA_VT0001253	body height	Known	Body height
ALL	3023599	chr3:132507256:A:G	3	A	G	0.0492923	135224	131908837	133050160	-0.0518254	0.00841208	9.14048	missense_variant	MODERATE	DNAJC13	HGNC	benign	-	-	-	-	EFO_0004509	hemoglobin measurement	Known	MCV [Entitic volume] by Automated count
EUR	3038553	chr5:96508679:A:C	5	A	C	0.381929	165066	96001629	97028989	-0.0213301	0.0034623	9.14004	intron_variant,non_coding_transcript_variant	MODIFIER	-	-	-	-	-	-	-	EFO_0004324	body weights and measures	Known	Body mass index (BMI) [Ratio]
ALL	903135	chr19:18356030:C:T	19	C	T	0.420305	266158	17773734	19214060	0.0175341	0.00284616	9.13987	intron_variant	MODIFIER	PGPEP1	HGNC	-	-	-	-	-	OBA_1001085	waist circumference	Known	Computed waist circumference, mean of closest two measures
ALL	3036277	chr12:48169531:C:T	12	C	T	0.0334787	393922	47498650	49296032	-0.0346981	0.00563249	9.13914	non_coding_transcript_exon_variant	MODIFIER	PHB1P18	HGNC	-	-	-	-	-	OBA_VT0001253	body height	Known	Body height
ALL	3025315	chr10:11092306:A:G	10	A	G	0.000219078	392555	10020854	11592306	0.45061	0.0731533	9.13767	intron_variant	MODIFIER	CELF2	HGNC	-	-	-	-	-	EFO_0004338	body weight	Known	Body weight
ALL	3017732	chr19:3203964:C:T	19	C	T	0.00708235	28098	2679886	3703964	-0.29102	0.0472464	9.13717	intron_variant	MODIFIER	NCLN	HGNC	-	-	-	-	-	EFO_0803548	neutrophil measurement	Known	Neutrophils [#/volume] in Blood
ALL	3012030	chr6:111179128:T:TA	6	T	TA	0.824818	126543	110359414	111724337	-0.0306779	0.00498059	9.13678	intron_variant	MODIFIER	SLC16A10	HGNC	-	-	-	-	-	EFO_0004509	hemoglobin measurement	Known	MCH [Entitic mass] by Automated count
EUR	903118	chr16:53779455:T:G	16	T	G	0.407292	161183	53266842	54293567	0.0219269	0.00356006	9.13579	intron_variant	MODIFIER	FTO	HGNC	-	-	-	-	-	OBA_VT0000183	blood pressure trait	Known	Computed systolic blood pressure, mean of 2nd and 3rd measures
ALL	3025315	chr2:216555237:G:GC	2	G	GC	0.374355	392591	216055237	217083478	0.0141978	0.00230539	9.1342	intron_variant	MODIFIER	RPL37A	HGNC	-	-	-	-	-	EFO_0004338	body weight	Known	Body weight
EUR	3019897	chr13:112698602:A:G	13	A	G	0.0852498	77748	112198602	113238459	0.0535851	0.00870113	9.13382	intron_variant	MODIFIER	ATP11A	HGNC	-	-	-	-	-	EFO_0004509	hemoglobin measurement	Known	Erythrocyte distribution width [Ratio] by Automated count
ALL	903135	chr9:84678542:T:C	9	T	C	0.699875	266149	84124052	85201953	0.0179394	0.002913	9.1338	intron_variant	MODIFIER	NTRK2	HGNC	-	-	-	-	-	OBA_1001085	waist circumference	Known	Computed waist circumference, mean of closest two measures
ALL	3036277	chr17:27315289:A:G	17	A	G	0.467823	393919	26793555	27825249	0.0126405	0.00205258	9.13361	3_prime_UTR_variant	MODIFIER	WSB1	HGNC	-	-	-	-	-	OBA_VT0001253	body height	Known	Body height
EUR	3038553	chr19:45676926:C:T	19	C	T	0.211395	165089	45176926	46198914	-0.0235225	0.00381992	9.13231	intron_variant	MODIFIER	GIPR	HGNC	-	-	-	-	-	EFO_0004324	body weights and measures	Known	Body mass index (BMI) [Ratio]
EUR	40765148	chr17:80783826:A:G	17	A	G	0.311058	172249	80084611	81283826	-0.0220667	0.00358376	9.1311	intron_variant	MODIFIER	RPTOR	HGNC	-	-	-	-	-	OBA_1000032	hip circumference	Known	PhenX - hip circumference protocol 020801
ALL	3025315	chr1:11984107:C:T	1	C	T	0.513273	392587	11471973	12496383	0.0134926	0.00219132	9.13087	intron_variant	MODIFIER	MFN2	HGNC	-	-	-	-	-	EFO_0004338	body weight	Known	Body weight
ALL	3003785	chr19:5828910:A:G	19	A	G	0.465136	3614	5328910	6334201	0.133766	0.0217262	9.12969	downstream_gene_variant	MODIFIER	NRTN	HGNC	-	-	-	-	-	EFO_0005760	serum carcinoembryonic antigen measurement	Known	Carcinoembryonic Ag [Mass/volume] in Serum or Plasma
ALL	3019069	chr14:23120140:A:G	14	A	G	0.469719	42238	22620140	23620140	0.0432737	0.00702991	9.12629	upstream_gene_variant	MODIFIER	CEBPE	HGNC	-	-	-	-	-	EFO_0803547	monocyte measurement	Known	Monocytes/100 leukocytes in Blood
ALL	3025315	chr15:50784037:A:G	15	A	G	0.654475	392591	50233158	51619219	0.0139443	0.00226535	9.1258	intergenic_variant	MODIFIER	-	-	-	-	-	-	-	EFO_0004338	body weight	Known	Body weight
EUR	3000905	chr16:53808996:G:A	16	G	A	0.422761	67718	53267042	54308996	0.0333632	0.00542034	9.12496	intron_variant	MODIFIER	FTO	HGNC	-	-	-	-	-	OBA_VT0000217	leukocyte quantity	Known	Leukocytes [#/volume] in Blood by Automated count
AFR	40765148	chr16:28828609:G:T	16	G	T	0.268281	70659	28314099	29410828	0.0350415	0.00569338	9.12387	intron_variant	MODIFIER	ATXN2L	HGNC	-	-	-	-	-	OBA_1000032	hip circumference	Known	PhenX - hip circumference protocol 020801
ALL	3012888	chr8:11942145:C:A	8	C	A	0.213034	379179	11172984	12442145	-0.0165315	0.00268627	9.12189	upstream_gene_variant	MODIFIER	-	-	-	-	-	-	-	OBA_VT0000183	blood pressure trait	Known	Diastolic blood pressure
EUR	3009744	chr18:46276334:G:A	18	G	A	0.549282	73647	45644554	46779325	-0.0317545	0.00516003	9.12156	intergenic_variant	MODIFIER	-	-	-	-	-	-	-	EFO_0004509	hemoglobin measurement	Known	MCHC [Mass/volume] by Automated count
EUR	3016723	chr10:93079885:G:A	10	G	A	0.458508	85004	92579885	93579967	0.0296861	0.00482405	9.12111	downstream_gene_variant	MODIFIER	CYP26A1	HGNC	-	-	-	-	-	OBA_2050096	serum creatinine amount	Known	Creatinine [Mass/volume] in Serum or Plasma
AMR	3004249	chr10:94266427:CA:C	10	CA	C	0.377542	68889	93754865	95062432	-0.0339527	0.00551755	9.12058	intron_variant	MODIFIER	PLCE1	HGNC	-	-	-	-	-	OBA_VT0000183	blood pressure trait	Known	Systolic blood pressure
EUR	40765148	chr9:117643427:T:C	9	T	C	0.354969	172246	117103947	118143427	-0.0213829	0.00347488	9.12056	intron_variant,non_coding_transcript_variant	MODIFIER	-	-	-	-	-	-	-	OBA_1000032	hip circumference	Known	PhenX - hip circumference protocol 020801
EUR	3036277	chrX:137552199:A:AT	23	A	AT	0.1408	211619	137052199	138491650	-0.0267	0.0043	9.12	downstream_gene_variant	MODIFIER	LINC02931	HGNC	-	-	-	-	-	OBA_VT0001253	body height	Known	Body height
ALL	3023599	chr8:129590035:A:C	8	A	C	0.567228	135227	129067862	130094230	-0.0228798	0.00371841	9.11934	intron_variant,non_coding_transcript_variant	MODIFIER	CCDC26	HGNC	-	-	-	-	-	EFO_0004509	hemoglobin measurement	Known	MCV [Entitic volume] by Automated count
EUR	3010457	chr11:76591029:G:A	11	G	A	0.516292	55918	76080110	77091029	0.0362191	0.00588635	9.11921	non_coding_transcript_exon_variant	MODIFIER	-	-	-	-	-	-	-	EFO_0803540	eosinophil measurement	Known	Eosinophils/100 leukocytes in Blood by Automated count
EUR	3036277	chr6:133332064:T:G	6	T	G	0.52562	211733	132808384	133979407	-0.017465	0.00283854	9.11848	intron_variant	MODIFIER	EYA4	HGNC	-	-	-	-	-	OBA_VT0001253	body height	Known	Body height
EUR	3006923	chr18:58438927:C:T	18	C	T	0.497811	46140	57938927	58938927	-0.0396435	0.00644318	9.11843	intergenic_variant	MODIFIER	-	-	-	-	-	-	-	EFO_0802260	alanine aminotransferase 1 measurement	Known	Alanine aminotransferase [Enzymatic activity/volume] in Serum or Plasma
AFR	3027018	chr3:15475811:C:G	3	C	G	0.424588	76977	14973554	15987898	0.0313977	0.00510306	9.11826	intron_variant	MODIFIER	COLQ	HGNC	-	-	-	-	-	OBA_1001087	heart rate	Known	Heart rate
ALL	3004501	chr10:111282335:T:G	10	T	G	0.767128	141844	110782335	111782335	0.0313851	0.00510105	9.1181	intergenic_variant	MODIFIER	-	-	-	-	-	-	-	EFO_0006842	diabetes mellitus biomarker	Known	Glucose [Mass/volume] in Serum or Plasma
ALL	minute_light	chr2:66523432:G:T	2	G	T	0.0452533	36594	66023432	67023432	-0.0930577	0.0151253	9.11752	intron_variant	MODIFIER	MEIS1	HGNC	-	-	-	-	-	OBA_2040170	sleep quality	Known	The total number of minutes the user was in light sleep stage
AFR	3033575	chr1:119731507:T:C	1	T	C	0.384338	14430	118615315	120473353	-0.0729666	0.0118599	9.11732	intron_variant	MODIFIER	PHGDH	HGNC	-	-	-	-	-	EFO_0803547	monocyte measurement	Known	Monocytes [#/volume] in Blood by Automated count
EUR	3004501	chr2:43226582:G:A	2	G	A	0.0724397	87100	42724818	44123218	-0.0504991	0.0082086	9.11621	5_prime_UTR_variant	MODIFIER	ZFP36L2	HGNC	-	-	-	-	-	EFO_0006842	diabetes mellitus biomarker	Known	Glucose [Mass/volume] in Serum or Plasma
ALL	3000963	chr6:32668833:C:CAA	6	C	CAA	0.31855	144373	32119017	33168833	-0.0238697	0.00388049	9.11413	upstream_gene_variant	MODIFIER	HLA-DQB1	HGNC	-	-	-	-	-	EFO_0004509	hemoglobin measurement	Known	Hemoglobin [Mass/volume] in Blood
ALL	3004501	chr11:14277603:G:A	11	G	A	0.014601	141840	13777603	15210120	0.0921205	0.0149766	9.11348	downstream_gene_variant	MODIFIER	RRAS2	HGNC	-	-	-	-	-	EFO_0006842	diabetes mellitus biomarker	Known	Glucose [Mass/volume] in Serum or Plasma
ALL	3036277	chr9:121653412:T:C	9	T	C	0.333222	393749	121152743	122153412	0.0134727	0.00219043	9.11275	intron_variant	MODIFIER	DAB2IP	HGNC	-	-	-	-	-	OBA_VT0001253	body height	Known	Body height
ALL	40765148	chr12:124050819:T:TA	12	T	TA	0.509164	332372	123522084	124591069	-0.0148487	0.00241418	9.11249	intron_variant,non_coding_transcript_variant	MODIFIER	RFLNA	HGNC	-	-	-	-	-	OBA_1000032	hip circumference	Known	PhenX - hip circumference protocol 020801
ALL	903136	chr6:100181585:T:C	6	T	C	0.558382	265997	99681585	100681585	-0.0166369	0.00270497	9.11221	downstream_gene_variant	MODIFIER	-	-	-	-	-	-	-	OBA_1000032	hip circumference	Known	Computed hip circumference, mean of closest two measures
AFR	3036277	chr12:71913836:A:G	12	A	G	0.875164	77582	70924432	72413836	-0.0468898	0.00762378	9.11207	synonymous_variant	LOW	TBC1D15	HGNC	-	-	-	-	-	OBA_VT0001253	body height	Known	Body height
AFR	3028288	chr2:21092792:C:T	2	C	T	0.419734	14234	20567195	21599145	0.0753409	0.01225	9.11154	downstream_gene_variant	MODIFIER	-	-	-	-	-	-	-	EFO_0004529	lipid measurement	Known	Cholesterol in LDL [Mass/volume] in Serum or Plasma by calculation
EUR	3044491	chr19:19268740:C:T	19	C	T	0.0713507	44947	18768740	20135342	-0.0700275	0.0113866	9.11075	missense_variant	MODERATE	TM6SF2	HGNC	-	-	-	-	-	EFO_0004529	lipid measurement	Known	Cholesterol non HDL [Mass/volume] in Serum or Plasma
AMR	40765148	chrX:118770470:T:C	23	T	C	0.3803	57553	118219029	119324219	0.0388	0.0063	9.11	intron_variant	MODIFIER	IL13RA1	HGNC	-	-	-	-	-	OBA_1000032	hip circumference	Known	PhenX - hip circumference protocol 020801
ALL	3004327	chr19:10295755:T:G	19	T	G	0.380698	72811	9785007	10795959	-0.0340416	0.00553548	9.10999	intron_variant	MODIFIER	ICAM5	HGNC	-	-	-	-	-	OBA_0003352	lymphocyte amount	Known	Lymphocytes [#/volume] in Blood by Automated count
EUR	3024386	chr13:46176962:G:A	13	G	A	0.000830596	26487	45676962	46676962	0.897664	0.145973	9.10953	intron_variant	MODIFIER	LCP1	HGNC	-	-	-	-	-	OBA_0003277	platelet volume	Known	Platelet mean volume [Entitic volume] in Blood by Rees-Ecker
ALL	3027114	chr17:78402223:G:A	17	G	A	0.447243	115198	77874815	78907903	0.0257526	0.00418808	9.10809	intron_variant	MODIFIER	PGS1	HGNC	-	-	-	-	-	EFO_0004529	lipid measurement	Known	Cholesterol [Mass/volume] in Serum or Plasma
ALL	3038553	chr6:12076157:C:T	6	C	T	0.690794	302538	11576157	12578479	0.016456	0.00267657	9.10578	intron_variant	MODIFIER	HIVEP1	HGNC	-	-	-	-	-	EFO_0004324	body weights and measures	Known	Body mass index (BMI) [Ratio]
AFR	3038553	chr3:181919545:T:C	3	T	C	0.144584	60380	181399675	182419545	0.0474479	0.00771754	9.10549	intergenic_variant	MODIFIER	-	-	-	-	-	-	-	EFO_0004324	body weights and measures	Known	Body mass index (BMI) [Ratio]
ALL	3004249	chr11:17330136:C:G	11	C	G	0.266657	379118	16830136	17830136	0.015703	0.00255421	9.10499	missense_variant	MODERATE	NUCB2	HGNC	-	-	-	-	-	OBA_VT0000183	blood pressure trait	Known	Systolic blood pressure
ALL	3025315	chr10:121169979:T:C	10	T	C	0.847345	392595	120669894	121669979	-0.0213229	0.0034688	9.10272	intergenic_variant	MODIFIER	-	-	-	-	-	-	-	EFO_0004338	body weight	Known	Body weight
ALL	903136	chr12:111741667:T:C	12	T	C	0.768666	266007	110752662	112241667	0.0202422	0.003293	9.10265	intron_variant	MODIFIER	ACAD10	HGNC	-	-	-	-	-	OBA_1000032	hip circumference	Known	Computed hip circumference, mean of closest two measures
AMR	3023599	chr16:3548988:C:G	16	C	G	0.0174862	15212	2260615	4259131	-0.262883	0.0427685	9.10159	intron_variant	MODIFIER	NLRC3	HGNC	-	-	-	-	-	EFO_0004509	hemoglobin measurement	Known	MCV [Entitic volume] by Automated count
ALL	903126	chr7:28192838:A:G	7	A	G	0.505848	299394	27684371	28716621	-0.0170428	0.00277287	9.10056	intron_variant,non_coding_transcript_variant	MODIFIER	JAZF1-AS1	HGNC	-	-	-	-	-	OBA_1001087	heart rate	Known	Computed heart rate, mean of 2nd and 3rd measures
ALL	903115	chr1:230710048:A:G	1	A	G	0.564827	299412	230208527	231214126	0.0166804	0.002714	9.09998	missense_variant	MODERATE	AGT	HGNC	risk_factor,benign	-	-	-	-	OBA_VT0000183	blood pressure trait	Known	Computed diastolic blood pressure, mean of 2nd and 3rd measures
EUR	3036277	chr8:27788531:TC:T	8	TC	T	0.445359	211070	27260358	28374326	0.0175324	0.00285266	9.09976	intron_variant	MODIFIER	ESCO2	HGNC	-	-	-	-	-	OBA_VT0001253	body height	Known	Body height
EUR	3013869	chr8:118109296:A:C	8	A	C	0.647163	55819	117595966	118617422	-0.037818	0.00615359	9.09894	intron_variant	MODIFIER	EXT1	HGNC	-	-	-	-	-	EFO_0005090	basophil count	Known	Basophils/100 leukocytes in Blood by Automated count
EUR	3036987	chr1:11899159:G:A	1	G	A	0.453552	15458	11374321	12400294	0.0685597	0.0111565	9.09782	intergenic_variant	MODIFIER	-	-	-	-	-	-	-	OBA_1001015	folic acid amount	Known	Folate [Mass/volume] in Serum or Plasma
EUR	3028288	chr17:7203059:G:A	17	G	A	0.00434613	48779	6703059	7703059	-0.290202	0.047225	9.09736	splice_polypyrimidine_tract_variant,intron_variant	LOW	DLG4	HGNC	-	-	-	-	-	EFO_0004529	lipid measurement	Known	Cholesterol in LDL [Mass/volume] in Serum or Plasma by calculation
AMR	3004249	chr7:27206374:GAGCA:G	7	GAGCA	G	0.842372	68909	26703602	27706378	0.0452026	0.00735666	9.0956	non_coding_transcript_exon_variant	MODIFIER	HOTTIP	HGNC	-	-	-	-	-	OBA_VT0000183	blood pressure trait	Known	Systolic blood pressure
AMR	3036277	chr2:57885131:A:T	2	A	T	0.638496	66706	57383834	58732894	0.0321612	0.00523438	9.09497	intergenic_variant	MODIFIER	-	-	-	-	-	-	-	OBA_VT0001253	body height	Known	Body height
EUR	3025315	chr7:113820227:A:G	7	A	G	0.548376	210787	112838666	114333214	-0.0182219	0.00296574	9.09473	intergenic_variant	MODIFIER	-	-	-	-	-	-	-	EFO_0004338	body weight	Known	Body weight
ALL	3036277	chr4:58781909:C:T	4	C	T	0.000654977	393907	58281909	59360877	0.242547	0.0394772	9.0943	intron_variant,non_coding_transcript_variant	MODIFIER	-	-	-	-	-	-	-	OBA_VT0001253	body height	Known	Body height
ALL	3016723	chr19:37982025:G:A	19	G	A	0.303893	138572	37022509	38482025	-0.0250727	0.00408119	9.09292	intron_variant	MODIFIER	SIPA1L3	HGNC	-	-	-	-	-	OBA_2050096	serum creatinine amount	Known	Creatinine [Mass/volume] in Serum or Plasma
EUR	3000905	chr10:97366492:G:A	10	G	A	0.259196	67719	96786119	97900395	0.0325953	0.00530576	9.09267	synonymous_variant	LOW	RRP12	HGNC	-	-	-	-	-	OBA_VT0000217	leukocyte quantity	Known	Leukocytes [#/volume] in Blood by Automated count
AFR	903135	chrX:55564205:A:G	23	A	G	0.7908	55908	54722616	56765083	0.0707	0.0115	9.09	intergenic_variant	MODIFIER	-	-	-	-	-	-	-	OBA_1001085	waist circumference	Novel	Computed waist circumference, mean of closest two measures
ALL	40759207	chr3:12310022:T:G	3	T	G	0.0924348	332521	11788284	12852183	0.0246531	0.00401365	9.08977	intron_variant	MODIFIER	PPARG	HGNC	-	-	-	-	-	OBA_1001085	waist circumference	Known	Adult Waist Circumference Protocol
ALL	3004501	chr6:7231610:G:A	6	G	A	0.10118	141846	6731610	7731610	-0.0316279	0.00514932	9.08931	missense_variant	MODERATE	RREB1	HGNC	benign	-	-	-	-	EFO_0006842	diabetes mellitus biomarker	Known	Glucose [Mass/volume] in Serum or Plasma
EUR	3012888	chr7:150993088:C:T	7	C	T	0.0831716	196792	150493088	151493088	0.0343209	0.00558838	9.08748	intron_variant	MODIFIER	NOS3	HGNC	-	-	-	-	-	OBA_VT0000183	blood pressure trait	Known	Diastolic blood pressure
ALL	3025315	chr11:57080091:C:T	11	C	T	0.000198471	385446	56580091	57580091	0.476049	0.0775144	9.08732	intergenic_variant	MODIFIER	-	-	-	-	-	-	-	EFO_0004338	body weight	Known	Body weight
EUR	3006906	chr4:73408646:A:G	4	A	G	0.000820762	86505	72737419	73908646	-0.508003	0.0827181	9.0872	missense_variant	MODERATE	ALB	HGNC	likely_benign	-	-	-	-	EFO_0004838	calcium measurement	Known	Calcium [Mass/volume] in Serum or Plasma
ALL	3022096	chr2:144609941:C:A	2	C	A	0.781366	45830	144071821	145130952	0.0509854	0.00830258	9.08593	intergenic_variant	MODIFIER	-	-	-	-	-	-	-	EFO_0803539	basophil measurement	Known	Basophils/100 leukocytes in Blood
AFR	3013869	chr1:152358469:T:C	1	T	C	0.712315	18336	151858469	153653826	0.0696819	0.0113476	9.08534	intron_variant	MODIFIER	FLG2	HGNC	-	-	-	-	-	EFO_0005090	basophil count	Known	Basophils/100 leukocytes in Blood by Automated count
ALL	903126	chr2:187300439:A:G	2	A	G	0.154143	299397	186638391	187820077	0.020716	0.00337362	9.08503	intron_variant,non_coding_transcript_variant	MODIFIER	CALCRL-AS1	HGNC	-	-	-	-	-	OBA_1001087	heart rate	Known	Computed heart rate, mean of 2nd and 3rd measures
ALL	3022096	chr1:87301644:G:T	1	G	T	0.364372	45809	86763678	87809487	-0.0416193	0.0067783	9.08365	intergenic_variant	MODIFIER	-	-	-	-	-	-	-	EFO_0803539	basophil measurement	Known	Basophils/100 leukocytes in Blood
ALL	3028615	chr16:27329738:A:G	16	A	G	0.312585	70416	26829738	27829738	0.0348029	0.00566832	9.08318	intron_variant	MODIFIER	IL4R	HGNC	-	-	-	-	-	EFO_0803540	eosinophil measurement	Known	Eosinophils [#/volume] in Blood by Automated count
ALL	903115	chr19:7326619:C:G	19	C	G	0.44808	299394	6826619	7826619	-0.015494	0.0025235	9.08312	intergenic_variant	MODIFIER	-	-	-	-	-	-	-	OBA_VT0000183	blood pressure trait	Known	Computed diastolic blood pressure, mean of 2nd and 3rd measures
EUR	3043111	chr15:63049797:T:C	15	T	C	0.687898	51456	62548028	63549797	-0.039901	0.00649881	9.08273	intron_variant	MODIFIER	TPM1	HGNC	-	-	-	-	-	OBA_0003277	platelet volume	Known	Platelet mean volume [Entitic volume] in Blood by Automated count
AFR	3023520	chr11:5227002:T:A	11	T	A	0.104821	892	4727002	5727002	0.266626	0.0434275	9.08226	missense_variant	MODERATE	HBB	HGNC	benign,likely_benign,pathogenic,protective,conflicting_interpretations_of_pathogenicity,other	-	-	-	-	EFO_0007986	reticulocyte count	Known	Reticulocytes [#/volume] in Blood
EUR	3004249	chr15:90868426:C:T	15	C	T	0.357009	196795	90366179	91387387	0.0202465	0.00329784	9.08158	upstream_gene_variant	MODIFIER	FURIN	HGNC	-	-	-	-	-	OBA_VT0000183	blood pressure trait	Known	Systolic blood pressure
AFR	3036277	chr16:67282331:C:T	16	C	T	0.575908	77581	66725760	67999395	-0.0307303	0.00500568	9.08092	missense_variant	MODERATE	PLEKHG4	HGNC	likely_benign	-	-	-	-	OBA_VT0001253	body height	Known	Body height
EUR	3013721	chr16:58718562:C:T	16	C	T	0.0752056	53633	58216965	59317380	-0.0654707	0.010665	9.08021	missense_variant	MODERATE	GOT2	HGNC	-	-	-	-	-	EFO_0004736	aspartate aminotransferase measurement	Known	Aspartate aminotransferase [Enzymatic activity/volume] in Serum or Plasma
EUR	3036277	chr4:113977886:G:A	4	G	A	0.342307	211740	113451658	114483574	0.0182906	0.00297951	9.08018	intron_variant	MODIFIER	ARSJ	HGNC	-	-	-	-	-	OBA_VT0001253	body height	Known	Body height
EUR	3018010	chr20:64130661:G:A	20	G	A	0.357872	21544	63619767	64630661	0.0609858	0.00993584	9.07786	intron_variant	MODIFIER	MYT1	HGNC	-	-	-	-	-	EFO_0803548	neutrophil measurement	Known	Neutrophils/100 leukocytes in Blood
AFR	3004501	chr10:112996282:A:T	10	A	T	0.457024	24409	112496282	113496282	0.0547499	0.00892007	9.07751	intron_variant	MODIFIER	TCF7L2	HGNC	-	-	-	-	-	EFO_0006842	diabetes mellitus biomarker	Known	Glucose [Mass/volume] in Serum or Plasma
EUR	3025315	chr12:77028950:C:A	12	C	A	0.450979	210788	76523564	77534171	0.0181873	0.00296318	9.07727	intron_variant	MODIFIER	E2F7	HGNC	-	-	-	-	-	EFO_0004338	body weight	Known	Body weight
ALL	903136	chr14:99204454:G:A	14	G	A	0.344336	266000	98704454	99726402	-0.0178996	0.00291634	9.07714	intron_variant	MODIFIER	BCL11B	HGNC	-	-	-	-	-	OBA_1000032	hip circumference	Known	Computed hip circumference, mean of closest two measures
EUR	3036277	chr6:165902644:G:A	6	G	A	0.6046	211750	165402644	166402644	0.0178382	0.00290665	9.07528	intron_variant	MODIFIER	PDE10A	HGNC	-	-	-	-	-	OBA_VT0001253	body height	Known	Body height
ALL	3037511	chr12:111741667:T:C	12	T	C	0.749046	96386	111241667	112241667	-0.032434	0.00528533	9.07417	intron_variant	MODIFIER	ACAD10	HGNC	-	-	-	-	-	OBA_0003352	lymphocyte amount	Known	Lymphocytes/100 leukocytes in Blood by Automated count
AFR	3036277	chr1:150558602:A:G	1	A	G	0.204894	77562	150058602	151058602	0.0372958	0.00607782	9.07353	missense_variant	MODERATE	ADAMTSL4	HGNC	benign	-	-	-	-	OBA_VT0001253	body height	Known	Body height
EUR	3009744	chr19:12899829:G:T	19	G	T	0.367663	73649	12390733	13428470	0.032643	0.00531974	9.07307	3_prime_UTR_variant	MODIFIER	GCDH	HGNC	benign	-	-	-	-	EFO_0004509	hemoglobin measurement	Known	MCHC [Mass/volume] by Automated count
EUR	3016723	chr5:68756380:T:C	5	T	C	0.089391	85003	68240944	69269083	-0.0507269	0.00826705	9.07259	intron_variant,non_coding_transcript_variant	MODIFIER	-	-	-	-	-	-	-	OBA_2050096	serum creatinine amount	Known	Creatinine [Mass/volume] in Serum or Plasma
EUR	3038553	chr18:65781020:C:T	18	C	T	0.308478	161864	65250862	66293965	0.0227138	0.00370201	9.07118	intron_variant	MODIFIER	CDH7	HGNC	-	-	-	-	-	EFO_0004324	body weights and measures	Known	Body mass index (BMI) [Ratio]
ALL	3025315	chr4:95205055:C:T	4	C	T	0.516658	392571	94609251	95760089	-0.0140708	0.00229335	9.07106	intron_variant	MODIFIER	UNC5C	HGNC	-	-	-	-	-	EFO_0004338	body weight	Known	Body weight
AMR	3013650	chr17:39974934:C:A	17	C	A	0.384389	6111	39470859	40533540	0.105476	0.0171918	9.07053	missense_variant	MODERATE	GSDMA	HGNC	-	-	-	-	-	EFO_0803548	neutrophil measurement	Known	Neutrophils [#/volume] in Blood by Automated count
ALL	3025315	chr3:16839806:A:C	3	A	C	0.000295491	392567	16339806	17339806	0.385418	0.0628207	9.07033	intron_variant,non_coding_transcript_variant	MODIFIER	PLCL2	HGNC	-	-	-	-	-	EFO_0004338	body weight	Known	Body weight
ALL	3004327	chr4:38320061:T:C	4	T	C	0.851029	72870	37820061	39189403	0.0447975	0.00730183	9.07005	intergenic_variant	MODIFIER	-	-	-	-	-	-	-	OBA_0003352	lymphocyte amount	Known	Lymphocytes [#/volume] in Blood by Automated count
ALL	3001123	chr3:172156722:C:G	3	C	G	0.00123558	21852	171656722	172770910	-0.753976	0.122896	9.06997	intron_variant	MODIFIER	FNDC3B	HGNC	-	-	-	-	-	OBA_0003277	platelet volume	Known	Platelet mean volume [Entitic volume] in Blood
ALL	3001123	chr21:30234975:C:T	21	C	T	0.00117532	22547	29690172	30734975	-0.760571	0.123977	9.0691	intergenic_variant	MODIFIER	-	-	-	-	-	-	-	OBA_0003277	platelet volume	Novel	Platelet mean volume [Entitic volume] in Blood
EUR	3036277	chr5:181164429:A:G	5	A	G	0.763478	211572	180664274	181670896	0.0204203	0.00332864	9.06898	intergenic_variant	MODIFIER	-	-	-	-	-	-	-	OBA_VT0001253	body height	Known	Body height
ALL	3016723	chr3:186732280:T:C	3	T	C	0.373437	138571	186215050	187235202	0.023268	0.00379287	9.06891	intron_variant,non_coding_transcript_variant	MODIFIER	HRG-AS1	HGNC	-	-	-	-	-	OBA_2050096	serum creatinine amount	Known	Creatinine [Mass/volume] in Serum or Plasma
ALL	3025315	chr20:33716847:C:G	20	C	G	0.260271	392576	32838112	34217975	-0.0149166	0.00243161	9.06832	intron_variant	MODIFIER	PXMP4	HGNC	-	-	-	-	-	EFO_0004338	body weight	Known	Body weight
ALL	3036277	chr18:26192260:G:GTAAA	18	G	GTAAA	0.250039	393895	25556107	26705131	0.0159712	0.0026036	9.06782	intron_variant	MODIFIER	PSMA8	HGNC	-	-	-	-	-	OBA_VT0001253	body height	Known	Body height
ALL	3012888	chr15:74764862:G:T	15	G	T	0.693871	379179	74249576	75418801	-0.0147385	0.00240269	9.06748	intergenic_variant	MODIFIER	-	-	-	-	-	-	-	OBA_VT0000183	blood pressure trait	Known	Diastolic blood pressure
EUR	3024731	chr7:50360284:G:A	7	G	A	0.44783	12210	49860284	50873396	0.0774322	0.0126241	9.06616	intron_variant	MODIFIER	IKZF1	HGNC	-	-	-	-	-	EFO_0004509	hemoglobin measurement	Known	MCV [Entitic volume]
ALL	3045716	chr3:83159141:A:G	3	A	G	0.00125196	67095	82659141	83659141	0.456763	0.0744683	9.06608	intergenic_variant	MODIFIER	-	-	-	-	-	-	-	EFO_0803344	anion gap measurement	Novel	Anion gap in Serum or Plasma
ALL	3004249	chr7:45921046:G:C	7	G	C	0.374099	379148	45421046	46421046	-0.0145236	0.00236804	9.06478	missense_variant	MODERATE	IGFBP3	HGNC	-	-	-	-	-	OBA_VT0000183	blood pressure trait	Known	Systolic blood pressure
ALL	40765148	chr10:21714347:TA:T	10	TA	T	0.724427	332366	21124440	22228616	-0.0166998	0.00272318	9.06282	intron_variant	MODIFIER	MLLT10	HGNC	-	-	-	-	-	OBA_1000032	hip circumference	Known	PhenX - hip circumference protocol 020801
ALL	3025315	chr18:38583268:A:G	18	A	G	0.000147745	392567	38083268	39083268	0.542223	0.0884225	9.06208	intergenic_variant	MODIFIER	-	-	-	-	-	-	-	EFO_0004338	body weight	Known	Body weight
ALL	40759207	chr12:89378126:T:C	12	T	C	0.495526	332562	88851700	89882708	0.0145636	0.002375	9.06173	intron_variant,non_coding_transcript_variant	MODIFIER	-	-	-	-	-	-	-	OBA_1001085	waist circumference	Known	Adult Waist Circumference Protocol
EUR	3025315	chr12:39032335:C:T	12	C	T	0.568483	210783	38525225	39532335	-0.0182608	0.00297793	9.06172	intergenic_variant	MODIFIER	-	-	-	-	-	-	-	EFO_0004338	body weight	Known	Body weight
AFR	40765148	chr6:7226726:C:T	6	C	T	0.266434	71147	6693953	7726726	-0.035476	0.00578567	9.06077	intron_variant	MODIFIER	RREB1	HGNC	-	-	-	-	-	OBA_1000032	hip circumference	Known	PhenX - hip circumference protocol 020801
EUR	903115	chr16:81575770:T:C	16	T	C	0.576747	161191	81053479	82076993	0.0213963	0.00348949	9.06056	intron_variant	MODIFIER	CMIP	HGNC	-	-	-	-	-	OBA_VT0000183	blood pressure trait	Known	Computed diastolic blood pressure, mean of 2nd and 3rd measures
AFR	3010457	chrX:1243320:G:A	23	G	A	0.7098	15821	743320	1743320	-0.0726	0.0118	9.06	intergenic_variant	MODIFIER	-	-	-	-	-	-	-	EFO_0803540	eosinophil measurement	Known	Eosinophils/100 leukocytes in Blood by Automated count
ALL	3003215	chr19:16480653:G:A	19	G	A	0.639644	5779	15864577	16990383	-0.114771	0.0187187	9.05986	synonymous_variant	LOW	CALR3	HGNC	benign	-	-	-	-	OBA_0003352	lymphocyte amount	Known	Lymphocytes [#/volume] in Blood by Manual count
EUR	3027018	chr6:32232370:C:G	6	C	G	0.331801	193800	31732370	32732370	-0.0211465	0.00344924	9.05824	intergenic_variant	MODIFIER	-	-	-	-	-	-	-	OBA_1001087	heart rate	Known	Heart rate
ALL	3036277	chr6:83051433:A:G	6	A	G	0.0847757	393922	82406803	83698835	0.0224896	0.00366843	9.05768	intron_variant	MODIFIER	UBE3D	HGNC	-	-	-	-	-	OBA_VT0001253	body height	Known	Body height
ALL	3027114	chr4:102267552:C:T	4	C	T	0.0607726	115200	101767552	102767552	-0.0509839	0.00831661	9.05715	missense_variant	MODERATE	SLC39A8	HGNC	benign	-	-	-	-	EFO_0004529	lipid measurement	Known	Cholesterol [Mass/volume] in Serum or Plasma
ALL	3025315	chr11:851623:T:A	11	T	A	0.57559	392240	338842	1501561	0.0136225	0.00222218	9.05682	intron_variant	MODIFIER	TSPAN4	HGNC	-	-	-	-	-	EFO_0004338	body weight	Known	Body weight
AFR	40765148	chr5:97915698:G:GTAA	5	G	GTAA	0.724706	71115	97375312	98415698	-0.0361255	0.00589342	9.05556	intron_variant,non_coding_transcript_variant	MODIFIER	LINC02234	HGNC	-	-	-	-	-	OBA_1000032	hip circumference	Known	PhenX - hip circumference protocol 020801
AFR	3037511	chr1:102451250:T:C	1	T	C	0.102527	16225	101949595	102978977	-0.101187	0.0165074	9.05551	intergenic_variant	MODIFIER	-	-	-	-	-	-	-	OBA_0003352	lymphocyte amount	Known	Lymphocytes/100 leukocytes in Blood by Automated count
AMR	3036277	chr2:219030593:A:G	2	A	G	0.136062	66701	218523537	219564672	-0.0447284	0.00729728	9.05464	intron_variant	MODIFIER	CFAP65	HGNC	-	-	-	-	-	OBA_VT0001253	body height	Known	Body height
EUR	3027018	chr12:38056619:T:C	12	T	C	0.386065	196199	37548771	39317498	0.019937	0.00325312	9.05225	intergenic_variant	MODIFIER	-	-	-	-	-	-	-	OBA_1001087	heart rate	Known	Heart rate
AFR	3025315	chr6:50818295:T:A	6	T	A	0.334255	77366	50318295	51318295	0.0323749	0.00528334	9.04991	upstream_gene_variant	MODIFIER	TFAP2B	HGNC	-	-	-	-	-	EFO_0004338	body weight	Known	Body weight
EUR	3024929	chr10:49036103:A:G	10	A	G	0.708166	69041	48518759	49577001	0.0354771	0.00578966	9.04973	intron_variant	MODIFIER	VSTM4	HGNC	-	-	-	-	-	OBA_VT0003179	platelet quantity	Known	Platelets [#/volume] in Blood by Automated count
AFR	3007070	chr8:9329732:A:G	8	A	G	0.879662	19574	8826086	9829732	0.0920746	0.0150272	9.04843	intron_variant,non_coding_transcript_variant	MODIFIER	PPP1R3B-DT	HGNC	-	-	-	-	-	EFO_0004529	lipid measurement	Known	Cholesterol in HDL [Mass/volume] in Serum or Plasma
AFR	3037511	chr1:174938031:T:G	1	T	G	0.897091	16228	173659856	175462742	0.110892	0.0181011	9.04585	intron_variant	MODIFIER	RABGAP1L	HGNC	-	-	-	-	-	OBA_0003352	lymphocyte amount	Known	Lymphocytes/100 leukocytes in Blood by Automated count
ALL	3025315	chr16:9615670:A:G	16	A	G	0.158505	392238	9115670	10115670	-0.0180266	0.00294257	9.04554	downstream_gene_variant	MODIFIER	-	-	-	-	-	-	-	EFO_0004338	body weight	Known	Body weight
ALL	3009744	chr2:126653637:A:G	2	A	G	0.567582	127231	126153637	127153637	0.023391	0.00381825	9.04549	upstream_gene_variant	MODIFIER	GYPC	HGNC	-	-	-	-	-	EFO_0004509	hemoglobin measurement	Known	MCHC [Mass/volume] by Automated count
MID	3024128	chr2:233757337:A:G	2	A	G	0.369932	296	233240656	234264663	0.366011	0.0597478	9.045	intron_variant	MODIFIER	UGT1A4	HGNC	-	-	-	-	-	EFO_0004570	bilirubin measurement	Known	Bilirubin.total [Mass/volume] in Serum or Plasma
ALL	3025315	chr20:40857673:C:T	20	C	T	0.079747	392579	40044088	41456984	0.0272763	0.00445267	9.04473	upstream_gene_variant	MODIFIER	RNA5SP484	HGNC	-	-	-	-	-	EFO_0004338	body weight	Known	Body weight
ALL	3001123	chr15:100880401:C:T	15	C	T	0.00170754	22547	100380401	101380401	-0.632476	0.103252	9.04391	intron_variant	MODIFIER	ALDH1A3	HGNC	-	-	-	-	-	OBA_0003277	platelet volume	Novel	Platelet mean volume [Entitic volume] in Blood
EUR	3007164	chr6:29972902:G:A	6	G	A	0.299782	13765	29458415	30474813	-0.0775454	0.0126597	9.04346	upstream_gene_variant	MODIFIER	HCG9	HGNC	-	-	-	-	-	OBA_2050074	serum IgA amount	Novel	IgA [Mass/volume] in Serum or Plasma
ALL	3025315	chr12:54273501:T:C	12	T	C	0.466865	392578	53732968	54780451	-0.0135534	0.00221269	9.04331	intron_variant	MODIFIER	CBX5	HGNC	-	-	-	-	-	EFO_0004338	body weight	Known	Body weight
AMR	3036277	chr9:136242628:T:C	9	T	C	0.380548	66709	135709737	136750062	0.0317574	0.00518466	9.04316	intron_variant	MODIFIER	QSOX2	HGNC	-	-	-	-	-	OBA_VT0001253	body height	Known	Body height
AFR	3011948	chr1:117812927:C:G	1	C	G	0.899302	17190	117310753	118312927	0.107662	0.0175772	9.04277	intergenic_variant	MODIFIER	-	-	-	-	-	-	-	EFO_0803547	monocyte measurement	Known	Monocytes/100 leukocytes in Blood by Automated count
ALL	3036277	chr6:47513239:C:G	6	C	G	0.27233	392107	46959875	48117879	0.0138271	0.00225813	9.03772	intron_variant	MODIFIER	CD2AP	HGNC	-	-	-	-	-	OBA_VT0001253	body height	Known	Body height
ALL	903118	chr11:100728250:C:T	11	C	T	0.541877	299410	100176631	101242357	0.015914	0.00259898	9.03752	intron_variant	MODIFIER	ARHGAP42	HGNC	-	-	-	-	-	OBA_VT0000183	blood pressure trait	Known	Computed systolic blood pressure, mean of 2nd and 3rd measures
AFR	3023314	chr7:100709915:G:C	7	G	C	0.662331	22833	100173284	101219675	-0.0592572	0.00967821	9.03633	downstream_gene_variant	MODIFIER	POP7	HGNC	-	-	-	-	-	EFO_0004348	hematocrit	Known	Hematocrit [Volume Fraction] of Blood by Automated count
EUR	3022192	chr2:218856229:TAGG:T	2	TAGG	T	0.0571221	70288	218335276	219356229	0.0671111	0.0109612	9.03591	upstream_gene_variant	MODIFIER	WNT6	HGNC	-	-	-	-	-	EFO_0004529	lipid measurement	Known	Triglyceride [Mass/volume] in Serum or Plasma
EUR	3013115	chr11:76588800:CCCAGTAT:C	11	CCCAGTAT	C	0.508811	17706	76088800	77091029	0.0635513	0.0103804	9.03491	upstream_gene_variant	MODIFIER	-	-	-	-	-	-	-	EFO_0803540	eosinophil measurement	Known	Eosinophils [#/volume] in Blood
ALL	3023599	chr11:33892021:T:C	11	T	C	0.441616	135226	33390901	34392021	0.022933	0.00374607	9.03394	5_prime_UTR_variant	MODIFIER	LMO2	HGNC	-	-	-	-	-	EFO_0004509	hemoglobin measurement	Known	MCV [Entitic volume] by Automated count
ALL	3000905	chr3:128604581:G:C	3	G	C	0.275914	112740	128098047	129178262	-0.0238105	0.00388958	9.03323	intergenic_variant	MODIFIER	-	-	-	-	-	-	-	OBA_VT0000217	leukocyte quantity	Known	Leukocytes [#/volume] in Blood by Automated count
ALL	3025315	chr3:88179940:A:G	3	A	G	0.929805	392414	87555261	88714337	0.0260526	0.00425597	9.03271	intergenic_variant	MODIFIER	-	-	-	-	-	-	-	EFO_0004338	body weight	Known	Body weight
ALL	3038553	chr13:94382101:C:G	13	C	G	0.450209	302552	93882101	94882101	-0.0152308	0.00248813	9.03264	intron_variant	MODIFIER	GPC6	HGNC	benign	-	-	-	-	EFO_0004324	body weights and measures	Known	Body mass index (BMI) [Ratio]
ALL	3025315	chr6:131613080:CAAGA:C	6	CAAGA	C	0.172338	392557	131077068	132133657	0.0174836	0.0028563	9.03171	intron_variant	MODIFIER	MED23	HGNC	-	-	-	-	-	EFO_0004338	body weight	Known	Body weight
ALL	3004410	chr11:2670241:A:G	11	A	G	0.620254	69640	2170241	3335964	0.0339955	0.00555402	9.03122	intron_variant	MODIFIER	KCNQ1	HGNC	benign	-	-	-	-	EFO_0006842	diabetes mellitus biomarker	Known	Hemoglobin A1c/Hemoglobin.total in Blood
ALL	3025315	chr2:69438802:G:C	2	G	C	0.114288	392374	68938802	70039416	0.0248203	0.00405513	9.03077	upstream_gene_variant	MODIFIER	NFU1	HGNC	-	-	-	-	-	EFO_0004338	body weight	Known	Body weight
ALL	3001604	chr4:7047115:G:A	4	G	A	0.40211	29998	6547115	7550455	0.0503042	0.00821929	9.02956	intron_variant	MODIFIER	TADA2B	HGNC	-	-	-	-	-	EFO_0803547	monocyte measurement	Known	Monocytes [#/volume] in Blood
AMR	3001123	chr19:16092494:C:A	19	C	A	0.0480741	3349	15586510	16595202	0.2977	0.0486439	9.0288	intron_variant	MODIFIER	TPM4	HGNC	-	-	-	-	-	OBA_0003277	platelet volume	Known	Platelet mean volume [Entitic volume] in Blood
ALL	3036277	chr4:139194590:G:A	4	G	A	0.517379	393920	138517898	139694590	-0.0124812	0.00203945	9.02854	intron_variant,non_coding_transcript_variant	MODIFIER	-	-	-	-	-	-	-	OBA_VT0001253	body height	Known	Body height
ALL	3004249	chr6:1616538:G:GGAA	6	G	GGAA	0.493714	379168	1116160	2119912	-0.0140177	0.00229063	9.02763	downstream_gene_variant	MODIFIER	FOXC1	HGNC	-	-	-	-	-	OBA_VT0000183	blood pressure trait	Known	Systolic blood pressure
EUR	3012030	chr14:23025068:A:G	14	A	G	0.295602	76219	22522075	23525068	-0.0334013	0.00545822	9.02736	downstream_gene_variant	MODIFIER	PSMB5	HGNC	-	-	-	-	-	EFO_0004509	hemoglobin measurement	Known	MCH [Entitic mass] by Automated count
EUR	3036277	chr11:125990160:T:C	11	T	C	0.537792	211749	125455329	126490160	0.0173335	0.00283286	9.02536	intron_variant	MODIFIER	CDON	HGNC	-	-	-	-	-	OBA_VT0001253	body height	Known	Body height
AMR	3020630	chr19:49465882:G:C	19	G	C	0.00230947	14722	48965882	50014439	-0.725046	0.118498	9.02508	missense_variant	MODERATE	ALDH16A1	HGNC	-	-	-	-	-	EFO_0004536	total blood protein measurement	Known	Protein [Mass/volume] in Serum or Plasma
AMR	3036277	chr4:1748499:G:A	4	G	A	0.164388	66705	1219927	2254336	-0.0409634	0.00669547	9.0236	downstream_gene_variant	MODIFIER	TACC3	HGNC	-	-	-	-	-	OBA_VT0001253	body height	Known	Body height
ALL	3025315	chr18:65761074:T:C	18	T	C	0.350053	392580	65125092	66291226	0.0140208	0.00229171	9.0236	intron_variant	MODIFIER	CDH7	HGNC	-	-	-	-	-	EFO_0004338	body weight	Known	Body weight
ALL	3036277	chr2:38566027:T:C	2	T	C	0.00354564	393864	38064903	39066027	-0.1037	0.01695	9.0233	intron_variant	MODIFIER	HNRNPLL	HGNC	-	-	-	-	-	OBA_VT0001253	body height	Known	Body height
ALL	903136	chr1:50973209:T:C	1	T	C	0.112949	265956	50469343	51473209	0.0243441	0.00397929	9.02258	intron_variant	MODIFIER	CDKN2C	HGNC	-	-	-	-	-	OBA_1000032	hip circumference	Known	Computed hip circumference, mean of closest two measures
ALL	3038553	chr9:15984939:G:A	9	G	A	0.364282	302507	15387967	16517057	0.0159362	0.00260504	9.02191	intron_variant,non_coding_transcript_variant	MODIFIER	CCDC171	HGNC	-	-	-	-	-	EFO_0004324	body weights and measures	Known	Body mass index (BMI) [Ratio]
AMR	3036277	chr17:63881309:G:T	17	G	T	0.251668	66699	63126787	64383976	0.0348562	0.00569785	9.02183	intron_variant	MODIFIER	GH2	HGNC	-	-	-	-	-	OBA_VT0001253	body height	Known	Body height
EUR	3036277	chr2:215442411:G:A	2	G	A	0.252659	211744	214922774	215942411	-0.0197965	0.00323613	9.02154	intergenic_variant	MODIFIER	-	-	-	-	-	-	-	OBA_VT0001253	body height	Known	Body height
EUR	3012888	chr17:49433222:T:C	17	T	C	0.338697	196435	48845148	49933222	0.0202336	0.0033076	9.02149	intron_variant,non_coding_transcript_variant	MODIFIER	-	-	-	-	-	-	-	OBA_VT0000183	blood pressure trait	Known	Diastolic blood pressure
ALL	903115	chr4:155716921:C:G	4	C	G	0.165261	299411	155215175	156221732	-0.0192787	0.00315152	9.02139	intron_variant	MODIFIER	GUCY1A1	HGNC	-	-	-	-	-	OBA_VT0000183	blood pressure trait	Known	Computed diastolic blood pressure, mean of 2nd and 3rd measures
EUR	40759207	chr20:52447282:TC:T	20	TC	T	0.171841	172284	51822997	53092410	-0.0254042	0.00415289	9.0213	downstream_gene_variant	MODIFIER	-	-	-	-	-	-	-	OBA_1001085	waist circumference	Known	Adult Waist Circumference Protocol
ALL	40759207	chr22:19963684:C:G	22	C	G	0.325586	332577	19460814	20489322	-0.0157255	0.00257094	9.0196	synonymous_variant	LOW	COMT	HGNC	drug_response,benign	-	-	-	-	OBA_1001085	waist circumference	Known	Adult Waist Circumference Protocol
EUR	3036277	chr1:174116846:T:C	1	T	C	0.0737498	211743	173078520	175338138	0.0330923	0.00541028	9.01948	intron_variant,non_coding_transcript_variant	MODIFIER	RABGAP1L-DT	HGNC	-	-	-	-	-	OBA_VT0001253	body height	Known	Body height
ALL	3001123	chr20:1841678:G:C	20	G	C	0.545041	22546	1341271	2359697	0.0539914	0.00882782	9.01808	intergenic_variant	MODIFIER	-	-	-	-	-	-	-	OBA_0003277	platelet volume	Known	Platelet mean volume [Entitic volume] in Blood
ALL	3036277	chr12:57621711:G:A	12	G	A	0.357344	393930	57121711	58638574	0.0133226	0.0021783	9.01804	downstream_gene_variant	MODIFIER	B4GALNT1	HGNC	-	-	-	-	-	OBA_VT0001253	body height	Known	Body height
AFR	3013650	chr1:121538320:C:T	1	C	T	0.0114326	12858	121038320	122038320	0.341722	0.0558791	9.01626	intron_variant,non_coding_transcript_variant	MODIFIER	EMBP1	HGNC	-	-	-	-	-	EFO_0803548	neutrophil measurement	Known	Neutrophils [#/volume] in Blood by Automated count
ALL	3025315	chr13:58604124:G:A	13	G	A	0.492892	392582	57202652	59376730	0.0132108	0.00216027	9.01621	intergenic_variant	MODIFIER	-	-	-	-	-	-	-	EFO_0004338	body weight	Known	Body weight
EUR	3000620	chr19:6720063:A:AT	19	A	AT	0.551288	4504	6220063	7220065	-0.12699	0.0207663	9.01568	intron_variant	MODIFIER	C3	HGNC	-	-	-	-	-	EFO_0004983	complement C3 measurement	Known	Complement C3 [Mass/volume] in Serum or Plasma
ALL	40765148	chr3:94263525:T:C	3	T	C	0.46151	332347	93754262	94830395	-0.0149774	0.00244924	9.01557	intergenic_variant	MODIFIER	-	-	-	-	-	-	-	OBA_1000032	hip circumference	Known	PhenX - hip circumference protocol 020801
AMR	3024929	chr3:56815721:T:C	3	T	C	0.429362	10023	56315721	57315721	0.0847752	0.0138634	9.01528	intron_variant	MODIFIER	ARHGEF3	HGNC	-	-	-	-	-	OBA_VT0003179	platelet quantity	Known	Platelets [#/volume] in Blood by Automated count
ALL	40759207	chr15:67600454:A:G	15	A	G	0.391759	332567	67012344	68128836	0.0154364	0.00252453	9.01405	intron_variant	MODIFIER	MAP2K5	HGNC	-	-	-	-	-	OBA_1001085	waist circumference	Known	Adult Waist Circumference Protocol
EUR	40765148	chr6:130053316:T:A	6	T	A	0.743128	172249	129520583	130566628	-0.0232402	0.00380083	9.01387	intron_variant	MODIFIER	L3MBTL3	HGNC	-	-	-	-	-	OBA_1000032	hip circumference	Known	PhenX - hip circumference protocol 020801
ALL	3010457	chr9:6351834:T:C	9	T	C	0.349635	89971	5663764	7035500	0.0299047	0.00489087	9.01356	intergenic_variant	MODIFIER	-	-	-	-	-	-	-	EFO_0803540	eosinophil measurement	Known	Eosinophils/100 leukocytes in Blood by Automated count
ALL	3043111	chr1:10226118:G:A	1	G	A	0.11011	87508	9713121	10903297	0.0390298	0.00638338	9.01329	intron_variant	MODIFIER	KIF1B	HGNC	-	-	-	-	-	OBA_0003277	platelet volume	Known	Platelet mean volume [Entitic volume] in Blood by Automated count
EUR	3025315	chr2:106877183:T:C	2	T	C	0.278042	210758	106361163	107377183	0.0199386	0.00326101	9.01315	intron_variant	MODIFIER	ST6GAL2	HGNC	-	-	-	-	-	EFO_0004338	body weight	Known	Body weight
EUR	3036277	chr10:27612430:G:T	10	G	T	0.501832	211746	27111751	28407082	0.0172819	0.00282653	9.01296	intergenic_variant	MODIFIER	-	-	-	-	-	-	-	OBA_VT0001253	body height	Known	Body height
EUR	3047169	chr22:22720405:T:C	22	T	C	0.588713	2773	22212955	23268350	0.151015	0.0247001	9.0123	upstream_gene_variant	MODIFIER	IGLV3-19	HGNC	-	-	-	-	-	OBA_VT0002460	blood immunoglobulin amount	Novel	Lambda light chains.free [Mass/volume] in Serum or Plasma
ALL	3017732	chr7:65967028:G:A	7	G	A	< 0.000712047849615494	28088	65467028	66467028	-1.1888	0.194447	9.01177	intron_variant	MODIFIER	GUSB	HGNC	-	-	-	-	-	EFO_0803548	neutrophil measurement	Known	Neutrophils [#/volume] in Blood
ALL	3022096	chr8:9186364:A:AC	8	A	AC	< 0.000436538251664302	45815	8686364	9686364	-1.22303	0.20005	9.01148	upstream_gene_variant	MODIFIER	-	-	-	-	-	-	-	EFO_0803539	basophil measurement	Known	Basophils/100 leukocytes in Blood
EUR	3036277	chr19:43540396:C:T	19	C	T	0.190625	211743	43033218	44083574	0.0218282	0.00357046	9.01127	downstream_gene_variant	MODIFIER	XRCC1	HGNC	-	-	-	-	-	OBA_VT0001253	body height	Known	Body height
ALL	3019897	chr9:129076542:T:C	9	T	C	0.808262	133119	128576542	129609648	0.0285544	0.00467077	9.01089	upstream_gene_variant	MODIFIER	DOLPP1	HGNC	-	-	-	-	-	EFO_0004509	hemoglobin measurement	Known	Erythrocyte distribution width [Ratio] by Automated count
EUR	3007070	chr1:220796686:A:G	1	A	G	0.703611	70431	220296686	221300419	0.0344623	0.00563738	9.01026	missense_variant	MODERATE	MTARC1	HGNC	-	-	-	-	-	EFO_0004529	lipid measurement	Known	Cholesterol in HDL [Mass/volume] in Serum or Plasma
ALL	3024386	chrX:56619280:T:C	23	T	C	0.5648	39655	55426781	57989006	-0.05	0.0082	9.01	intron_variant,non_coding_transcript_variant	MODIFIER	-	-	-	-	-	-	-	OBA_0003277	platelet volume	Known	Platelet mean volume [Entitic volume] in Blood by Rees-Ecker
ALL	3001123	chr9:27486386:A:G	9	A	G	0.00126436	22541	26632541	27986386	-0.732214	0.119782	9.00952	intron_variant	MODIFIER	MOB3B	HGNC	-	-	-	-	-	OBA_0003277	platelet volume	Known	Platelet mean volume [Entitic volume] in Blood
ALL	3025315	chr2:74562573:A:T	2	A	T	0.322622	392572	73800829	75097843	0.0171425	0.00280443	9.00884	intron_variant	MODIFIER	M1AP	HGNC	-	-	-	-	-	EFO_0004338	body weight	Known	Body weight
ALL	3025315	chr8:10951980:G:C	8	G	C	0.457174	392580	10389991	11451980	-0.0135671	0.0022197	9.00735	intron_variant	MODIFIER	XKR6	HGNC	-	-	-	-	-	EFO_0004338	body weight	Known	Body weight
EUR	3025315	chr3:187735823:T:G	3	T	G	0.0709278	210679	187225526	188238921	0.0350272	0.00573091	9.00698	intron_variant	MODIFIER	BCL6	HGNC	-	-	-	-	-	EFO_0004338	body weight	Known	Body weight
AMR	3027114	chr1:62499950:T:A	1	T	A	0.360394	13316	61936136	63210412	-0.0758547	0.0124109	9.00684	intron_variant	MODIFIER	DOCK7	HGNC	-	-	-	-	-	EFO_0004529	lipid measurement	Known	Cholesterol [Mass/volume] in Serum or Plasma
AFR	3036277	chr6:132167723:G:T	6	G	T	0.338859	77578	131667723	132667723	0.0318578	0.00521264	9.00611	intron_variant,non_coding_transcript_variant	MODIFIER	LINC01013	HGNC	-	-	-	-	-	OBA_VT0001253	body height	Known	Body height
ALL	40759207	chr11:8660471:C:T	11	C	T	0.356269	332572	8114558	9171858	-0.0154286	0.00252449	9.00589	intron_variant	MODIFIER	TRIM66	HGNC	-	-	-	-	-	OBA_1001085	waist circumference	Known	Adult Waist Circumference Protocol
EUR	3024929	chr7:123788796:T:C	7	T	C	0.0801202	69040	123265888	124302440	0.0569656	0.00932097	9.00582	downstream_gene_variant	MODIFIER	RNU6-11P	HGNC	-	-	-	-	-	OBA_VT0003179	platelet quantity	Known	Platelets [#/volume] in Blood by Automated count
ALL	3002385	chr1:155942695:T:C	1	T	C	0.98469	10451	155411529	156442695	0.354658	0.0580338	9.00498	missense_variant	MODERATE	RXFP4	HGNC	-	-	-	-	-	EFO_0004509	hemoglobin measurement	Known	Erythrocyte distribution width [Ratio]
ALL	3025315	chr3:70420807:T:G	3	T	G	0.666856	392576	69913174	70979682	0.0139256	0.00227875	9.00457	intron_variant,non_coding_transcript_variant	MODIFIER	SAMMSON	HGNC	-	-	-	-	-	EFO_0004338	body weight	Known	Body weight
ALL	3016723	chr11:2760440:T:C	11	T	C	0.855884	138576	2260440	3274570	-0.0321735	0.00526481	9.00449	intron_variant	MODIFIER	KCNQ1	HGNC	-	-	-	-	-	OBA_2050096	serum creatinine amount	Known	Creatinine [Mass/volume] in Serum or Plasma
EUR	3004501	chr5:96338562:C:T	5	C	T	0.304219	87138	95795001	96838562	-0.031279	0.00511866	9.00369	intron_variant,non_coding_transcript_variant	MODIFIER	-	-	-	-	-	-	-	EFO_0006842	diabetes mellitus biomarker	Known	Glucose [Mass/volume] in Serum or Plasma
ALL	3025315	chr16:51697215:A:T	16	A	T	0.108349	392580	51197215	52197215	-0.022022	0.00360404	9.0026	intergenic_variant	MODIFIER	-	-	-	-	-	-	-	EFO_0004338	body weight	Known	Body weight
ALL	3025315	chr9:83594571:T:C	9	T	C	0.000202513	392568	83094571	84094571	0.46303	0.0757783	9.00251	downstream_gene_variant	MODIFIER	RNU4-15P	HGNC	-	-	-	-	-	EFO_0004338	body weight	Known	Body weight
ALL	3024929	chr11:64197133:C:T	11	C	T	0.503875	110066	63631334	64723524	-0.0263156	0.00430692	9.00182	intron_variant	MODIFIER	STIP1	HGNC	-	-	-	-	-	OBA_VT0003179	platelet quantity	Known	Platelets [#/volume] in Blood by Automated count
EUR	3004501	chr3:185819848:G:GT	3	G	GT	0.320341	87126	185279764	186319848	0.030797	0.00504043	9.0016	intron_variant	MODIFIER	IGF2BP2	HGNC	-	-	-	-	-	EFO_0006842	diabetes mellitus biomarker	Known	Glucose [Mass/volume] in Serum or Plasma
ALL	3025315	chr3:39493277:T:C	3	T	C	0.000151566	392568	38214071	40579181	0.533964	0.0873977	9.00048	intron_variant	MODIFIER	MOBP	HGNC	-	-	-	-	-	EFO_0004338	body weight	Known	Body weight
ALL	3023599	chr6:44234615:C:T	6	C	T	0.218024	135233	43718653	44749637	-0.0258754	0.0042355	8.99934	downstream_gene_variant	MODIFIER	SLC29A1	HGNC	-	-	-	-	-	EFO_0004509	hemoglobin measurement	Known	MCV [Entitic volume] by Automated count
EUR	3024386	chr3:129061921:A:G	3	A	G	0.000792513	26498	128561921	129561921	0.91338	0.14951	8.9993	missense_variant	MODERATE	GP9	HGNC	pathogenic/likely_pathogenic,pathogenic,likely_pathogenic	-	-	-	-	OBA_0003277	platelet volume	Known	Platelet mean volume [Entitic volume] in Blood by Rees-Ecker
ALL	3038553	chr3:184278280:C:T	3	C	T	0.547565	302553	183776748	184785406	-0.0152958	0.00250376	8.99929	synonymous_variant	LOW	ECE2	HGNC	-	-	-	-	-	EFO_0004324	body weights and measures	Known	Body mass index (BMI) [Ratio]
ALL	903135	chr9:27803738:A:G	9	A	G	0.518176	266151	27292014	28322533	-0.0163128	0.00267023	8.99922	intergenic_variant	MODIFIER	-	-	-	-	-	-	-	OBA_1001085	waist circumference	Known	Computed waist circumference, mean of closest two measures
ALL	3036277	chr18:35466558:G:A	18	G	A	0.317239	393825	34966558	35966710	0.0133897	0.00219181	8.99884	downstream_gene_variant	MODIFIER	INO80C	HGNC	-	-	-	-	-	OBA_VT0001253	body height	Known	Body height
ALL	3043111	chr17:35546753:A:G	17	A	G	0.471364	87512	35045212	36224157	-0.0287273	0.00470269	8.99806	3_prime_UTR_variant	MODIFIER	SLFN14	HGNC	-	-	-	-	-	OBA_0003277	platelet volume	Known	Platelet mean volume [Entitic volume] in Blood by Automated count
ALL	40759207	chr8:28333789:A:C	8	A	C	0.420151	332541	27833789	28833789	0.0154178	0.00252393	8.99789	intron_variant	MODIFIER	PNOC	HGNC	-	-	-	-	-	OBA_1001085	waist circumference	Known	Adult Waist Circumference Protocol
ALL	3010457	chr3:112355484:C:A	3	C	A	0.455675	89983	111840921	112855761	-0.0285977	0.00468155	8.9978	intron_variant	MODIFIER	CD200	HGNC	-	-	-	-	-	EFO_0803540	eosinophil measurement	Known	Eosinophils/100 leukocytes in Blood by Automated count
ALL	3012030	chr3:128603774:G:A	3	G	A	0.00323198	126548	128103774	129103774	0.201292	0.0329557	8.99608	intergenic_variant	MODIFIER	-	-	-	-	-	-	-	EFO_0004509	hemoglobin measurement	Known	MCH [Entitic mass] by Automated count
ALL	3038553	chr4:38600581:C:G	4	C	G	0.302588	302548	38100581	39197303	-0.0167387	0.00274059	8.99531	downstream_gene_variant	MODIFIER	KLF3-AS1	HGNC	-	-	-	-	-	EFO_0004324	body weights and measures	Known	Body mass index (BMI) [Ratio]
EUR	40759207	chr12:112749549:C:T	12	C	T	0.677082	172304	112228047	113260511	0.0215617	0.00353035	8.99485	intron_variant	MODIFIER	RPH3A	HGNC	-	-	-	-	-	OBA_1001085	waist circumference	Known	Adult Waist Circumference Protocol
EUR	3025315	chr6:153044213:G:A	6	G	A	0.298604	210784	152543508	153592325	0.0196628	0.00321951	8.99449	intron_variant	MODIFIER	RGS17	HGNC	-	-	-	-	-	EFO_0004338	body weight	Known	Body weight
ALL	3036277	chr8:95859515:T:G	8	T	G	0.16298	393914	95356466	96359543	0.0182881	0.00299454	8.99385	intergenic_variant	MODIFIER	-	-	-	-	-	-	-	OBA_VT0001253	body height	Known	Body height
ALL	3038553	chr5:151666362:C:T	5	C	T	0.0048768	302555	151166362	152166362	0.108268	0.01773	8.99208	missense_variant,splice_region_variant	MODERATE	SPARC	HGNC	likely_benign	-	-	-	-	EFO_0004324	body weights and measures	Known	Body mass index (BMI) [Ratio]
ALL	40759207	chr15:66523797:C:A	15	C	A	0.0685272	332554	66020503	67050330	0.0281656	0.00461316	8.98937	intron_variant	MODIFIER	ZWILCH	HGNC	-	-	-	-	-	OBA_1001085	waist circumference	Known	Adult Waist Circumference Protocol
ALL	903115	chr3:48143776:A:G	3	A	G	0.694508	299427	47524910	48656124	0.0167663	0.00274618	8.98891	intergenic_variant	MODIFIER	-	-	-	-	-	-	-	OBA_VT0000183	blood pressure trait	Known	Computed diastolic blood pressure, mean of 2nd and 3rd measures
ALL	3036277	chr7:77882781:G:C	7	G	C	0.336533	393920	77200526	78418197	0.0130647	0.00214006	8.98755	intron_variant	MODIFIER	PHTF2	HGNC	-	-	-	-	-	OBA_VT0001253	body height	Known	Body height
EUR	3004905	chr16:75221319:A:G	16	A	G	0.725403	9503	74721164	75721319	0.0950111	0.0155647	8.986	intron_variant	MODIFIER	CTRB1	HGNC	-	-	-	-	-	OBA_2050069	serum lipase activity amount	Novel	Lipase [Enzymatic activity/volume] in Serum or Plasma
EUR	3023314	chr12:111466567:T:A	12	T	A	0.487825	76307	110946804	111969627	-0.0309158	0.00506492	8.98505	intron_variant	MODIFIER	ATXN2	HGNC	-	-	-	-	-	EFO_0004348	hematocrit	Known	Hematocrit [Volume Fraction] of Blood by Automated count
EUR	903136	chr12:112172910:G:A	12	G	A	0.433005	143995	111549014	112968611	-0.0224106	0.0036719	8.98332	intron_variant	MODIFIER	HECTD4	HGNC	-	-	-	-	-	OBA_1000032	hip circumference	Known	Computed hip circumference, mean of closest two measures
ALL	3001123	chr8:35521234:C:T	8	C	T	0.00255068	22543	35021234	36021234	-0.508559	0.0833324	8.98195	intron_variant	MODIFIER	UNC5D	HGNC	-	-	-	-	-	OBA_0003277	platelet volume	Novel	Platelet mean volume [Entitic volume] in Blood
ALL	3038553	chr16:64263093:C:A	16	C	A	0.614385	302532	63724173	64767886	-0.0156024	0.00255679	8.98078	intron_variant,non_coding_transcript_variant	MODIFIER	-	-	-	-	-	-	-	EFO_0004324	body weights and measures	Known	Body mass index (BMI) [Ratio]
AFR	3019897	chr9:5073770:G:T	9	G	T	< 0.000820748522652659	24368	4573770	5573770	1.14142	0.187046	8.98076	missense_variant	MODERATE	JAK2	HGNC	pathogenic,not_provided,pathogenic/likely_pathogenic,likely_pathogenic,affects,risk_factor	-	-	-	-	EFO_0004509	hemoglobin measurement	Known	Erythrocyte distribution width [Ratio] by Automated count
ALL	3023599	chr12:122086322:GA:G	12	GA	G	0.496447	135231	121581029	122645738	0.0225744	0.00369934	8.98056	intron_variant	MODIFIER	MLXIP	HGNC	-	-	-	-	-	EFO_0004509	hemoglobin measurement	Known	MCV [Entitic volume] by Automated count
AFR	3025315	chrX:18888193:G:T	23	G	T	0.7367	77386	18387973	19421069	0.0479	0.0078	8.98	downstream_gene_variant	MODIFIER	PHKA2	HGNC	-	-	-	-	-	EFO_0004338	body weight	Known	Body weight
EUR	3036277	chr22:41674370:A:C	22	A	C	0.1006	211720	41174370	42363520	-0.0285997	0.00468696	8.97979	3_prime_UTR_variant	MODIFIER	SNU13	HGNC	-	-	-	-	-	OBA_VT0001253	body height	Known	Body height
ALL	40765148	chr3:61278410:C:G	3	C	G	0.530701	332366	60732096	62166330	-0.0150932	0.00247352	8.97954	intergenic_variant	MODIFIER	-	-	-	-	-	-	-	OBA_1000032	hip circumference	Known	PhenX - hip circumference protocol 020801
ALL	3027018	chr1:50991349:T:A	1	T	A	0.297786	378879	50235430	51491349	0.015368	0.00251861	8.97922	intergenic_variant	MODIFIER	-	-	-	-	-	-	-	OBA_1001087	heart rate	Novel	Heart rate
EUR	3038553	chr6:153083690:G:A	6	G	A	0.47529	165093	152543508	153592325	-0.020599	0.00337606	8.97851	intron_variant	MODIFIER	RGS17	HGNC	-	-	-	-	-	EFO_0004324	body weights and measures	Known	Body mass index (BMI) [Ratio]
AFR	3022096	chr1:160536487:T:A	1	T	A	0.351855	6551	160036487	161045476	-0.106463	0.0174487	8.97846	downstream_gene_variant	MODIFIER	CD84	HGNC	-	-	-	-	-	EFO_0803539	basophil measurement	Known	Basophils/100 leukocytes in Blood
ALL	3019897	chr4:54542708:A:T	4	A	T	0.356018	133110	54042708	55042708	-0.0244759	0.00401168	8.97755	intergenic_variant	MODIFIER	-	-	-	-	-	-	-	EFO_0004509	hemoglobin measurement	Known	Erythrocyte distribution width [Ratio] by Automated count
ALL	3038553	chr11:45392632:G:A	11	G	A	0.514381	302543	44891834	45893595	0.0151724	0.00248682	8.97753	downstream_gene_variant	MODIFIER	LINC02687	HGNC	-	-	-	-	-	EFO_0004324	body weights and measures	Known	Body mass index (BMI) [Ratio]
ALL	3004410	chr9:136353630:A:G	9	A	G	0.764216	69638	135851954	136853764	0.0375282	0.00615121	8.97698	intron_variant	MODIFIER	GPSM1	HGNC	-	-	-	-	-	EFO_0006842	diabetes mellitus biomarker	Known	Hemoglobin A1c/Hemoglobin.total in Blood
ALL	3025315	chr8:4433839:G:GA	8	G	GA	0.131592	392466	3932783	4945392	0.0196085	0.00321411	8.97649	intron_variant	MODIFIER	CSMD1	HGNC	-	-	-	-	-	EFO_0004338	body weight	Known	Body weight
EUR	3010457	chr5:111077791:G:A	5	G	A	0.451834	55921	110569977	111634439	-0.0362363	0.00594017	8.975	3_prime_UTR_variant	MODIFIER	TSLP	HGNC	-	-	-	-	-	EFO_0803540	eosinophil measurement	Known	Eosinophils/100 leukocytes in Blood by Automated count
ALL	3038553	chr8:8397365:T:C	8	T	C	0.622665	302539	7772638	8897365	0.0157564	0.00258295	8.9749	intergenic_variant	MODIFIER	-	-	-	-	-	-	-	EFO_0004324	body weights and measures	Known	Body mass index (BMI) [Ratio]
AFR	3004327	chr11:5227003:C:T	11	C	T	0.0140029	14497	4727003	5727003	0.28993	0.047529	8.97459	missense_variant	MODERATE	HBB	HGNC	benign,pathogenic,other,protective	-	-	-	-	OBA_0003352	lymphocyte amount	Known	Lymphocytes [#/volume] in Blood by Automated count
ALL	3043111	chr10:32368243:C:T	10	C	T	0.558122	87505	31863390	32874342	0.0298213	0.00488874	8.97439	intron_variant,non_coding_transcript_variant	MODIFIER	EPC1-AS1	HGNC	-	-	-	-	-	OBA_0003277	platelet volume	Known	Platelet mean volume [Entitic volume] in Blood by Automated count
AMR	903115	chr19:11416089:T:G	19	T	G	0.444947	50333	10916089	11916089	0.0374124	0.00613321	8.97433	missense_variant	MODERATE	RGL3	HGNC	-	-	-	-	-	OBA_VT0000183	blood pressure trait	Known	Computed diastolic blood pressure, mean of 2nd and 3rd measures
AMR	3037511	chr1:157490323:T:C	1	T	C	0.967916	11470	156963906	158306724	-0.228128	0.0374034	8.97206	intergenic_variant	MODIFIER	-	-	-	-	-	-	-	OBA_0003352	lymphocyte amount	Known	Lymphocytes/100 leukocytes in Blood by Automated count
ALL	3016723	chr3:121925182:G:T	3	G	T	0.439098	138566	121397763	122491239	0.0228394	0.00374477	8.97173	intron_variant	MODIFIER	SLC15A2	HGNC	-	-	-	-	-	OBA_2050096	serum creatinine amount	Known	Creatinine [Mass/volume] in Serum or Plasma
AFR	3038553	chr13:40070320:C:T	13	C	T	0.0608119	60498	39453615	40575663	-0.0704774	0.0115559	8.97116	intergenic_variant	MODIFIER	-	-	-	-	-	-	-	EFO_0004324	body weights and measures	Known	Body mass index (BMI) [Ratio]
ALL	3027018	chr10:68025678:T:TA	10	T	TA	0.123486	378827	67486720	68590709	-0.0214661	0.00351982	8.9707	splice_polypyrimidine_tract_variant,splice_region_variant,intron_variant	LOW	HERC4	HGNC	-	-	-	-	-	OBA_1001087	heart rate	Known	Heart rate
AFR	3025315	chrX:66599381:A:G	23	A	G	0.1049	77370	66099381	68357316	-0.0531	0.0087	8.97	intron_variant	MODIFIER	EDA2R	HGNC	-	-	-	-	-	EFO_0004338	body weight	Known	Body weight
EUR	3036277	chr12:56752285:T:G	12	T	G	0.103683	211736	56252285	57252285	-0.0282249	0.00462829	8.96993	missense_variant	MODERATE	PRIM1	HGNC	benign	-	-	-	-	OBA_VT0001253	body height	Known	Body height
ALL	3008342	chr19:48624233:C:T	19	C	T	0.366598	95156	48113102	49138275	-0.0301421	0.00494294	8.96902	intron_variant	MODIFIER	SPHK2	HGNC	-	-	-	-	-	EFO_0803548	neutrophil measurement	Known	Neutrophils/100 leukocytes in Blood by Automated count
AFR	3036277	chr4:88253041:C:T	4	C	T	0.198516	77578	87753041	88753041	-0.0378477	0.00620659	8.96894	downstream_gene_variant	MODIFIER	PPM1K	HGNC	-	-	-	-	-	OBA_VT0001253	body height	Known	Body height
ALL	3001123	chr8:36287509:G:A	8	G	A	0.00252805	22547	35670855	37130276	-0.510094	0.0836498	8.96892	intergenic_variant	MODIFIER	-	-	-	-	-	-	-	OBA_0003277	platelet volume	Novel	Platelet mean volume [Entitic volume] in Blood
ALL	3036277	chr1:85814784:GTAAT:G	1	GTAAT	G	0.0981304	393838	84815180	86455809	-0.0209209	0.00343082	8.96879	intron_variant	MODIFIER	COL24A1	HGNC	-	-	-	-	-	OBA_VT0001253	body height	Known	Body height
ALL	3036277	chr2:226414034:T:C	2	T	C	0.250423	393883	225886396	226973414	0.0143044	0.00234595	8.96765	intergenic_variant	MODIFIER	-	-	-	-	-	-	-	OBA_VT0001253	body height	Known	Body height
EUR	3038553	chr1:95878005:C:G	1	C	G	0.370355	165086	95313795	96382823	0.0212537	0.00348591	8.96633	intergenic_variant	MODIFIER	-	-	-	-	-	-	-	EFO_0004324	body weights and measures	Known	Body mass index (BMI) [Ratio]
AFR	3017354	chr1:155718789:C:A	1	C	A	0.87085	2199	155218789	156249676	-0.258464	0.0423941	8.96545	intron_variant	MODIFIER	DAP3	HGNC	-	-	-	-	-	EFO_0803548	neutrophil measurement	Known	Segmented neutrophils/100 leukocytes in Blood
EUR	3035995	chr17:39665182:G:T	17	G	T	0.664548	54671	39113752	40180100	-0.0376386	0.00617361	8.96544	upstream_gene_variant	MODIFIER	PNMT	HGNC	benign	-	-	-	-	EFO_0004533	alkaline phosphatase measurement	Known	Alkaline phosphatase [Enzymatic activity/volume] in Serum or Plasma
ALL	3025315	chr16:65923436:A:G	16	A	G	0.680586	392594	64833743	66467842	-0.0145506	0.00238664	8.96542	intergenic_variant	MODIFIER	-	-	-	-	-	-	-	EFO_0004338	body weight	Known	Body weight
ALL	3043111	chr9:134051234:G:A	9	G	A	0.671289	87513	133533800	134559622	-0.030323	0.00497393	8.96463	intron_variant	MODIFIER	BRD3	HGNC	-	-	-	-	-	OBA_0003277	platelet volume	Known	Platelet mean volume [Entitic volume] in Blood by Automated count
EUR	3025315	chr1:156388259:C:T	1	C	T	0.0223397	210791	155549284	156900631	0.060707	0.0099581	8.9642	downstream_gene_variant	MODIFIER	RHBG	HGNC	-	-	-	-	-	EFO_0004338	body weight	Known	Body weight
EUR	3038553	chr2:86529086:C:G	2	C	G	0.774249	165087	85917541	87099385	-0.0245522	0.0040275	8.96392	intron_variant	MODIFIER	CHMP3	HGNC	-	-	-	-	-	EFO_0004324	body weights and measures	Known	Body mass index (BMI) [Ratio]
ALL	3035995	chr15:58395404:T:C	15	T	C	0.565773	97130	57895404	58895404	0.0270115	0.00443093	8.96391	intron_variant	MODIFIER	ALDH1A2	HGNC	-	-	-	-	-	EFO_0004533	alkaline phosphatase measurement	Known	Alkaline phosphatase [Enzymatic activity/volume] in Serum or Plasma
EUR	3037511	chr2:43224818:G:A	2	G	A	0.0770384	58698	42724818	44059679	-0.0623713	0.0102319	8.9629	missense_variant	MODERATE	ZFP36L2	HGNC	-	-	-	-	-	OBA_0003352	lymphocyte amount	Known	Lymphocytes/100 leukocytes in Blood by Automated count
AFR	3013869	chr1:150276941:G:GA	1	G	GA	0.900824	18336	149693583	150968949	0.104989	0.0172255	8.96069	intron_variant	MODIFIER	C1orf54	HGNC	-	-	-	-	-	EFO_0005090	basophil count	Known	Basophils/100 leukocytes in Blood by Automated count
ALL	3025315	chr6:144218489:C:T	6	C	T	0.000238163	392589	143718489	144718489	0.419263	0.06879	8.96035	intergenic_variant	MODIFIER	-	-	-	-	-	-	-	EFO_0004338	body weight	Known	Body weight
ALL	903135	chr4:102267552:C:T	4	C	T	0.0562655	266158	101767552	102767552	0.0340581	0.00558823	8.95982	missense_variant	MODERATE	SLC39A8	HGNC	benign	-	-	-	-	OBA_1001085	waist circumference	Known	Computed waist circumference, mean of closest two measures
ALL	3038553	chr10:118711913:G:GA	10	G	GA	0.107689	302502	118185368	119221712	0.0233137	0.00382541	8.95927	intron_variant	MODIFIER	CACUL1	HGNC	-	-	-	-	-	EFO_0004324	body weights and measures	Known	Body mass index (BMI) [Ratio]
AMR	3036277	chr6:35398795:A:G	6	A	G	0.0150895	66702	34898795	35898795	0.125935	0.0206644	8.95894	intron_variant	MODIFIER	PPARD	HGNC	-	-	-	-	-	OBA_VT0001253	body height	Known	Body height
ALL	3004249	chr20:48794612:G:A	20	G	A	0.129682	379143	48293694	49313028	-0.0202757	0.00332702	8.9588	intron_variant	MODIFIER	PREX1	HGNC	-	-	-	-	-	OBA_VT0000183	blood pressure trait	Known	Systolic blood pressure
ALL	3004410	chr9:133276163:T:TGGTGCAGGCGCAGGAAAAAATTGTGGCAATTCCTCA	9	T	TGGTGCAGGCGCAGGAAAAAATTGTGGCAATTCCTCA	0.83111	69640	132773983	133778431	-0.042494	0.00697327	8.95767	upstream_gene_variant	MODIFIER	ABO	HGNC	-	-	-	-	-	EFO_0006842	diabetes mellitus biomarker	Known	Hemoglobin A1c/Hemoglobin.total in Blood
ALL	3012888	chr19:29812472:GA:G	19	GA	G	0.319955	378583	29307893	30313679	0.0147259	0.00241664	8.95685	intron_variant	MODIFIER	CCNE1	HGNC	-	-	-	-	-	OBA_VT0000183	blood pressure trait	Known	Diastolic blood pressure
ALL	3023599	chr10:103123847:T:TG	10	T	TG	0.155539	134870	102378966	103703861	-0.0298788	0.00490345	8.95654	intron_variant	MODIFIER	NT5C2	HGNC	-	-	-	-	-	EFO_0004509	hemoglobin measurement	Known	MCV [Entitic volume] by Automated count
EUR	40765148	chr19:45678134:G:C	19	G	C	0.211394	172233	45176926	46178134	-0.0232397	0.00381418	8.95536	missense_variant	MODERATE	GIPR	HGNC	-	-	-	-	-	OBA_1000032	hip circumference	Known	PhenX - hip circumference protocol 020801
ALL	calories_out	chr5:68300260:G:A	5	G	A	0.495249	39779	67782118	68827254	-0.0434081	0.0071244	8.9551	3_prime_UTR_variant	MODIFIER	PIK3R1	HGNC	-	-	-	-	-	EFO_0008002	physical activity measurement	Novel	Total calories burned for the day
ALL	3036277	chr14:104792555:C:T	14	C	T	0.501618	393922	104292100	105296031	-0.0128859	0.00211499	8.95444	intron_variant	MODIFIER	AKT1	HGNC	benign	-	-	-	-	OBA_VT0001253	body height	Known	Body height
ALL	40765148	chr19:18709498:C:A	19	C	A	0.576051	332369	17856030	19223704	-0.0151761	0.00249101	8.95365	intron_variant	MODIFIER	CRTC1	HGNC	-	-	-	-	-	OBA_1000032	hip circumference	Known	PhenX - hip circumference protocol 020801
EUR	3011948	chr11:1852991:C:T	11	C	T	0.373225	56900	1352991	2352991	-0.0364055	0.00597583	8.95303	upstream_gene_variant	MODIFIER	LSP1	HGNC	-	-	-	-	-	EFO_0803547	monocyte measurement	Known	Monocytes/100 leukocytes in Blood by Automated count
ALL	3053341	chr2:21040767:T:G	2	T	G	0.880364	5337	20540767	21548451	0.175714	0.0288447	8.95188	intron_variant	MODIFIER	APOB	HGNC	-	-	-	-	-	EFO_0004529	lipid measurement	Known	Cholesterol in LDL [Mass/volume] in Serum or Plasma by Electrophoresis
EUR	3017766	chr6:28260564:A:G	6	A	G	0.856234	4716	27760564	29233715	0.163088	0.0267748	8.95029	missense_variant	MODERATE	NKAPL	HGNC	-	-	-	-	-	EFO_0004984	complement C4 measurement	Known	Complement C4 [Mass/volume] in Serum or Plasma
EUR	3025315	chrX:53614686:T:C	23	T	C	0.4744	210786	53035692	54183019	0.0202	0.0033	8.95	synonymous_variant	LOW	HUWE1	HGNC	benign,likely_benign	-	-	-	-	EFO_0004338	body weight	Known	Body weight
AFR	3018010	chr1:118691575:T:C	1	T	C	0.568514	5269	118191575	119276060	-0.114375	0.0187781	8.94963	intergenic_variant	MODIFIER	-	-	-	-	-	-	-	EFO_0803548	neutrophil measurement	Known	Neutrophils/100 leukocytes in Blood
EUR	40765148	chr1:6597295:C:T	1	C	T	0.340908	172252	6091390	7163058	0.0212769	0.00349348	8.94848	intron_variant	MODIFIER	KLHL21	HGNC	-	-	-	-	-	OBA_1000032	hip circumference	Known	PhenX - hip circumference protocol 020801
AFR	40765148	chr5:86390333:G:C	5	G	C	0.760148	71146	85537123	86890333	-0.0376159	0.00617634	8.94816	intergenic_variant	MODIFIER	-	-	-	-	-	-	-	OBA_1000032	hip circumference	Known	PhenX - hip circumference protocol 020801
ALL	903126	chr3:15861824:G:T	3	G	T	0.520684	299388	15011749	16428827	-0.0165586	0.00271908	8.94663	intron_variant,non_coding_transcript_variant	MODIFIER	-	-	-	-	-	-	-	OBA_1001087	heart rate	Known	Computed heart rate, mean of 2nd and 3rd measures
ALL	3027018	chr18:3256114:A:G	18	A	G	0.13133	378911	2749053	3779689	-0.0203615	0.00334365	8.94617	3_prime_UTR_variant	MODIFIER	MYL12A	HGNC	-	-	-	-	-	OBA_1001087	heart rate	Known	Heart rate
ALL	3020630	chr8:10825823:C:A	8	C	A	0.294046	122491	10264070	11325823	-0.0263171	0.00432273	8.94208	intron_variant	MODIFIER	PINX1	HGNC	-	-	-	-	-	EFO_0004536	total blood protein measurement	Known	Protein [Mass/volume] in Serum or Plasma
ALL	3013650	chr1:110474290:T:C	1	T	C	0.938952	64785	109862303	110974290	0.0773944	0.0127125	8.94201	intron_variant,non_coding_transcript_variant	MODIFIER	-	-	-	-	-	-	-	EFO_0803548	neutrophil measurement	Known	Neutrophils [#/volume] in Blood by Automated count
EUR	3026361	chr6:135069698:G:A	6	G	A	0.315635	11103	134569698	135704789	-0.0861312	0.014148	8.94143	intron_variant	MODIFIER	HBS1L	HGNC	-	-	-	-	-	EFO_0004305	erythrocyte count	Known	Erythrocytes [#/volume] in Blood
ALL	3036277	chr13:98844886:T:C	13	T	C	0.222634	393917	98331602	99391879	0.0147888	0.00242929	8.94105	intron_variant	MODIFIER	DOCK9	HGNC	-	-	-	-	-	OBA_VT0001253	body height	Known	Body height
EUR	3036277	chr12:24047766:T:G	12	T	G	0.783958	211755	23345691	24598260	-0.0209216	0.00343682	8.94044	intron_variant	MODIFIER	SOX5	HGNC	-	-	-	-	-	OBA_VT0001253	body height	Known	Body height
EUR	3027114	chr12:111466567:T:A	12	T	A	0.487235	71012	110946804	111969627	0.0316625	0.00520144	8.93985	intron_variant	MODIFIER	ATXN2	HGNC	-	-	-	-	-	EFO_0004529	lipid measurement	Known	Cholesterol [Mass/volume] in Serum or Plasma
ALL	903136	chr1:96489513:A:T	1	A	T	0.305124	265985	95919254	96989513	0.0183242	0.00301035	8.93927	intergenic_variant	MODIFIER	-	-	-	-	-	-	-	OBA_1000032	hip circumference	Known	Computed hip circumference, mean of closest two measures
AFR	3012888	chr11:5227002:T:A	11	T	A	0.0446289	76968	4727002	5727002	-0.0723287	0.0118839	8.9371	missense_variant	MODERATE	HBB	HGNC	benign,likely_benign,pathogenic,protective,conflicting_interpretations_of_pathogenicity,other	-	-	-	-	OBA_VT0000183	blood pressure trait	Novel	Diastolic blood pressure
ALL	40765148	chr19:30472471:T:C	19	T	C	0.402949	332361	29948536	30972598	-0.0157591	0.00258983	8.93369	intron_variant	MODIFIER	ZNF536	HGNC	-	-	-	-	-	OBA_1000032	hip circumference	Known	PhenX - hip circumference protocol 020801
AFR	3036277	chr9:95606479:T:C	9	T	C	0.193023	77579	94947312	96106479	-0.0377497	0.00620393	8.93317	upstream_gene_variant	MODIFIER	-	-	-	-	-	-	-	OBA_VT0001253	body height	Known	Body height
EUR	minute_light	chr2:66523432:G:T	2	G	T	0.0535142	25582	66023432	67023432	-0.101447	0.0166723	8.93313	intron_variant	MODIFIER	MEIS1	HGNC	-	-	-	-	-	OBA_2040170	sleep quality	Known	The total number of minutes the user was in light sleep stage
ALL	40759207	chr9:6902404:C:T	9	C	T	0.380716	332569	6382091	7468603	0.0152414	0.00250497	8.93218	intron_variant	MODIFIER	KDM4C	HGNC	-	-	-	-	-	OBA_1001085	waist circumference	Known	Adult Waist Circumference Protocol
AFR	3017732	chr1:145918026:T:C	1	T	C	0.65152	2960	145372788	146418026	-0.154416	0.0253791	8.93197	intron_variant	MODIFIER	PEX11B	HGNC	-	-	-	-	-	EFO_0803548	neutrophil measurement	Known	Neutrophils [#/volume] in Blood
ALL	3038553	chr17:79572376:A:G	17	A	G	0.0260116	302480	79072376	80073357	-0.0476956	0.00783905	8.93194	intron_variant	MODIFIER	RBFOX3	HGNC	-	-	-	-	-	EFO_0004324	body weights and measures	Known	Body mass index (BMI) [Ratio]
ALL	3025315	chr2:86216530:A:C	2	A	C	0.000156652	392591	85716530	86716530	0.529723	0.0870654	8.93153	downstream_gene_variant	MODIFIER	MRPL35	HGNC	-	-	-	-	-	EFO_0004338	body weight	Known	Body weight
EUR	3025315	chr15:98697252:G:A	15	G	A	0.295686	210786	98182919	99243055	-0.0196292	0.00322641	8.9308	intron_variant	MODIFIER	IGF1R	HGNC	-	-	-	-	-	EFO_0004338	body weight	Known	Body weight
EAS	3012030	chr6:135090090:T:C	6	T	C	0.2515	2666	134590090	135597904	0.173581	0.0285312	8.93068	intron_variant	MODIFIER	HBS1L	HGNC	-	-	-	-	-	EFO_0004509	hemoglobin measurement	Known	MCH [Entitic mass] by Automated count
ALL	3025315	chr17:73139660:G:A	17	G	A	0.297263	392585	72630011	73648740	-0.0144602	0.00237684	8.93046	intergenic_variant	MODIFIER	-	-	-	-	-	-	-	EFO_0004338	body weight	Known	Body weight
ALL	3043111	chr19:6802560:C:T	19	C	T	0.0260884	87510	6302560	7302560	0.0848128	0.0139427	8.92821	intron_variant	MODIFIER	VAV1	HGNC	-	-	-	-	-	OBA_0003277	platelet volume	Known	Platelet mean volume [Entitic volume] in Blood by Automated count
ALL	3025315	chr9:135029467:G:C	9	G	C	0.00015793	392578	134529467	135529467	0.51523	0.0847022	8.92786	intergenic_variant	MODIFIER	-	-	-	-	-	-	-	EFO_0004338	body weight	Known	Body weight
ALL	3036277	chr8:70530752:A:T	8	A	T	0.0410477	393895	69812957	71030752	0.033053	0.0054339	8.92759	intron_variant,non_coding_transcript_variant	MODIFIER	-	-	-	-	-	-	-	OBA_VT0001253	body height	Known	Body height
EUR	3025315	chr12:41460241:G:A	12	G	A	0.476751	210785	40916063	42053122	0.0179443	0.00295016	8.92693	intron_variant	MODIFIER	PDZRN4	HGNC	-	-	-	-	-	EFO_0004338	body weight	Known	Body weight
AFR	3004501	chr19:41341832:G:A	19	G	A	0.0755304	24414	40841832	41841832	0.086736	0.0142606	8.92616	intron_variant	MODIFIER	TGFB1	HGNC	benign	-	-	-	-	EFO_0006842	diabetes mellitus biomarker	Known	Glucose [Mass/volume] in Serum or Plasma
EUR	3036277	chr6:19085643:G:A	6	G	A	0.0990545	211737	18487873	19691228	0.0288431	0.00474227	8.92591	intergenic_variant	MODIFIER	-	-	-	-	-	-	-	OBA_VT0001253	body height	Known	Body height
EUR	3004410	chr16:53766842:G:A	16	G	A	0.443944	39550	53266842	54293567	0.0425823	0.0070013	8.92573	intron_variant	MODIFIER	FTO	HGNC	-	-	-	-	-	EFO_0006842	diabetes mellitus biomarker	Known	Hemoglobin A1c/Hemoglobin.total in Blood
EUR	3036277	chr1:19405379:A:C	1	A	C	0.241273	211625	18854899	19930375	0.0199771	0.00328467	8.92541	intron_variant	MODIFIER	CAPZB	HGNC	-	-	-	-	-	OBA_VT0001253	body height	Known	Body height
ALL	3036277	chr6:12025589:C:T	6	C	T	0.160573	393921	11525589	12578453	-0.0168126	0.00276461	8.92391	intron_variant	MODIFIER	HIVEP1	HGNC	-	-	-	-	-	OBA_VT0001253	body height	Known	Body height
EUR	3004249	chr11:17330136:C:G	11	C	G	0.326733	196780	16830136	17830136	0.0205442	0.00337832	8.92335	missense_variant	MODERATE	NUCB2	HGNC	-	-	-	-	-	OBA_VT0000183	blood pressure trait	Known	Systolic blood pressure
EUR	3006906	chr12:123034565:G:A	12	G	A	0.0233871	86522	122534565	123534565	-0.0915831	0.0150604	8.92297	missense_variant	MODERATE	PITPNM2	HGNC	-	-	-	-	-	EFO_0004838	calcium measurement	Known	Calcium [Mass/volume] in Serum or Plasma
ALL	3024929	chr1:154354769:G:A	1	G	A	0.00969837	110070	153854769	154854769	0.129597	0.021314	8.92118	downstream_gene_variant	MODIFIER	ATP8B2	HGNC	-	-	-	-	-	OBA_VT0003179	platelet quantity	Known	Platelets [#/volume] in Blood by Automated count
EUR	3007070	chr11:14687073:G:A	11	G	A	0.00157599	70432	14187073	15187073	0.394564	0.0648915	8.92114	intron_variant	MODIFIER	PDE3B	HGNC	-	-	-	-	-	EFO_0004529	lipid measurement	Known	Cholesterol in HDL [Mass/volume] in Serum or Plasma
EUR	3016723	chr11:2115375:A:G	11	A	G	0.710749	85004	1601054	2632404	0.0321077	0.00528115	8.91929	intergenic_variant	MODIFIER	-	-	-	-	-	-	-	OBA_2050096	serum creatinine amount	Known	Creatinine [Mass/volume] in Serum or Plasma
ALL	3019897	chr14:74169983:A:G	14	A	G	0.786195	133119	73543208	74690360	0.0271573	0.0044673	8.91781	intron_variant	MODIFIER	LIN52	HGNC	-	-	-	-	-	EFO_0004509	hemoglobin measurement	Known	Erythrocyte distribution width [Ratio] by Automated count
ALL	3025315	chr2:81413146:TA:T	2	TA	T	0.224544	392580	80913146	81913146	0.0166183	0.00273371	8.91752	intergenic_variant	MODIFIER	-	-	-	-	-	-	-	EFO_0004338	body weight	Known	Body weight
ALL	3024929	chr13:113354429:A:T	13	A	T	0.574908	110068	112854429	113863723	-0.0259651	0.00427161	8.91613	intron_variant	MODIFIER	GRTP1	HGNC	-	-	-	-	-	OBA_VT0003179	platelet quantity	Known	Platelets [#/volume] in Blood by Automated count
AMR	3025315	chr9:126658396:C:CG	9	C	CG	0.18916	66671	126146234	127158396	0.0404343	0.00665222	8.91559	intron_variant	MODIFIER	LMX1B	HGNC	-	-	-	-	-	EFO_0004338	body weight	Known	Body weight
AFR	3007794	chr3:38582762:T:C	3	T	C	0.394986	1476	38082762	39082762	0.202371	0.0332968	8.91418	intron_variant	MODIFIER	SCN5A	HGNC	-	-	-	-	-	EFO_0004462	PR interval	Known	P-R Interval
ALL	3036277	chr1:221783233:A:G	1	A	G	0.0945092	393914	221278452	222309757	0.0212491	0.00349622	8.91404	intergenic_variant	MODIFIER	-	-	-	-	-	-	-	OBA_VT0001253	body height	Known	Body height
EUR	3023314	chr22:45925686:T:C	22	T	C	0.316547	76273	45425310	46425686	0.0329892	0.00542806	8.91351	intron_variant	MODIFIER	WNT7B	HGNC	-	-	-	-	-	EFO_0004348	hematocrit	Known	Hematocrit [Volume Fraction] of Blood by Automated count
ALL	3013429	chr6:31363260:G:A	6	G	A	0.701097	67485	30863260	31863260	0.0356009	0.00585787	8.91325	upstream_gene_variant	MODIFIER	-	-	-	-	-	-	-	EFO_0005090	basophil count	Known	Basophils [#/volume] in Blood by Automated count
AMR	3000905	chr1:153421592:G:A	1	G	A	0.0431904	11704	151673584	153921592	-0.188459	0.0310137	8.911	3_prime_UTR_variant	MODIFIER	S100A7A	HGNC	-	-	-	-	-	OBA_VT0000217	leukocyte quantity	Known	Leukocytes [#/volume] in Blood by Automated count
ALL	3000185	chr7:100642673:A:G	7	A	G	0.650629	34721	100124226	101142673	0.0472792	0.00778056	8.91091	upstream_gene_variant	MODIFIER	TFR2	HGNC	-	-	-	-	-	EFO_0004461	iron biomarker measurement	Known	Iron saturation [Mass Fraction] in Serum or Plasma
ALL	3013115	chrX:1243320:G:A	23	G	A	0.8358	25169	743320	1743320	-0.0713	0.0117	8.91	intergenic_variant	MODIFIER	-	-	-	-	-	-	-	EFO_0803540	eosinophil measurement	Known	Eosinophils [#/volume] in Blood
ALL	3027114	chr8:58485902:G:A	8	G	A	0.723869	115197	57957761	58985902	-0.0285444	0.00469786	8.90946	downstream_gene_variant	MODIFIER	CYP7A1	HGNC	-	-	-	-	-	EFO_0004529	lipid measurement	Known	Cholesterol [Mass/volume] in Serum or Plasma
EUR	3016723	chr4:80263187:A:T	4	A	T	0.288235	84995	79736549	80763187	-0.0299614	0.00493116	8.90918	upstream_gene_variant	MODIFIER	FGF5	HGNC	-	-	-	-	-	OBA_2050096	serum creatinine amount	Known	Creatinine [Mass/volume] in Serum or Plasma
AMR	3004249	chr10:103154183:T:C	10	T	C	0.178704	68896	102331636	103695020	-0.0424446	0.00698573	8.90906	intron_variant	MODIFIER	NT5C2	HGNC	-	-	-	-	-	OBA_VT0000183	blood pressure trait	Known	Systolic blood pressure
ALL	3006923	chr10:112190660:T:C	10	T	C	0.71278	85081	111650963	112690660	-0.0318868	0.00524818	8.90872	intron_variant,non_coding_transcript_variant	MODIFIER	GPAM	HGNC	-	-	-	-	-	EFO_0802260	alanine aminotransferase 1 measurement	Known	Alanine aminotransferase [Enzymatic activity/volume] in Serum or Plasma
ALL	3025315	chr13:96448560:CA:C	13	CA	C	0.657359	392577	95928995	96968833	0.0144142	0.00237258	8.90754	intron_variant	MODIFIER	HS6ST3	HGNC	-	-	-	-	-	EFO_0004338	body weight	Known	Body weight
ALL	3017501	chr1:107206955:T:C	1	T	C	0.983279	7027	106706955	107707182	0.414357	0.0682045	8.90723	intron_variant	MODIFIER	NTNG1	HGNC	-	-	-	-	-	EFO_0803548	neutrophil measurement	Known	Neutrophils [#/volume] in Blood by Manual count
ALL	3038553	chr7:32298725:G:A	7	G	A	0.769322	302558	31796832	32814762	-0.0178838	0.00294378	8.90693	missense_variant	MODERATE	PDE1C	HGNC	benign	-	-	-	-	EFO_0004324	body weights and measures	Known	Body mass index (BMI) [Ratio]
ALL	3004249	chr5:114928471:C:G	5	C	G	0.619087	379159	114428471	115566550	-0.0144631	0.00238077	8.90655	intergenic_variant	MODIFIER	-	-	-	-	-	-	-	OBA_VT0000183	blood pressure trait	Known	Systolic blood pressure
AMR	3001123	chr10:63156271:T:A	10	T	A	0.348589	3332	62647821	64090623	-0.14669	0.0241472	8.90618	downstream_gene_variant	MODIFIER	NRBF2	HGNC	-	-	-	-	-	OBA_0003277	platelet volume	Known	Platelet mean volume [Entitic volume] in Blood
ALL	3036277	chr10:61958836:A:G	10	A	G	0.44864	393923	61448248	62485930	-0.0123966	0.00204066	8.90612	intron_variant	MODIFIER	ARID5B	HGNC	-	-	-	-	-	OBA_VT0001253	body height	Known	Body height
AMR	3036277	chr8:134775884:A:G	8	A	G	0.740668	66706	134182867	135278092	-0.0346931	0.00571145	8.90474	intron_variant,non_coding_transcript_variant	MODIFIER	-	-	-	-	-	-	-	OBA_VT0001253	body height	Known	Body height
ALL	3027018	chr12:92154404:A:C	12	A	C	0.469914	378886	91645814	92654404	0.0139864	0.00230266	8.90396	intron_variant,non_coding_transcript_variant	MODIFIER	BTG1-DT	HGNC	-	-	-	-	-	OBA_1001087	heart rate	Known	Heart rate
EUR	3025315	chr10:75898213:C:A	10	C	A	0.489634	210787	75307970	76398213	0.0179226	0.00295074	8.90375	intron_variant	MODIFIER	LRMDA	HGNC	-	-	-	-	-	EFO_0004338	body weight	Known	Body weight
ALL	903115	chr22:29057205:G:C	22	G	C	0.396467	299413	28553489	29557205	-0.0157429	0.00259207	8.90255	downstream_gene_variant	MODIFIER	C22orf31	HGNC	-	-	-	-	-	OBA_VT0000183	blood pressure trait	Known	Computed diastolic blood pressure, mean of 2nd and 3rd measures
ALL	3036277	chr5:72552485:T:A	5	T	A	0.0957383	393860	72052485	73112827	0.0210741	0.00346995	8.90205	intergenic_variant	MODIFIER	-	-	-	-	-	-	-	OBA_VT0001253	body height	Known	Body height
AFR	3038553	chr15:67784830:T:C	15	T	C	0.399853	60501	67268214	68315967	-0.034912	0.00574852	8.90181	intron_variant	MODIFIER	MAP2K5	HGNC	-	-	-	-	-	EFO_0004324	body weights and measures	Known	Body mass index (BMI) [Ratio]
ALL	40759207	chr16:64227727:C:G	16	C	G	0.484364	332494	63724173	64767886	-0.0144317	0.00237652	8.90024	intergenic_variant	MODIFIER	-	-	-	-	-	-	-	OBA_1001085	waist circumference	Known	Adult Waist Circumference Protocol
ALL	3001420	chr9:74857150:G:A	9	G	A	0.0619509	40524	74327454	75497090	0.0705846	0.011624	8.89935	intron_variant	MODIFIER	TRPM6	HGNC	-	-	-	-	-	EFO_0004845	magnesium measurement	Known	Magnesium [Mass/volume] in Serum or Plasma
ALL	3037511	chr1:118062005:T:A	1	T	A	0.0810713	96372	117280543	118658885	0.0439353	0.0072361	8.89766	intron_variant	MODIFIER	SPAG17	HGNC	-	-	-	-	-	OBA_0003352	lymphocyte amount	Known	Lymphocytes/100 leukocytes in Blood by Automated count
ALL	3036277	chr7:17877736:CA:C	7	CA	C	0.527765	393479	17314909	18428168	0.0129107	0.0021264	8.89753	intron_variant	MODIFIER	SNX13	HGNC	-	-	-	-	-	OBA_VT0001253	body height	Known	Body height
ALL	3025315	chr7:111091290:C:T	7	C	T	0.0248236	392590	110591290	111767624	0.0419905	0.00691647	8.89604	5_prime_UTR_variant	MODIFIER	LRRN3	HGNC	-	-	-	-	-	EFO_0004338	body weight	Known	Body weight
EUR	3004410	chr7:44176538:G:A	7	G	A	0.375727	39550	43676538	44720272	0.0436327	0.00718701	8.89595	intron_variant	MODIFIER	GCK	HGNC	-	-	-	-	-	EFO_0006842	diabetes mellitus biomarker	Known	Hemoglobin A1c/Hemoglobin.total in Blood
EUR	3027018	chr12:27802363:C:T	12	C	T	0.344033	196555	27302363	28302363	-0.0201981	0.00332696	8.89591	3_prime_UTR_variant	MODIFIER	KLHL42	HGNC	-	-	-	-	-	OBA_1001087	heart rate	Known	Heart rate
ALL	3036277	chr3:41246513:T:C	3	T	C	0.38249	393901	40670084	41746573	0.0128676	0.00211967	8.89458	downstream_gene_variant	MODIFIER	ULK4	HGNC	-	-	-	-	-	OBA_VT0001253	body height	Known	Body height
EUR	903135	chr6:33766642:C:T	6	C	T	0.428505	144024	33264034	34266642	-0.0222134	0.00365928	8.89428	downstream_gene_variant	MODIFIER	LEMD2	HGNC	-	-	-	-	-	OBA_1001085	waist circumference	Known	Computed waist circumference, mean of closest two measures
EUR	3004249	chr17:46935905:T:C	17	T	C	0.130331	196799	46435905	47435905	0.0281308	0.00463422	8.89371	intron_variant	MODIFIER	GOSR2	HGNC	-	-	-	-	-	OBA_VT0000183	blood pressure trait	Known	Systolic blood pressure
EUR	3025315	chr2:86509238:C:A	2	C	A	0.772657	210792	85917541	87029086	-0.0213547	0.00351817	8.89265	intron_variant	MODIFIER	CHMP3	HGNC	-	-	-	-	-	EFO_0004338	body weight	Known	Body weight
ALL	3025315	chr8:9943404:A:G	8	A	G	0.26838	392543	9440736	10443733	0.0152076	0.00250571	8.89089	intergenic_variant	MODIFIER	-	-	-	-	-	-	-	EFO_0004338	body weight	Known	Body weight
ALL	3027018	chr20:52583813:T:G	20	T	G	0.138799	378901	51875303	53106165	-0.0198965	0.0032783	8.8908	intron_variant,non_coding_transcript_variant	MODIFIER	LINC01524	HGNC	-	-	-	-	-	OBA_1001087	heart rate	Known	Heart rate
ALL	3025315	chr3:55453261:C:T	3	C	T	0.0842353	392585	54948602	56399189	-0.0243289	0.00400863	8.89074	intergenic_variant	MODIFIER	-	-	-	-	-	-	-	EFO_0004338	body weight	Known	Body weight
ALL	3027018	chr12:56716008:A:G	12	A	G	0.776887	378911	56140604	57277732	-0.0168743	0.00278036	8.89074	missense_variant	MODERATE	NACA	HGNC	-	-	-	-	-	OBA_1001087	heart rate	Known	Heart rate
EUR	3000963	chr16:235278:G:T	16	G	T	0.0018029	89855	0	735278	-0.331456	0.0546179	8.88941	intron_variant	MODIFIER	FAM234A	HGNC	-	-	-	-	-	EFO_0004509	hemoglobin measurement	Known	Hemoglobin [Mass/volume] in Blood
AFR	3000593	chr19:8320768:C:G	19	C	G	0.351544	9491	7802274	8824127	0.0909652	0.0149902	8.88856	intron_variant	MODIFIER	NDUFA7	HGNC	-	-	-	-	-	EFO_0004620	vitamin B12 measurement	Known	Cobalamin (Vitamin B12) [Mass/volume] in Serum or Plasma
ALL	3000905	chr12:123982232:G:T	12	G	T	0.320619	112743	123429551	124500096	-0.0266654	0.0043943	8.88819	intron_variant	MODIFIER	ZNF664	HGNC	-	-	-	-	-	OBA_VT0000217	leukocyte quantity	Known	Leukocytes [#/volume] in Blood by Automated count
EUR	3036277	chr2:59910058:C:T	2	C	T	0.567119	211750	59395439	60468819	-0.0173716	0.00286296	8.88685	intron_variant,non_coding_transcript_variant	MODIFIER	-	-	-	-	-	-	-	OBA_VT0001253	body height	Known	Body height
ALL	3006906	chr10:79240220:T:C	10	T	C	0.589731	141434	78740220	79751093	0.0230231	0.00379458	8.88594	intron_variant	MODIFIER	ZMIZ1	HGNC	-	-	-	-	-	EFO_0004838	calcium measurement	Known	Calcium [Mass/volume] in Serum or Plasma
ALL	3025315	chr22:48475207:G:A	22	G	A	0.388398	392586	47975207	48978341	0.0134425	0.00221561	8.88547	non_coding_transcript_exon_variant	MODIFIER	-	-	-	-	-	-	-	EFO_0004338	body weight	Known	Body weight
EUR	3022192	chr6:126846086:A:G	6	A	G	0.499318	70360	126286437	127387245	-0.0316992	0.00522499	8.88456	intron_variant,non_coding_transcript_variant	MODIFIER	-	-	-	-	-	-	-	EFO_0004529	lipid measurement	Known	Triglyceride [Mass/volume] in Serum or Plasma
EUR	3036277	chr2:198944149:G:T	2	G	T	0.503754	211752	198418872	199458924	-0.0172244	0.00283913	8.8844	intron_variant,non_coding_transcript_variant	MODIFIER	-	-	-	-	-	-	-	OBA_VT0001253	body height	Known	Body height
AFR	3000593	chr11:60707173:C:T	11	C	T	0.00637446	9491	60207173	61207173	-0.528228	0.0870697	8.88423	intron_variant	MODIFIER	MS4A8	HGNC	-	-	-	-	-	EFO_0004620	vitamin B12 measurement	Novel	Cobalamin (Vitamin B12) [Mass/volume] in Serum or Plasma
ALL	903118	chr4:155520855:TCCAAGTTACTAG:T	4	TCCAAGTTACTAG	T	0.583525	299397	154999453	156096723	-0.0160607	0.00264743	8.88372	downstream_gene_variant	MODIFIER	-	-	-	-	-	-	-	OBA_VT0000183	blood pressure trait	Known	Computed systolic blood pressure, mean of 2nd and 3rd measures
ALL	3005131	chr17:78123984:A:G	17	A	G	0.365334	40036	77623984	78623984	0.0452263	0.00745566	8.88237	splice_donor_5th_base_variant,intron_variant	LOW	TMC6	HGNC	benign	-	-	-	-	EFO_0006842	diabetes mellitus biomarker	Known	Glucose mean value [Mass/volume] in Blood Estimated from glycated hemoglobin
EUR	40759207	chr6:108679539:A:G	6	A	G	0.712385	172246	108043216	109179539	0.0221701	0.00365481	8.88229	intron_variant	MODIFIER	FOXO3	HGNC	benign	-	-	-	-	OBA_1001085	waist circumference	Known	Adult Waist Circumference Protocol
ALL	3020630	chr8:9326154:A:G	8	A	G	0.88183	122493	8820758	9826154	0.0375095	0.00618383	8.88158	non_coding_transcript_exon_variant	MODIFIER	PPP1R3B-DT	HGNC	-	-	-	-	-	EFO_0004536	total blood protein measurement	Known	Protein [Mass/volume] in Serum or Plasma
AFR	3044491	chr19:11089332:C:T	19	C	T	0.0103973	5915	10585594	11589332	-0.496942	0.0819265	8.88147	upstream_gene_variant	MODIFIER	LDLR	HGNC	conflicting_interpretations_of_pathogenicity,likely_benign,benign/likely_benign	-	-	-	-	EFO_0004529	lipid measurement	Known	Cholesterol non HDL [Mass/volume] in Serum or Plasma
ALL	3019069	chr11:114087158:G:A	11	G	A	0.379034	42235	113584581	114587420	-0.0426569	0.00703251	8.88141	intron_variant	MODIFIER	ZBTB16	HGNC	-	-	-	-	-	EFO_0803547	monocyte measurement	Known	Monocytes/100 leukocytes in Blood
ALL	3037110	chr2:168906638:T:C	2	T	C	0.759478	12423	168406638	169406638	0.0903016	0.0148882	8.88048	intron_variant	MODIFIER	G6PC2	HGNC	-	-	-	-	-	EFO_0006842	diabetes mellitus biomarker	Known	Fasting glucose [Mass/volume] in Serum or Plasma
ALL	3027018	chr17:76688776:T:C	17	T	C	0.36981	378892	76186520	77188776	0.0146381	0.00241344	8.88027	intron_variant	MODIFIER	MXRA7	HGNC	-	-	-	-	-	OBA_1001087	heart rate	Known	Heart rate
EUR	903136	chr11:27618676:T:G	11	T	G	0.793108	143993	27118676	28214660	0.0272113	0.00448647	8.88009	intron_variant,non_coding_transcript_variant	MODIFIER	LINC00678	HGNC	-	-	-	-	-	OBA_1000032	hip circumference	Known	Computed hip circumference, mean of closest two measures
ALL	3036277	chrX:134480755:ATAACT:A	23	ATAACT	A	0.1363	392775	133687247	135112008	0.0194	0.0032	8.88	intron_variant	MODIFIER	HPRT1	HGNC	-	-	-	-	-	OBA_VT0001253	body height	Known	Body height
EUR	minute_deep	chr6:38470995:T:C	6	T	C	0.299394	25580	37970995	39001547	0.0575823	0.00949467	8.87875	intron_variant	MODIFIER	BTBD9	HGNC	-	-	-	-	-	OBA_2040170	sleep quality	Known	The total number of minutes the user was in deep sleep stage
AMR	3036277	chr17:45113414:C:T	17	C	T	0.0198477	66708	44613414	45613414	0.109961	0.0181327	8.87754	intron_variant	MODIFIER	PLCD3	HGNC	-	-	-	-	-	OBA_VT0001253	body height	Known	Body height
ALL	40765148	chr6:43792590:C:G	6	C	G	0.432713	332358	43292590	44292590	-0.0151666	0.00250103	8.87728	intergenic_variant	MODIFIER	-	-	-	-	-	-	-	OBA_1000032	hip circumference	Known	PhenX - hip circumference protocol 020801
EUR	3013869	chr2:85553413:C:T	2	C	T	0.323946	55821	85025351	86053413	-0.0381251	0.006287	8.87719	missense_variant	MODERATE	GGCX	HGNC	benign	-	-	-	-	EFO_0005090	basophil count	Known	Basophils/100 leukocytes in Blood by Automated count
EUR	3028615	chr8:129587001:C:T	8	C	T	0.350943	42239	129087001	130087001	-0.043087	0.00710527	8.87711	intron_variant,non_coding_transcript_variant	MODIFIER	CCDC26	HGNC	-	-	-	-	-	EFO_0803540	eosinophil measurement	Known	Eosinophils [#/volume] in Blood by Automated count
ALL	3006923	chr3:172576710:G:A	3	G	A	0.0217611	85083	172076710	173076710	-0.0950623	0.0156764	8.87698	intron_variant,non_coding_transcript_variant	MODIFIER	LINC02068	HGNC	-	-	-	-	-	EFO_0802260	alanine aminotransferase 1 measurement	Known	Alanine aminotransferase [Enzymatic activity/volume] in Serum or Plasma
AFR	3036277	chr6:142348201:A:G	6	A	G	0.692574	77578	141826919	142931458	-0.0323069	0.00532784	8.87632	intron_variant	MODIFIER	ADGRG6	HGNC	-	-	-	-	-	OBA_VT0001253	body height	Known	Body height
AFR	3000905	chr1:90724174:C:T	1	C	T	0.0973102	22269	90224174	91224174	0.093387	0.0154016	8.87538	non_coding_transcript_exon_variant	MODIFIER	-	-	-	-	-	-	-	OBA_VT0000217	leukocyte quantity	Known	Leukocytes [#/volume] in Blood by Automated count
ALL	3036277	chr7:118452907:G:A	7	G	A	0.196354	393913	117952907	118952907	0.0184219	0.00303835	8.87456	intron_variant,non_coding_transcript_variant	MODIFIER	ANKRD7	HGNC	-	-	-	-	-	OBA_VT0001253	body height	Known	Body height
EUR	3023599	chr12:122054692:A:G	12	A	G	0.488355	81754	121546634	122634981	0.0293025	0.00483296	8.8743	intron_variant	MODIFIER	BCL7A	HGNC	-	-	-	-	-	EFO_0004509	hemoglobin measurement	Known	MCV [Entitic volume] by Automated count
EUR	3013762	chr17:36549567:G:A	17	G	A	0.528376	49831	35985773	37094774	-0.0371363	0.00612529	8.87357	intron_variant	MODIFIER	GGNBP2	HGNC	-	-	-	-	-	EFO_0004338	body weight	Known	Body weight Measured
EUR	3009201	chr7:154315014:A:G	7	A	G	0.631912	32897	153814400	154820330	-0.0480014	0.00791842	8.87146	intron_variant	MODIFIER	DPP6	HGNC	-	-	-	-	-	OBA_1000983	thyroid stimulating hormone amount	Novel	Thyrotropin [Units/volume] in Serum or Plasma
ALL	3043111	chr16:28494339:G:C	16	G	C	0.111933	87512	27994339	29085563	-0.0377021	0.00622042	8.86882	upstream_gene_variant	MODIFIER	APOBR	HGNC	-	-	-	-	-	OBA_0003277	platelet volume	Known	Platelet mean volume [Entitic volume] in Blood by Automated count
ALL	3023599	chr10:104105170:C:A	10	C	A	0.000195958	135233	103605170	104605170	0.795089	0.13119	8.86772	intergenic_variant	MODIFIER	-	-	-	-	-	-	-	EFO_0004509	hemoglobin measurement	Known	MCV [Entitic volume] by Automated count
EUR	3004501	chr20:22581688:A:AG	20	A	AG	0.0478894	87107	22037885	23087957	-0.0624443	0.010304	8.86667	3_prime_UTR_variant	MODIFIER	FOXA2	HGNC	-	-	-	-	-	EFO_0006842	diabetes mellitus biomarker	Known	Glucose [Mass/volume] in Serum or Plasma
EUR	3027018	chr5:79745234:A:G	5	A	G	0.111448	196518	79245234	80245234	0.0299972	0.00494997	8.86627	missense_variant	MODERATE	CMYA5	HGNC	-	-	-	-	-	OBA_1001087	heart rate	Known	Heart rate
AMR	3036277	chr16:88774146:C:G	16	C	G	0.345691	66707	88274146	89274146	0.0318698	0.00525909	8.86595	intron_variant	MODIFIER	PIEZO1	HGNC	-	-	-	-	-	OBA_VT0001253	body height	Known	Body height
ALL	3019069	chr2:110994574:T:C	2	T	C	0.0193697	42231	110494574	111494574	0.140015	0.023105	8.86592	intron_variant	MODIFIER	ACOXL	HGNC	-	-	-	-	-	EFO_0803547	monocyte measurement	Known	Monocytes/100 leukocytes in Blood
EUR	3013429	chr6:109295867:T:C	6	T	C	0.43854	38895	108763632	109815002	0.0421647	0.006958	8.86575	intron_variant,non_coding_transcript_variant	MODIFIER	CCDC162P	HGNC	-	-	-	-	-	EFO_0005090	basophil count	Known	Basophils [#/volume] in Blood by Automated count
ALL	903115	chr15:90885291:CT:C	15	CT	C	0.307512	299429	90385291	91385291	0.0166045	0.0027401	8.86561	intron_variant	MODIFIER	FES	HGNC	-	-	-	-	-	OBA_VT0000183	blood pressure trait	Known	Computed diastolic blood pressure, mean of 2nd and 3rd measures
EUR	3025315	chr8:117877905:A:G	8	A	G	0.118859	210787	117369630	118394341	0.0275233	0.00454234	8.86413	intron_variant	MODIFIER	EXT1	HGNC	-	-	-	-	-	EFO_0004338	body weight	Known	Body weight
ALL	3036277	chr8:86215766:C:T	8	C	T	0.0485524	393904	85651267	86722464	0.0292904	0.00483407	8.86378	intron_variant	MODIFIER	SLC7A13	HGNC	-	-	-	-	-	OBA_VT0001253	body height	Known	Body height
ALL	3035995	chr19:33047994:A:G	19	A	G	0.174849	97084	32547994	33566624	0.0308499	0.00509163	8.86325	intron_variant	MODIFIER	RHPN2	HGNC	-	-	-	-	-	EFO_0004533	alkaline phosphatase measurement	Known	Alkaline phosphatase [Enzymatic activity/volume] in Serum or Plasma
EUR	3023314	chr12:112468611:A:G	12	A	G	0.54711	76300	111549014	112968611	-0.0308306	0.0050886	8.86269	intron_variant	MODIFIER	PTPN11	HGNC	-	-	-	-	-	EFO_0004348	hematocrit	Known	Hematocrit [Volume Fraction] of Blood by Automated count
ALL	3027018	chr6:52403210:T:G	6	T	G	0.392639	378909	51903210	52903210	0.0147138	0.00242855	8.86252	5_prime_UTR_variant	MODIFIER	PAQR8	HGNC	-	-	-	-	-	OBA_1001087	heart rate	Known	Heart rate
EUR	3009201	chr1:107820904:A:G	1	A	G	0.0831889	32895	107263935	108365411	0.0711944	0.0117512	8.86201	intron_variant	MODIFIER	VAV3	HGNC	-	-	-	-	-	OBA_1000983	thyroid stimulating hormone amount	Known	Thyrotropin [Units/volume] in Serum or Plasma
ALL	903135	chr14:93604463:A:C	14	A	C	0.759366	266143	92772530	94110990	0.0192006	0.00317009	8.85745	intron_variant	MODIFIER	UNC79	HGNC	-	-	-	-	-	OBA_1001085	waist circumference	Known	Computed waist circumference, mean of closest two measures
EUR	3037556	chr6:25867998:T:C	6	T	C	0.524874	16604	25295743	26367998	0.0647782	0.010696	8.85606	intron_variant	MODIFIER	SLC17A3	HGNC	-	-	-	-	-	EFO_0004531	urate measurement	Known	Urate [Mass/volume] in Serum or Plasma
ALL	3004249	chr19:18356030:C:T	19	C	T	0.418815	379166	17838428	18856030	0.0146263	0.00241524	8.85482	intron_variant	MODIFIER	PGPEP1	HGNC	-	-	-	-	-	OBA_VT0000183	blood pressure trait	Known	Systolic blood pressure
EUR	3012888	chr8:10930102:T:C	8	T	C	0.54428	196780	9505531	11748532	-0.0189705	0.00313348	8.8503	intron_variant	MODIFIER	XKR6	HGNC	-	-	-	-	-	OBA_VT0000183	blood pressure trait	Known	Diastolic blood pressure
ALL	3023314	chr6:7212783:G:A	6	G	A	0.124371	126706	6695451	7755377	0.034167	0.0056438	8.84959	intron_variant	MODIFIER	RREB1	HGNC	-	-	-	-	-	EFO_0004348	hematocrit	Known	Hematocrit [Volume Fraction] of Blood by Automated count
ALL	3035941	chr16:187433:C:T	16	C	T	0.00599962	10584	0	687433	-0.366696	0.0605807	8.8472	downstream_gene_variant	MODIFIER	LUC7L	HGNC	-	-	-	-	-	EFO_0004509	hemoglobin measurement	Known	MCH [Entitic mass]
ALL	903135	chr4:95109251:G:T	4	G	T	0.325637	266158	94519864	95750924	-0.0174539	0.00288352	8.84712	intron_variant	MODIFIER	BMPR1B	HGNC	-	-	-	-	-	OBA_1001085	waist circumference	Known	Computed waist circumference, mean of closest two measures
AMR	3036277	chr1:218809580:T:C	1	T	C	0.298477	66692	218292669	219374527	-0.0333993	0.0055179	8.8469	intergenic_variant	MODIFIER	-	-	-	-	-	-	-	OBA_VT0001253	body height	Known	Body height
ALL	3012030	chr2:197402110:T:C	2	T	C	0.000197658	126481	196902110	197902110	0.806834	0.133298	8.84686	missense_variant	MODERATE	SF3B1	HGNC	likely_pathogenic	-	-	-	-	EFO_0004509	hemoglobin measurement	Known	MCH [Entitic mass] by Automated count
AFR	3003338	chr11:5227003:C:T	11	C	T	< 0.0165016501650165	1212	4727003	5727003	0.790281	0.130568	8.8462	missense_variant	MODERATE	HBB	HGNC	benign,pathogenic,other,protective	-	-	-	-	EFO_0004509	hemoglobin measurement	Known	MCHC [Mass/volume]
ALL	3015586	chr1:156640896:G:A	1	G	A	0.687119	3284	156125655	157193657	0.176222	0.0291156	8.84577	upstream_gene_variant	MODIFIER	BCAN	HGNC	-	-	-	-	-	EFO_0803548	neutrophil measurement	Known	Segmented neutrophils [#/volume] in Blood
AFR	3033543	chr11:3904733:T:TG	11	T	TG	0.0168131	5918	3404733	4404733	-0.402507	0.0665035	8.84559	intron_variant	MODIFIER	STIM1	HGNC	-	-	-	-	-	OBA_2045259	urine relative density	Novel	Specific gravity of Urine
ALL	3020416	chr3:24293020:T:TTTTG	3	T	TTTTG	0.705084	118593	23793020	24793020	-0.02717	0.00448929	8.84497	intron_variant	MODIFIER	THRB	HGNC	-	-	-	-	-	EFO_0004305	erythrocyte count	Known	Erythrocytes [#/volume] in Blood by Automated count
EAS	3000963	chr16:377772:C:A	16	C	A	0.0126151	2497	0	877772	-0.692291	0.114387	8.84496	missense_variant	MODERATE	PGAP6	HGNC	-	-	-	-	-	EFO_0004509	hemoglobin measurement	Known	Hemoglobin [Mass/volume] in Blood
ALL	3004249	chr6:79075890:C:T	6	C	T	0.355654	379117	78326738	79604475	0.0145272	0.00240038	8.84456	intron_variant	MODIFIER	PHIP	HGNC	-	-	-	-	-	OBA_VT0000183	blood pressure trait	Known	Systolic blood pressure
ALL	3011948	chr1:119935662:T:C	1	T	C	0.720963	93303	119435662	120473353	-0.0381051	0.00629645	8.84407	intron_variant	MODIFIER	NOTCH2	HGNC	benign	-	-	-	-	EFO_0803547	monocyte measurement	Known	Monocytes/100 leukocytes in Blood by Automated count
ALL	3013869	chr12:62909987:G:C	12	G	C	0.353464	94144	62405772	63413566	-0.0297187	0.00491104	8.84287	intron_variant	MODIFIER	PPM1H	HGNC	-	-	-	-	-	EFO_0005090	basophil count	Known	Basophils/100 leukocytes in Blood by Automated count
ALL	3010457	chr19:39728304:T:C	19	T	C	0.501283	89989	39186196	40230434	0.0284421	0.00470029	8.84216	downstream_gene_variant	MODIFIER	CLC	HGNC	-	-	-	-	-	EFO_0803540	eosinophil measurement	Known	Eosinophils/100 leukocytes in Blood by Automated count
ALL	3025315	chr5:154146491:G:A	5	G	A	0.222531	392588	153646491	154703177	-0.0156476	0.00258613	8.84067	intron_variant,non_coding_transcript_variant	MODIFIER	MFAP3	HGNC	-	-	-	-	-	EFO_0004338	body weight	Known	Body weight
ALL	3001123	chr21:14737106:C:T	21	C	T	0.00195148	22547	13895674	15269272	-0.583885	0.0965014	8.84055	intron_variant,non_coding_transcript_variant	MODIFIER	-	-	-	-	-	-	-	OBA_0003277	platelet volume	Known	Platelet mean volume [Entitic volume] in Blood
ALL	3011948	chr1:93875933:G:GA	1	G	GA	0.0103711	92806	93375933	94375933	0.133653	0.0220899	8.8402	intron_variant	MODIFIER	DNTTIP2	HGNC	-	-	-	-	-	EFO_0803547	monocyte measurement	Known	Monocytes/100 leukocytes in Blood by Automated count
ALL	3025315	chr8:80846511:C:A	8	C	A	0.000119731	392545	80341702	81346511	0.600333	0.0992244	8.83978	intron_variant	MODIFIER	ZNF704	HGNC	-	-	-	-	-	EFO_0004338	body weight	Known	Body weight
EUR	3036277	chr2:135258944:C:T	2	C	T	0.103032	211741	134510312	136028864	-0.0283982	0.00469384	8.8394	intron_variant	MODIFIER	ZRANB3	HGNC	-	-	-	-	-	OBA_VT0001253	body height	Known	Body height
ALL	3036277	chr18:56330965:G:A	18	G	A	0.408003	393909	55799532	56853833	0.0127918	0.00211441	8.83859	intergenic_variant	MODIFIER	-	-	-	-	-	-	-	OBA_VT0001253	body height	Known	Body height
ALL	3013721	chr11:94083529:G:A	11	G	A	0.115375	95697	93583529	94647666	-0.0389589	0.00644004	8.83773	intron_variant	MODIFIER	HEPHL1	HGNC	-	-	-	-	-	EFO_0004736	aspartate aminotransferase measurement	Known	Aspartate aminotransferase [Enzymatic activity/volume] in Serum or Plasma
ALL	40762636	chr18:60065186:T:C	18	T	C	0.759503	19125	59565186	60565186	-0.0713233	0.0117902	8.83741	intergenic_variant	MODIFIER	-	-	-	-	-	-	-	EFO_0004324	body weights and measures	Known	Body mass index (BMI) [Percentile]
ALL	903136	chr9:84693868:G:A	9	G	A	0.688946	266002	84124052	85201953	0.017657	0.00291882	8.83739	intron_variant	MODIFIER	NTRK2	HGNC	-	-	-	-	-	OBA_1000032	hip circumference	Known	Computed hip circumference, mean of closest two measures
AMR	3012888	chr10:113962025:C:T	10	C	T	0.0306133	68908	113462025	114462025	-0.0913306	0.0150976	8.83729	intergenic_variant	MODIFIER	-	-	-	-	-	-	-	OBA_VT0000183	blood pressure trait	Known	Diastolic blood pressure
ALL	3012030	chr11:33892021:T:C	11	T	C	0.443959	126542	33390901	34392021	0.0230404	0.00380908	8.83589	5_prime_UTR_variant	MODIFIER	LMO2	HGNC	-	-	-	-	-	EFO_0004509	hemoglobin measurement	Known	MCH [Entitic mass] by Automated count
ALL	3036277	chr14:35401248:C:T	14	C	T	0.700784	393928	34897409	35902011	-0.0134618	0.00222571	8.83456	downstream_gene_variant	MODIFIER	NFKBIA	HGNC	-	-	-	-	-	OBA_VT0001253	body height	Known	Body height
ALL	3025315	chr5:79729811:G:A	5	G	A	0.158976	392571	79229811	80229811	-0.0189291	0.00312972	8.83423	missense_variant	MODERATE	CMYA5	HGNC	-	-	-	-	-	EFO_0004338	body weight	Known	Body weight
ALL	3006906	chr10:114208672:C:A	10	C	A	0.45859	141427	113624313	114745305	0.0229439	0.00379352	8.83422	intron_variant	MODIFIER	TDRD1	HGNC	-	-	-	-	-	EFO_0004838	calcium measurement	Known	Calcium [Mass/volume] in Serum or Plasma
ALL	3019550	chr1:201361143:G:A	1	G	A	0.00696804	142723	200848522	201871424	0.128068	0.0211756	8.83344	intron_variant	MODIFIER	TNNT2	HGNC	likely_benign	-	-	-	-	EFO_0009282	sodium measurement	Novel	Sodium [Moles/volume] in Serum or Plasma
AMR	3036277	chr4:73980853:G:A	4	G	A	0.0238441	66704	73002439	74481160	0.100858	0.0166779	8.832	3_prime_UTR_variant	MODIFIER	PF4	HGNC	-	-	-	-	-	OBA_VT0001253	body height	Known	Body height
ALL	903136	chr20:21400483:C:T	20	C	T	0.150335	266003	20484390	21900483	0.020645	0.00341394	8.83171	upstream_gene_variant	MODIFIER	NKX2-4	HGNC	-	-	-	-	-	OBA_1000032	hip circumference	Known	Computed hip circumference, mean of closest two measures
AMR	40759207	chr4:45175529:AC:A	4	AC	A	0.359991	57564	44673674	45680510	0.0356816	0.00590046	8.83169	intergenic_variant	MODIFIER	-	-	-	-	-	-	-	OBA_1001085	waist circumference	Known	Adult Waist Circumference Protocol
ALL	3036277	chr22:35268334:T:C	22	T	C	0.607011	393922	34758140	35816621	0.0129544	0.00214229	8.83098	intron_variant	MODIFIER	HMGXB4	HGNC	-	-	-	-	-	OBA_VT0001253	body height	Known	Body height
ALL	3024929	chr7:135943622:T:C	7	T	C	0.0972135	110067	135430261	136477500	0.0407151	0.00673316	8.8309	intron_variant	MODIFIER	MTPN	HGNC	-	-	-	-	-	OBA_VT0003179	platelet quantity	Known	Platelets [#/volume] in Blood by Automated count
ALL	3036277	chrX:154676232:A:G	23	A	G	0.0227	393881	154176232	155176232	0.0445	0.0074	8.83	3_prime_UTR_variant	MODIFIER	GAB3	HGNC	-	-	-	-	-	OBA_VT0001253	body height	Known	Body height
SAS	3023599	chr15:65466530:A:T	15	A	T	0.598243	1252	64926659	66013051	-0.216984	0.0358863	8.82949	intron_variant	MODIFIER	DPP8	HGNC	-	-	-	-	-	EFO_0004509	hemoglobin measurement	Known	MCV [Entitic volume] by Automated count
ALL	3024929	chr3:58302635:A:G	3	A	G	0.342527	110054	57746932	58971903	-0.0269721	0.00446117	8.82822	upstream_gene_variant	MODIFIER	HTD2	HGNC	-	-	-	-	-	OBA_VT0003179	platelet quantity	Known	Platelets [#/volume] in Blood by Automated count
EUR	903136	chr14:93330439:A:G	14	A	G	0.30216	143957	92736326	93830454	-0.0239538	0.00396274	8.82496	intron_variant	MODIFIER	BTBD7	HGNC	-	-	-	-	-	OBA_1000032	hip circumference	Known	Computed hip circumference, mean of closest two measures
ALL	3008342	chr1:36482335:C:T	1	C	T	0.0271594	95142	35982335	36982335	0.0802366	0.0132756	8.82271	intron_variant	MODIFIER	CSF3R	HGNC	-	-	-	-	-	EFO_0803548	neutrophil measurement	Known	Neutrophils/100 leukocytes in Blood by Automated count
AMR	3036277	chr5:89001683:G:T	5	G	T	0.536189	66705	88474668	89561656	-0.0306601	0.00507322	8.8216	intron_variant,non_coding_transcript_variant	MODIFIER	MEF2C-AS1	HGNC	-	-	-	-	-	OBA_VT0001253	body height	Known	Body height
EUR	40759207	chr14:87793014:T:C	14	T	C	0.487405	172296	87282238	88340284	-0.019981	0.00330632	8.82096	intron_variant,non_coding_transcript_variant	MODIFIER	-	-	-	-	-	-	-	OBA_1001085	waist circumference	Known	Adult Waist Circumference Protocol
ALL	3023599	chr1:114476617:A:T	1	A	T	0.15853	135132	113893457	115019789	0.0294392	0.00487159	8.82035	intron_variant	MODIFIER	TRIM33	HGNC	-	-	-	-	-	EFO_0004509	hemoglobin measurement	Known	MCV [Entitic volume] by Automated count
AFR	40759207	chrX:139640041:G:A	23	G	A	0.0576	71273	139140041	140140041	-0.0705	0.0117	8.82	intron_variant	MODIFIER	MCF2	HGNC	-	-	-	-	-	OBA_1001085	waist circumference	Known	Adult Waist Circumference Protocol
ALL	3006906	chr14:94380925:T:A	14	T	A	0.0318379	141435	93676870	94880925	0.059414	0.00983246	8.81927	missense_variant	MODERATE	SERPINA1	HGNC	risk_factor,pathogenic,_other,uncertain_significance,pathogenic,other	-	-	-	-	EFO_0004838	calcium measurement	Known	Calcium [Mass/volume] in Serum or Plasma
EUR	3004249	chr7:45966724:C:T	7	C	T	0.462446	196796	45415430	46470501	-0.0192205	0.00318084	8.81915	intron_variant,non_coding_transcript_variant	MODIFIER	-	-	-	-	-	-	-	OBA_VT0000183	blood pressure trait	Known	Systolic blood pressure
ALL	3013429	chr6:109265453:T:C	6	T	C	0.484795	67478	108765453	109803760	0.0318514	0.00527124	8.81885	intron_variant,non_coding_transcript_variant	MODIFIER	CCDC162P	HGNC	-	-	-	-	-	EFO_0005090	basophil count	Known	Basophils [#/volume] in Blood by Automated count
EUR	40759207	chr11:47585313:G:C	11	G	C	0.702581	172306	46913435	48289757	0.0217955	0.00360707	8.81874	downstream_gene_variant	MODIFIER	C1QTNF4	HGNC	-	-	-	-	-	OBA_1001085	waist circumference	Known	Adult Waist Circumference Protocol
AFR	3033575	chr1:167445635:C:T	1	C	T	0.0772003	14430	166945635	168193610	0.117456	0.0194397	8.8178	intron_variant	MODIFIER	CD247	HGNC	-	-	-	-	-	EFO_0803547	monocyte measurement	Known	Monocytes [#/volume] in Blood by Automated count
ALL	903135	chr6:108677702:G:C	6	G	C	0.569841	266155	108054799	109179539	0.0181722	0.00300782	8.81665	intron_variant	MODIFIER	FOXO3	HGNC	-	-	-	-	-	OBA_1001085	waist circumference	Known	Computed waist circumference, mean of closest two measures
ALL	3035995	chr11:5679844:C:A	11	C	A	0.0655634	97135	5179844	6180179	0.0502571	0.00831896	8.81556	missense_variant	MODERATE	TRIM5	HGNC	-	-	-	-	-	EFO_0004533	alkaline phosphatase measurement	Known	Alkaline phosphatase [Enzymatic activity/volume] in Serum or Plasma
ALL	3012030	chr2:86762343:A:T	2	A	T	0.691805	126545	86251772	87276074	0.0246794	0.00408524	8.81517	intron_variant	MODIFIER	RMND5A	HGNC	-	-	-	-	-	EFO_0004509	hemoglobin measurement	Known	MCH [Entitic mass] by Automated count
AFR	3027018	chr7:93916019:T:A	7	T	A	0.469738	76962	93410167	94420895	-0.0304502	0.00504053	8.81506	downstream_gene_variant	MODIFIER	GNGT1	HGNC	-	-	-	-	-	OBA_1001087	heart rate	Known	Heart rate
EUR	3025315	chr14:87793014:T:C	14	T	C	0.487466	210781	87282238	88352307	-0.0177983	0.00294638	8.81413	intron_variant,non_coding_transcript_variant	MODIFIER	-	-	-	-	-	-	-	EFO_0004338	body weight	Known	Body weight
ALL	3038553	chr19:30454264:C:T	19	C	T	0.500319	302551	29949082	30954264	0.015377	0.00254565	8.8135	intron_variant	MODIFIER	ZNF536	HGNC	-	-	-	-	-	EFO_0004324	body weights and measures	Known	Body mass index (BMI) [Ratio]
ALL	3004249	chr2:65070552:C:T	2	C	T	0.379282	379151	64560762	65571148	-0.0141336	0.00233985	8.81322	intron_variant	MODIFIER	CEP68	HGNC	-	-	-	-	-	OBA_VT0000183	blood pressure trait	Known	Systolic blood pressure
AFR	903136	chr13:40059881:A:G	13	A	G	0.0621696	55799	39453615	40575663	-0.0715782	0.0118507	8.81221	intergenic_variant	MODIFIER	-	-	-	-	-	-	-	OBA_1000032	hip circumference	Known	Computed hip circumference, mean of closest two measures
ALL	3001123	chr21:31410993:A:C	21	A	C	0.00106468	22542	30910993	31910993	-0.789912	0.130781	8.81207	intron_variant	MODIFIER	TIAM1	HGNC	-	-	-	-	-	OBA_0003277	platelet volume	Novel	Platelet mean volume [Entitic volume] in Blood
ALL	903136	chr12:109549113:C:G	12	C	G	0.497186	266002	108958360	110059840	0.0163607	0.00270876	8.81197	downstream_gene_variant	MODIFIER	MMAB	HGNC	-	-	-	-	-	OBA_1000032	hip circumference	Known	Computed hip circumference, mean of closest two measures
ALL	3008342	chr2:113093215:C:A	2	C	A	0.365095	95156	112583955	113593940	0.0281367	0.00465865	8.81129	intergenic_variant	MODIFIER	-	-	-	-	-	-	-	EFO_0803548	neutrophil measurement	Known	Neutrophils/100 leukocytes in Blood by Automated count
AMR	3038553	chr8:75982435:A:G	8	A	G	0.483899	48632	75420207	76601769	-0.0374302	0.00619748	8.81102	intergenic_variant	MODIFIER	-	-	-	-	-	-	-	EFO_0004324	body weights and measures	Known	Body mass index (BMI) [Ratio]
ALL	3025315	chr1:8334886:C:T	1	C	T	0.000220339	392577	7834886	8834886	0.44465	0.0736301	8.80941	intron_variant	MODIFIER	SLC45A1	HGNC	-	-	-	-	-	EFO_0004338	body weight	Known	Body weight
ALL	40759207	chr5:137206478:T:C	5	T	C	0.432666	332568	136632765	137735723	-0.0146194	0.00242085	8.80934	intron_variant	MODIFIER	SPOCK1	HGNC	-	-	-	-	-	OBA_1001085	waist circumference	Known	Adult Waist Circumference Protocol
EUR	3027114	chr11:61790354:T:C	11	T	C	0.328843	71008	61281553	62355668	-0.0334418	0.00553789	8.80873	intron_variant	MODIFIER	TMEM258	HGNC	-	-	-	-	-	EFO_0004529	lipid measurement	Known	Cholesterol [Mass/volume] in Serum or Plasma
EUR	3038553	chr1:8424763:A:G	1	A	G	0.55056	165090	7920956	8937247	0.0205943	0.00341051	8.80807	intron_variant	MODIFIER	RERE	HGNC	-	-	-	-	-	EFO_0004324	body weights and measures	Known	Body mass index (BMI) [Ratio]
AFR	3036277	chr5:55705070:T:G	5	T	G	0.096102	77579	55135862	56205070	-0.0502399	0.00832019	8.80761	intron_variant	MODIFIER	SLC38A9	HGNC	-	-	-	-	-	OBA_VT0001253	body height	Known	Body height
ALL	3001123	chr9:94714105:C:T	9	C	T	0.00166334	22545	94196800	95999667	-0.622552	0.103106	8.80679	intergenic_variant	MODIFIER	-	-	-	-	-	-	-	OBA_0003277	platelet volume	Known	Platelet mean volume [Entitic volume] in Blood
ALL	3025315	chr19:8605262:C:T	19	C	T	0.0337082	392590	8105262	9105262	-0.0360197	0.00596576	8.80605	missense_variant	MODERATE	ADAMTS10	HGNC	benign	-	-	-	-	EFO_0004338	body weight	Known	Body weight
EUR	903136	chr10:112962375:CT:C	10	CT	C	0.463451	143970	112461912	113514167	-0.0220412	0.0036506	8.80599	intron_variant	MODIFIER	TCF7L2	HGNC	-	-	-	-	-	OBA_1000032	hip circumference	Known	Computed hip circumference, mean of closest two measures
ALL	3038553	chr7:28216621:G:A	7	G	A	0.493626	302544	27637719	28716621	0.016025	0.00265416	8.80596	intron_variant,non_coding_transcript_variant	MODIFIER	JAZF1-AS1	HGNC	-	-	-	-	-	EFO_0004324	body weights and measures	Known	Body mass index (BMI) [Ratio]
ALL	3025315	chr9:15986770:T:C	9	T	C	0.365072	392570	15216270	16518410	0.0136461	0.0022602	8.8056	intron_variant,non_coding_transcript_variant	MODIFIER	CCDC171	HGNC	-	-	-	-	-	EFO_0004338	body weight	Known	Body weight
ALL	3016723	chr2:176079135:A:T	2	A	T	0.0288022	138531	175410658	176581449	0.0660171	0.0109347	8.80521	3_prime_UTR_variant	MODIFIER	EVX2	HGNC	-	-	-	-	-	OBA_2050096	serum creatinine amount	Known	Creatinine [Mass/volume] in Serum or Plasma
EUR	3036277	chr14:70000648:A:T	14	A	T	0.189541	211730	69486962	70511069	0.0216198	0.00358104	8.80488	intron_variant	MODIFIER	SMOC1	HGNC	-	-	-	-	-	OBA_VT0001253	body height	Known	Body height
EUR	903126	chr3:122287680:T:C	3	T	C	0.347865	161150	121759574	122909547	0.0221899	0.00367558	8.80441	3_prime_UTR_variant	MODIFIER	CASR	HGNC	-	-	-	-	-	OBA_1001087	heart rate	Known	Computed heart rate, mean of 2nd and 3rd measures
ALL	3036277	chr7:141080090:A:G	7	A	G	0.325747	393907	140580090	141580090	-0.0138278	0.00229049	8.80426	intron_variant	MODIFIER	TMEM178B	HGNC	-	-	-	-	-	OBA_VT0001253	body height	Known	Body height
EUR	3013869	chr8:60739585:G:A	8	G	A	0.561393	55821	60183112	61245514	0.0355908	0.00589563	8.80354	intron_variant	MODIFIER	CHD7	HGNC	-	-	-	-	-	EFO_0005090	basophil count	Known	Basophils/100 leukocytes in Blood by Automated count
EUR	3036277	chr2:226489087:T:C	2	T	C	0.0199561	211740	225895248	226989087	-0.0611298	0.0101269	8.80234	intergenic_variant	MODIFIER	-	-	-	-	-	-	-	OBA_VT0001253	body height	Known	Body height
ALL	4017787	chr8:125466402:A:G	8	A	G	0.747665	3961	124966402	125995147	-0.147699	0.0244699	8.80122	upstream_gene_variant	MODIFIER	-	-	-	-	-	-	-	EFO_0004529	lipid measurement	Known	Lipids, triglycerides measurement
ALL	40759207	chr8:142281868:A:C	8	A	C	0.533078	332552	141767321	142813135	0.0146194	0.00242233	8.79941	intron_variant	MODIFIER	TSNARE1	HGNC	-	-	-	-	-	OBA_1001085	waist circumference	Known	Adult Waist Circumference Protocol
ALL	3012030	chr7:5229793:A:C	7	A	C	0.894271	126550	4691764	5729793	-0.0368876	0.00611216	8.79904	intron_variant	MODIFIER	WIPI2	HGNC	-	-	-	-	-	EFO_0004509	hemoglobin measurement	Known	MCH [Entitic mass] by Automated count
ALL	3012030	chr6:32773381:A:G	6	A	G	0.0280026	126542	32273381	33273381	0.0683711	0.0113292	8.79859	intergenic_variant	MODIFIER	-	-	-	-	-	-	-	EFO_0004509	hemoglobin measurement	Known	MCH [Entitic mass] by Automated count
ALL	903126	chr3:194579238:G:T	3	G	T	0.335926	299401	194079238	195079238	0.0173475	0.00287463	8.79785	upstream_gene_variant	MODIFIER	TMEM44-AS1	HGNC	-	-	-	-	-	OBA_1001087	heart rate	Known	Computed heart rate, mean of 2nd and 3rd measures
AFR	3036277	chr2:58159865:C:T	2	C	T	0.829383	77583	57514559	58684705	0.0409541	0.00678648	8.79781	3_prime_UTR_variant	MODIFIER	VRK2	HGNC	benign	-	-	-	-	OBA_VT0001253	body height	Known	Body height
AFR	3012030	chr4:54542708:A:T	4	A	T	0.622461	21366	54042708	55042708	0.0574251	0.009516	8.7976	intergenic_variant	MODIFIER	-	-	-	-	-	-	-	EFO_0004509	hemoglobin measurement	Known	MCH [Entitic mass] by Automated count
ALL	3036277	chr5:31514020:C:T	5	C	T	0.356114	393923	30944112	32460742	0.0132719	0.00219936	8.79718	intron_variant	MODIFIER	DROSHA	HGNC	-	-	-	-	-	OBA_VT0001253	body height	Known	Body height
EUR	3027018	chr8:143944186:C:T	8	C	T	0.0489339	193690	143439607	144444186	-0.04426	0.00733479	8.79669	upstream_gene_variant	MODIFIER	PLEC	HGNC	likely_benign	-	-	-	-	OBA_1001087	heart rate	Known	Heart rate
ALL	3025380	chr2:27508073:T:C	2	T	C	0.675475	5847	27008073	28008073	-0.117456	0.0194651	8.79653	missense_variant,splice_region_variant	MODERATE	GCKR	HGNC	benign,association	-	-	-	-	NA	NA	Novel	Albumin [Mass/volume] in Synovial fluid
ALL	40765148	chr12:109549113:C:G	12	C	G	0.49751	332370	108958360	110078088	0.0145767	0.0024157	8.79637	downstream_gene_variant	MODIFIER	MMAB	HGNC	-	-	-	-	-	OBA_1000032	hip circumference	Known	PhenX - hip circumference protocol 020801
AFR	3036277	chr5:89031965:T:G	5	T	G	0.786056	77581	88529490	89629839	-0.0362851	0.00601348	8.7959	intron_variant,non_coding_transcript_variant	MODIFIER	MEF2C-AS1	HGNC	-	-	-	-	-	OBA_VT0001253	body height	Known	Body height
ALL	3001123	chr8:37432677:C:T	8	C	T	0.00261687	22546	36932677	37932677	-0.492894	0.0816948	8.79429	intron_variant,non_coding_transcript_variant	MODIFIER	LINC01605	HGNC	-	-	-	-	-	OBA_0003277	platelet volume	Novel	Platelet mean volume [Entitic volume] in Blood
ALL	40765148	chr3:85796081:A:C	3	A	C	0.201502	332367	85296081	86326509	0.0169957	0.00281728	8.79243	intron_variant	MODIFIER	CADM2	HGNC	-	-	-	-	-	OBA_1000032	hip circumference	Known	PhenX - hip circumference protocol 020801
ALL	3004249	chr7:19009765:G:A	7	G	A	0.195842	379135	18499982	19509765	0.0170522	0.00282674	8.79184	intergenic_variant	MODIFIER	-	-	-	-	-	-	-	OBA_VT0000183	blood pressure trait	Known	Systolic blood pressure
EUR	3043111	chr6:36546318:C:A	6	C	A	0.00970789	51453	35921641	37053740	-0.182731	0.0302917	8.7917	intron_variant	MODIFIER	STK38	HGNC	-	-	-	-	-	OBA_0003277	platelet volume	Known	Platelet mean volume [Entitic volume] in Blood by Automated count
EUR	3038553	chr16:29899404:A:G	16	A	G	0.350948	161665	29374126	30623335	0.0216814	0.00359444	8.79045	5_prime_UTR_variant	MODIFIER	SEZ6L2	HGNC	-	-	-	-	-	EFO_0004324	body weights and measures	Known	Body mass index (BMI) [Ratio]
ALL	3036277	chr7:122315414:T:C	7	T	C	0.382464	393223	121814655	122827295	0.012589	0.00208731	8.78856	downstream_gene_variant	MODIFIER	CADPS2	HGNC	-	-	-	-	-	OBA_VT0001253	body height	Known	Body height
ALL	40759207	chr20:21098915:G:A	20	G	A	0.14942	332580	20597432	22054849	0.0212218	0.00351867	8.78845	intron_variant,non_coding_transcript_variant	MODIFIER	LINC00237	HGNC	-	-	-	-	-	OBA_1001085	waist circumference	Known	Adult Waist Circumference Protocol
ALL	40759207	chr13:58821098:T:TTTAG	13	T	TTTAG	0.78443	332476	58266506	59355339	-0.0175004	0.00290182	8.7875	intergenic_variant	MODIFIER	-	-	-	-	-	-	-	OBA_1001085	waist circumference	Known	Adult Waist Circumference Protocol
AFR	3011948	chr19:18287818:G:C	19	G	C	0.619983	17190	17774140	18793338	0.0640846	0.0106271	8.786	upstream_gene_variant	MODIFIER	RPL39P38	HGNC	-	-	-	-	-	EFO_0803547	monocyte measurement	Known	Monocytes/100 leukocytes in Blood by Automated count
ALL	3038553	chr7:77065307:C:T	7	C	T	0.101092	302541	76565307	77565337	-0.0240344	0.00398596	8.78463	upstream_gene_variant	MODIFIER	SPDYE18	HGNC	-	-	-	-	-	EFO_0004324	body weights and measures	Known	Body mass index (BMI) [Ratio]
EUR	3020630	chr4:102493018:A:G	4	A	G	0.389384	73362	101993018	103098330	-0.0320023	0.00530752	8.78421	intergenic_variant	MODIFIER	-	-	-	-	-	-	-	EFO_0004536	total blood protein measurement	Known	Protein [Mass/volume] in Serum or Plasma
EUR	3025315	chr13:58607724:G:A	13	G	A	0.252812	210781	58046703	59107724	0.0202008	0.00335063	8.78248	intergenic_variant	MODIFIER	-	-	-	-	-	-	-	EFO_0004338	body weight	Known	Body weight
AFR	40765148	chr3:186108951:T:G	3	T	G	0.764837	71138	185608951	186608951	0.0370173	0.00614008	8.78206	5_prime_UTR_variant	MODIFIER	ETV5	HGNC	-	-	-	-	-	OBA_1000032	hip circumference	Known	PhenX - hip circumference protocol 020801
ALL	3013650	chr1:147621577:T:C	1	T	C	0.0676279	64781	146620396	148136673	-0.05128	0.00850624	8.78128	intron_variant	MODIFIER	BCL9	HGNC	-	-	-	-	-	EFO_0803548	neutrophil measurement	Known	Neutrophils [#/volume] in Blood by Automated count
EUR	3004501	chr6:153122024:A:G	6	A	G	0.307745	87129	152543508	153630998	0.0307831	0.00510634	8.78099	intron_variant	MODIFIER	RGS17	HGNC	-	-	-	-	-	EFO_0006842	diabetes mellitus biomarker	Known	Glucose [Mass/volume] in Serum or Plasma
ALL	903136	chr3:182946759:G:A	3	G	A	0.580503	265983	182441155	184134546	0.0190171	0.00315493	8.77919	intron_variant	MODIFIER	DCUN1D1	HGNC	-	-	-	-	-	OBA_1000032	hip circumference	Known	Computed hip circumference, mean of closest two measures
ALL	3024128	chr22:49857302:G:A	22	G	A	0.00184115	126008	49357302	50396579	-0.259603	0.0430685	8.77899	intron_variant	MODIFIER	ZBED4	HGNC	-	-	-	-	-	EFO_0004570	bilirubin measurement	Known	Bilirubin.total [Mass/volume] in Serum or Plasma
ALL	3004249	chr6:96400793:G:A	6	G	A	0.850119	379175	95893886	97118366	-0.019111	0.00317069	8.77827	intron_variant,non_coding_transcript_variant	MODIFIER	UFL1-AS1	HGNC	-	-	-	-	-	OBA_VT0000183	blood pressure trait	Known	Systolic blood pressure
EUR	3027018	chr16:66906249:G:C	16	G	C	0.0142019	196558	66405254	67406249	-0.0803103	0.0133256	8.77658	downstream_gene_variant	MODIFIER	CDH16	HGNC	-	-	-	-	-	OBA_1001087	heart rate	Known	Heart rate
EUR	3025315	chr12:124336159:A:G	12	A	G	0.84229	210782	123836159	124836159	-0.0243485	0.0040401	8.7764	intron_variant	MODIFIER	NCOR2	HGNC	-	-	-	-	-	EFO_0004338	body weight	Known	Body weight
AFR	3033575	chr1:148372980:A:C	1	A	C	0.737838	14430	147854147	148884230	-0.0789241	0.0130968	8.77512	intron_variant,non_coding_transcript_variant	MODIFIER	LINC01138	HGNC	-	-	-	-	-	EFO_0803547	monocyte measurement	Novel	Monocytes [#/volume] in Blood by Automated count
ALL	3025315	chr4:93986599:A:C	4	A	C	0.460372	392568	93486599	94857252	-0.0131468	0.00218161	8.775	intergenic_variant	MODIFIER	-	-	-	-	-	-	-	EFO_0004338	body weight	Known	Body weight
ALL	3025315	chr22:38150111:C:T	22	C	T	0.390423	392412	37610681	38702227	0.0133066	0.00220831	8.77362	intron_variant	MODIFIER	PLA2G6	HGNC	-	-	-	-	-	EFO_0004338	body weight	Known	Body weight
ALL	40759207	chr16:73628563:G:A	16	G	A	0.0325993	332568	73105609	74130584	-0.0415732	0.00689957	8.77311	intron_variant	MODIFIER	ZFHX3	HGNC	-	-	-	-	-	OBA_1001085	waist circumference	Known	Adult Waist Circumference Protocol
ALL	3025315	chr15:41637022:A:T	15	A	T	0.726793	392389	41121470	42282925	-0.0156185	0.00259214	8.77278	intron_variant	MODIFIER	MGA	HGNC	-	-	-	-	-	EFO_0004338	body weight	Known	Body weight
ALL	903126	chr3:73198924:G:A	3	G	A	0.50245	299395	72698924	73711849	0.0154983	0.00257228	8.7722	intergenic_variant	MODIFIER	-	-	-	-	-	-	-	OBA_1001087	heart rate	Known	Computed heart rate, mean of 2nd and 3rd measures
ALL	3010457	chr7:3118068:A:G	7	A	G	0.519809	89986	2618068	3618068	0.028071	0.00465911	8.77174	upstream_gene_variant	MODIFIER	-	-	-	-	-	-	-	EFO_0803540	eosinophil measurement	Known	Eosinophils/100 leukocytes in Blood by Automated count
AFR	3038553	chr5:154166138:A:T	5	A	T	0.70343	60500	153666138	154668646	-0.0371285	0.00616254	8.77147	intron_variant,non_coding_transcript_variant	MODIFIER	MFAP3	HGNC	-	-	-	-	-	EFO_0004324	body weights and measures	Known	Body mass index (BMI) [Ratio]
ALL	3025315	chr8:28271744:G:A	8	G	A	0.338762	392590	27694576	28772592	0.0138778	0.00230342	8.77147	intron_variant,non_coding_transcript_variant	MODIFIER	-	-	-	-	-	-	-	EFO_0004338	body weight	Known	Body weight
ALL	3012888	chr11:5227002:T:A	11	T	A	0.0106477	379143	4686374	5727002	-0.0658767	0.0109344	8.77107	missense_variant	MODERATE	HBB	HGNC	benign,likely_benign,pathogenic,protective,conflicting_interpretations_of_pathogenicity,other	-	-	-	-	OBA_VT0000183	blood pressure trait	Novel	Diastolic blood pressure
ALL	40765148	chr9:27822533:T:C	9	T	C	0.39321	332340	27303738	28322533	0.0150546	0.00249886	8.7707	intergenic_variant	MODIFIER	-	-	-	-	-	-	-	OBA_1000032	hip circumference	Known	PhenX - hip circumference protocol 020801
ALL	3024386	chr3:129061921:A:G	3	A	G	0.000618156	39634	128561921	129561921	0.836121	0.138788	8.77038	missense_variant	MODERATE	GP9	HGNC	pathogenic/likely_pathogenic,pathogenic,likely_pathogenic	-	-	-	-	OBA_0003277	platelet volume	Known	Platelet mean volume [Entitic volume] in Blood by Rees-Ecker
ALL	3023103	chrX:57385923:G:A	23	G	A	0.5127	141444	56100115	57989006	-0.0287	0.0048	8.77	intron_variant	MODIFIER	FAAH2	HGNC	-	-	-	-	-	EFO_0009283	potassium measurement	Known	Potassium [Moles/volume] in Serum or Plasma
ALL	3024386	chr5:160168279:A:G	5	A	G	0.783873	39655	159648788	160668292	0.0505143	0.00838527	8.76961	intergenic_variant	MODIFIER	-	-	-	-	-	-	-	OBA_0003277	platelet volume	Known	Platelet mean volume [Entitic volume] in Blood by Rees-Ecker
ALL	3011163	chr8:125476688:A:G	8	A	G	0.378244	30245	124964137	125995147	-0.0505681	0.00839505	8.76798	intron_variant,non_coding_transcript_variant	MODIFIER	-	-	-	-	-	-	-	EFO_0004529	lipid measurement	Known	Cholesterol.total/Cholesterol in HDL [Mass Ratio] in Serum or Plasma
ALL	3023599	chr1:154460401:C:G	1	C	G	0.528641	134194	153960401	154969380	0.0235774	0.00391453	8.7666	intron_variant	MODIFIER	IL6R	HGNC	-	-	-	-	-	EFO_0004509	hemoglobin measurement	Known	MCV [Entitic volume] by Automated count
ALL	3012030	chr11:16646287:C:T	11	C	T	0.351974	126545	16120171	17254315	0.02419	0.00401636	8.76608	intron_variant,NMD_transcript_variant	MODIFIER	SOX6	HGNC	-	-	-	-	-	EFO_0004509	hemoglobin measurement	Known	MCH [Entitic mass] by Automated count
ALL	3038553	chr20:21400483:C:T	20	C	T	0.149376	302548	20600814	22009513	0.0197613	0.00328115	8.76563	upstream_gene_variant	MODIFIER	NKX2-4	HGNC	-	-	-	-	-	EFO_0004324	body weights and measures	Known	Body mass index (BMI) [Ratio]
AFR	3036277	chr2:52954310:G:A	2	G	A	0.849877	77583	52437142	53457990	0.0429061	0.00712447	8.76474	intron_variant,non_coding_transcript_variant	MODIFIER	-	-	-	-	-	-	-	OBA_VT0001253	body height	Known	Body height
ALL	3036277	chr11:10105762:C:T	11	C	T	0.540821	393912	9459750	10821164	-0.0122776	0.00203872	8.76436	intron_variant	MODIFIER	SBF2	HGNC	-	-	-	-	-	OBA_VT0001253	body height	Known	Body height
EUR	3020416	chr6:25850617:C:T	6	C	T	0.125539	71165	25195963	26363422	-0.0447584	0.00743233	8.7641	missense_variant	MODERATE	SLC17A3	HGNC	-	-	-	-	-	EFO_0004305	erythrocyte count	Known	Erythrocytes [#/volume] in Blood by Automated count
ALL	903135	chr9:37136362:C:G	9	C	G	0.33309	266153	36581304	37864097	-0.0171448	0.00284722	8.76273	intron_variant	MODIFIER	ZCCHC7	HGNC	-	-	-	-	-	OBA_1001085	waist circumference	Known	Computed waist circumference, mean of closest two measures
ALL	3025315	chr4:142846135:G:T	4	G	T	0.291142	392559	142307796	143350172	0.014103	0.00234208	8.76269	intron_variant	MODIFIER	INPP4B	HGNC	-	-	-	-	-	EFO_0004338	body weight	Known	Body weight
AMR	3019897	chr6:109295036:A:T	6	A	T	0.0890102	17498	108751799	109803278	-0.108123	0.0179559	8.76265	intron_variant,non_coding_transcript_variant	MODIFIER	CCDC162P	HGNC	-	-	-	-	-	EFO_0004509	hemoglobin measurement	Known	Erythrocyte distribution width [Ratio] by Automated count
AFR	3036277	chr17:36921583:T:TCTC	17	T	TCTC	0.834349	77582	36146020	37421583	0.0403877	0.00670731	8.76229	intron_variant,non_coding_transcript_variant	MODIFIER	LHX1-DT	HGNC	-	-	-	-	-	OBA_VT0001253	body height	Known	Body height
ALL	3012030	chr6:15177413:A:G	6	A	G	0.0685509	126490	14677185	15681646	-0.0439471	0.00729846	8.7622	intergenic_variant	MODIFIER	-	-	-	-	-	-	-	EFO_0004509	hemoglobin measurement	Known	MCH [Entitic mass] by Automated count
AFR	3024128	chr2:230907721:G:T	2	G	T	0.84935	21988	230407721	231412814	0.0795476	0.0132109	8.76201	3_prime_UTR_variant	MODIFIER	GPR55	HGNC	-	-	-	-	-	EFO_0004570	bilirubin measurement	Known	Bilirubin.total [Mass/volume] in Serum or Plasma
ALL	3024929	chr3:129061921:A:G	3	A	G	0.000622773	109992	128561921	129561921	-0.505731	0.0839968	8.76064	missense_variant	MODERATE	GP9	HGNC	pathogenic/likely_pathogenic,pathogenic,likely_pathogenic	-	-	-	-	OBA_VT0003179	platelet quantity	Known	Platelets [#/volume] in Blood by Automated count
ALL	3027114	chr7:21572352:T:G	7	T	G	0.164621	115195	21066355	22072352	0.030597	0.00508188	8.76056	intron_variant	MODIFIER	DNAH11	HGNC	-	-	-	-	-	EFO_0004529	lipid measurement	Known	Cholesterol [Mass/volume] in Serum or Plasma
ALL	40765148	chr17:5422842:G:A	17	G	A	0.600257	332371	4584635	5922842	0.0154334	0.00256341	8.76011	intron_variant	MODIFIER	RPAIN	HGNC	-	-	-	-	-	OBA_1000032	hip circumference	Known	PhenX - hip circumference protocol 020801
AFR	40765148	chrX:31836665:G:C	23	G	C	0.3962	71029	31333493	32336665	0.035	0.0058	8.76	intron_variant	MODIFIER	DMD	HGNC	benign	-	-	-	-	OBA_1000032	hip circumference	Known	PhenX - hip circumference protocol 020801
EUR	3016723	chr17:19571562:C:T	17	C	T	0.00954661	85004	19035008	20071562	0.14821	0.0246231	8.75609	missense_variant	MODERATE	SLC47A1	HGNC	-	-	-	-	-	OBA_2050096	serum creatinine amount	Known	Creatinine [Mass/volume] in Serum or Plasma
ALL	3025315	chr12:90202113:G:A	12	G	A	0.701847	392587	89699640	90995849	-0.014198	0.00235894	8.75516	intergenic_variant	MODIFIER	-	-	-	-	-	-	-	EFO_0004338	body weight	Known	Body weight
ALL	3036277	chr7:100691725:C:T	7	C	T	0.0398175	393897	100173366	101291968	-0.0312328	0.00518973	8.75355	intron_variant	MODIFIER	GIGYF1	HGNC	-	-	-	-	-	OBA_VT0001253	body height	Known	Body height
ALL	3036277	chr4:66636723:C:CT	4	C	CT	0.0459627	366090	66111458	67187348	0.0324368	0.00539008	8.75273	intergenic_variant	MODIFIER	-	-	-	-	-	-	-	OBA_VT0001253	body height	Known	Body height
ALL	3036277	chr18:31375622:T:C	18	T	C	0.000528047	393904	30737196	31875622	-0.262142	0.0435613	8.75245	upstream_gene_variant	MODIFIER	DSG4	HGNC	-	-	-	-	-	OBA_VT0001253	body height	Known	Body height
EUR	3009744	chr1:247876149:C:T	1	C	T	0.343686	73650	247375300	248378519	0.0325096	0.00540231	8.75231	missense_variant	MODERATE	TRIM58	HGNC	-	-	-	-	-	EFO_0004509	hemoglobin measurement	Known	MCHC [Mass/volume] by Automated count
AFR	3018010	chr1:117812927:C:G	1	C	G	0.900171	5269	117312927	118312927	-0.186463	0.0309863	8.752	intergenic_variant	MODIFIER	-	-	-	-	-	-	-	EFO_0803548	neutrophil measurement	Known	Neutrophils/100 leukocytes in Blood
ALL	40765148	chr16:20243801:T:C	16	T	C	0.190297	332354	19733961	20751454	-0.0177589	0.00295117	8.75196	upstream_gene_variant	MODIFIER	SNRPEP3	HGNC	-	-	-	-	-	OBA_1000032	hip circumference	Known	PhenX - hip circumference protocol 020801
EUR	40759207	chr15:77590518:A:G	15	A	G	0.634851	172297	77015595	78096582	-0.0206437	0.00343056	8.75192	intron_variant,non_coding_transcript_variant	MODIFIER	-	-	-	-	-	-	-	OBA_1001085	waist circumference	Known	Adult Waist Circumference Protocol
EUR	3027018	chr11:128899115:C:T	11	C	T	0.0827817	196553	128394675	129399981	-0.0342366	0.00568976	8.75101	intron_variant	MODIFIER	KCNJ5	HGNC	-	-	-	-	-	OBA_1001087	heart rate	Known	Heart rate
AMR	3023599	chr6:139519556:A:C	6	A	C	0.521205	15209	139019556	140019556	-0.0666976	0.0110857	8.74915	intron_variant,non_coding_transcript_variant	MODIFIER	-	-	-	-	-	-	-	EFO_0004509	hemoglobin measurement	Known	MCV [Entitic volume] by Automated count
ALL	40765148	chr15:66567114:A:G	15	A	G	0.398386	332259	66020503	67067114	0.0147504	0.00245169	8.74875	upstream_gene_variant	MODIFIER	LCTL	HGNC	-	-	-	-	-	OBA_1000032	hip circumference	Known	PhenX - hip circumference protocol 020801
ALL	3038553	chr14:79476304:G:A	14	G	A	0.241874	302533	78933111	79977756	0.0158846	0.00264036	8.74789	intron_variant	MODIFIER	NRXN3	HGNC	-	-	-	-	-	EFO_0004324	body weights and measures	Known	Body mass index (BMI) [Ratio]
ALL	903135	chr14:102805688:G:A	14	G	A	0.525934	266152	102280133	103395600	-0.0170018	0.00282621	8.74708	intron_variant	MODIFIER	TRAF3	HGNC	-	-	-	-	-	OBA_1001085	waist circumference	Known	Computed waist circumference, mean of closest two measures
EUR	3019897	chr12:120719732:G:A	12	G	A	0.399177	77755	120190896	121225715	0.0305745	0.00508248	8.74678	intron_variant	MODIFIER	UNC119B	HGNC	-	-	-	-	-	EFO_0004509	hemoglobin measurement	Known	Erythrocyte distribution width [Ratio] by Automated count
ALL	3013682	chr17:67584155:T:C	17	T	C	0.456901	141314	67082757	68084155	-0.0224932	0.00373917	8.74651	intron_variant	MODIFIER	PITPNC1	HGNC	-	-	-	-	-	OBA_VT0005265	blood urea nitrogen amount	Known	Urea nitrogen [Mass/volume] in Serum or Plasma
EUR	3009201	chr3:185797143:T:C	3	T	C	0.319106	32895	185279764	186319848	-0.0493341	0.00820125	8.74616	intron_variant	MODIFIER	IGF2BP2	HGNC	-	-	-	-	-	OBA_1000983	thyroid stimulating hormone amount	Known	Thyrotropin [Units/volume] in Serum or Plasma
ALL	903135	chr10:21714347:TA:T	10	TA	T	0.722398	266156	21124440	22248880	-0.0182785	0.00303861	8.74606	intron_variant	MODIFIER	MLLT10	HGNC	-	-	-	-	-	OBA_1001085	waist circumference	Known	Computed waist circumference, mean of closest two measures
EUR	3025315	chr13:40209186:C:T	13	C	T	0.31695	210787	39709186	40714827	0.0190306	0.00316372	8.7457	intron_variant,non_coding_transcript_variant	MODIFIER	LINC00598	HGNC	-	-	-	-	-	EFO_0004338	body weight	Known	Body weight
ALL	3035995	chr8:90756791:A:G	8	A	G	0.0168038	97002	90189468	91258283	0.100571	0.0167195	8.74545	intron_variant	MODIFIER	TMEM64	HGNC	-	-	-	-	-	EFO_0004533	alkaline phosphatase measurement	Known	Alkaline phosphatase [Enzymatic activity/volume] in Serum or Plasma
ALL	3025315	chr16:49855174:G:GGCGCCCGGGGCGCTCGCCGACA	16	G	GGCGCCCGGGGCGCTCGCCGACA	0.120274	391696	48816834	50355174	-0.0201005	0.00334165	8.74534	intron_variant	MODIFIER	ZNF423	HGNC	-	-	-	-	-	EFO_0004338	body weight	Known	Body weight
ALL	40765148	chr18:54809639:T:A	18	T	A	0.20573	332368	54305177	55342602	0.0167927	0.00279175	8.74531	intron_variant	MODIFIER	RAB27B	HGNC	-	-	-	-	-	OBA_1000032	hip circumference	Known	PhenX - hip circumference protocol 020801
AFR	3025315	chr19:12731584:C:T	19	C	T	0.0698115	77387	12187599	13289982	-0.0587928	0.00977504	8.74389	intron_variant	MODIFIER	TRIR	HGNC	-	-	-	-	-	EFO_0004338	body weight	Known	Body weight
EUR	3016723	chr3:186735096:A:G	3	A	G	0.374912	84996	186215050	187235202	0.0296728	0.00493407	8.74195	intron_variant,non_coding_transcript_variant	MODIFIER	HRG-AS1	HGNC	-	-	-	-	-	OBA_2050096	serum creatinine amount	Known	Creatinine [Mass/volume] in Serum or Plasma
ALL	3011948	chr1:115864139:C:T	1	C	T	0.866176	93309	115364139	116569084	-0.0497178	0.00826771	8.74094	intergenic_variant	MODIFIER	-	-	-	-	-	-	-	EFO_0803547	monocyte measurement	Known	Monocytes/100 leukocytes in Blood by Automated count
ALL	3012030	chr1:154460401:C:G	1	C	G	0.536463	125594	153960401	154970484	0.0239795	0.00398763	8.74089	intron_variant	MODIFIER	IL6R	HGNC	-	-	-	-	-	EFO_0004509	hemoglobin measurement	Known	MCH [Entitic mass] by Automated count
ALL	3038553	chr9:84624052:T:C	9	T	C	0.336114	302545	84124052	85124052	-0.0158102	0.00262919	8.7405	intron_variant,non_coding_transcript_variant	MODIFIER	-	-	-	-	-	-	-	EFO_0004324	body weights and measures	Known	Body mass index (BMI) [Ratio]
ALL	42869452	chr7:45122610:G:A	7	G	A	0.488194	29265	44494240	45622610	0.049264	0.00819283	8.73979	intergenic_variant	MODIFIER	-	-	-	-	-	-	-	EFO_0007987	granulocyte count	Known	Immature granulocytes/100 leukocytes in Blood by Automated count
ALL	40765148	chr22:19963684:C:G	22	C	G	0.325598	332368	19460814	20463684	-0.015495	0.00257704	8.73889	synonymous_variant	LOW	COMT	HGNC	drug_response,benign	-	-	-	-	OBA_1000032	hip circumference	Known	PhenX - hip circumference protocol 020801
ALL	3022192	chr12:106800998:T:G	12	T	G	0.39231	113455	106171480	107476432	0.0250269	0.0041626	8.7378	intron_variant	MODIFIER	RIC8B	HGNC	-	-	-	-	-	EFO_0004529	lipid measurement	Known	Triglyceride [Mass/volume] in Serum or Plasma
EUR	3035995	chr19:54173495:T:C	19	T	C	0.572445	54669	53672738	54673495	-0.0354682	0.00589952	8.7371	3_prime_UTR_variant	MODIFIER	MBOAT7	HGNC	-	-	-	-	-	EFO_0004533	alkaline phosphatase measurement	Known	Alkaline phosphatase [Enzymatic activity/volume] in Serum or Plasma
ALL	3038553	chr9:37136362:C:G	9	C	G	0.332757	302539	36579664	37864097	-0.0159679	0.00265601	8.73698	intron_variant	MODIFIER	ZCCHC7	HGNC	-	-	-	-	-	EFO_0004324	body weights and measures	Known	Body mass index (BMI) [Ratio]
ALL	903126	chr17:17229807:G:A	17	G	A	0.520207	299398	16716890	17748624	0.0156115	0.00259675	8.73683	intron_variant	MODIFIER	FLCN	HGNC	-	-	-	-	-	OBA_1001087	heart rate	Known	Computed heart rate, mean of 2nd and 3rd measures
ALL	3001123	chr17:79476141:G:A	17	G	A	0.00210671	22547	78772882	79976141	-0.557384	0.0927163	8.7362	intron_variant	MODIFIER	RBFOX3	HGNC	-	-	-	-	-	OBA_0003277	platelet volume	Novel	Platelet mean volume [Entitic volume] in Blood
ALL	3043111	chr5:60828013:AC:A	5	AC	A	0.814734	87512	60292792	61342032	-0.0356639	0.00593266	8.73549	intron_variant	MODIFIER	ELOVL7	HGNC	-	-	-	-	-	OBA_0003277	platelet volume	Known	Platelet mean volume [Entitic volume] in Blood by Automated count
ALL	3020416	chr12:112280116:T:C	12	T	C	0.407246	118652	111056082	113003767	-0.0273027	0.00454208	8.73439	intron_variant	MODIFIER	HECTD4	HGNC	-	-	-	-	-	EFO_0004305	erythrocyte count	Known	Erythrocytes [#/volume] in Blood by Automated count
ALL	903136	chr2:193566849:C:T	2	C	T	0.000174821	265986	193066849	194066849	0.571751	0.0951235	8.73326	intergenic_variant	MODIFIER	-	-	-	-	-	-	-	OBA_1000032	hip circumference	Novel	Computed hip circumference, mean of closest two measures
EUR	3024386	chr1:247858445:G:A	1	G	A	0.635318	26508	247357146	248358445	0.0526507	0.00876031	8.73197	intron_variant	MODIFIER	TRIM58	HGNC	-	-	-	-	-	OBA_0003277	platelet volume	Known	Platelet mean volume [Entitic volume] in Blood by Rees-Ecker
ALL	3017732	chr7:28684757:G:T	7	G	T	0.323284	28096	27737488	29184757	0.0538869	0.00896688	8.7304	intron_variant	MODIFIER	CREB5	HGNC	-	-	-	-	-	EFO_0803548	neutrophil measurement	Known	Neutrophils [#/volume] in Blood
ALL	40759207	chr14:79476304:G:A	14	G	A	0.243518	332557	78933111	79977756	0.0158307	0.00263431	8.73009	intron_variant	MODIFIER	NRXN3	HGNC	-	-	-	-	-	OBA_1001085	waist circumference	Known	Adult Waist Circumference Protocol
ALL	40765148	chrX:50403572:C:T	23	C	T	0.4132	332368	49899911	50959536	0.0168	0.0028	8.73	synonymous_variant	LOW	DGKK	HGNC	-	-	-	-	-	OBA_1000032	hip circumference	Known	PhenX - hip circumference protocol 020801
ALL	40759207	chrX:137669343:T:C	23	T	C	0.1628	332578	137169343	138869297	-0.0195	0.0032	8.73	intron_variant,non_coding_transcript_variant	MODIFIER	-	-	-	-	-	-	-	OBA_1001085	waist circumference	Known	Adult Waist Circumference Protocol
EUR	3036277	chr2:190891675:A:G	2	A	G	0.609305	211743	190376270	191480999	-0.0174907	0.00291058	8.72991	intron_variant	MODIFIER	GLS	HGNC	-	-	-	-	-	OBA_VT0001253	body height	Known	Body height
EUR	3026361	chr7:100624226:C:T	7	C	T	0.62804	11102	100124226	101264052	-0.0820691	0.013658	8.72855	intron_variant	MODIFIER	TFR2	HGNC	-	-	-	-	-	EFO_0004305	erythrocyte count	Known	Erythrocytes [#/volume] in Blood
EUR	3025315	chr6:12076157:C:T	6	C	T	0.682833	210782	11576157	12653655	0.019017	0.00316501	8.7276	intron_variant	MODIFIER	HIVEP1	HGNC	-	-	-	-	-	EFO_0004338	body weight	Known	Body weight
ALL	40765148	chr3:184285406:C:T	3	C	T	0.680719	332370	183776748	184828567	-0.0157361	0.00261898	8.7275	intron_variant	MODIFIER	ECE2	HGNC	-	-	-	-	-	OBA_1000032	hip circumference	Known	PhenX - hip circumference protocol 020801
ALL	3028026	chr17:7559652:A:G	17	A	G	0.702521	13922	7059652	8059652	-0.0824801	0.0137281	8.72661	upstream_gene_variant	MODIFIER	SENP3	HGNC	benign	-	-	-	-	OBA_2050070	serum IgM amount	Known	IgM [Mass/volume] in Serum or Plasma
ALL	3036277	chr10:5601081:T:C	10	T	C	0.681962	393921	5101081	6111482	-0.0135178	0.00225007	8.72552	intron_variant,non_coding_transcript_variant	MODIFIER	LASTR	HGNC	-	-	-	-	-	OBA_VT0001253	body height	Known	Body height
ALL	3036277	chr9:80634548:TATGAGTCTACATATGAGTATATAGACTCC:T	9	TATGAGTCTACATATGAGTATATAGACTCC	T	0.608575	393876	80134548	81292482	-0.0127409	0.00212079	8.72518	intergenic_variant	MODIFIER	-	-	-	-	-	-	-	OBA_VT0001253	body height	Known	Body height
EUR	3022192	chr6:31358512:G:A	6	G	A	0.393553	70359	30772233	31858512	0.032189	0.00535818	8.7248	upstream_gene_variant	MODIFIER	HLA-B	HGNC	-	-	-	-	-	EFO_0004529	lipid measurement	Known	Triglyceride [Mass/volume] in Serum or Plasma
ALL	3024929	chr1:25563559:A:G	1	A	G	0.500591	110033	25062931	26069035	-0.0255468	0.00425254	8.7247	intron_variant	MODIFIER	LDLRAP1	HGNC	-	-	-	-	-	OBA_VT0003179	platelet quantity	Known	Platelets [#/volume] in Blood by Automated count
ALL	3025315	chr2:157761686:T:C	2	T	C	0.0192316	392558	157225858	158273907	0.0484071	0.00805801	8.72445	intron_variant	MODIFIER	ACVR1	HGNC	-	-	-	-	-	EFO_0004338	body weight	Known	Body weight
ALL	3012516	chr2:60233801:T:G	2	T	G	0.473796	2824	59725143	60765927	0.147458	0.0245475	8.72373	intergenic_variant	MODIFIER	-	-	-	-	-	-	-	EFO_0010967	urinary microalbumin measurement	Novel	Albumin [Mass/volume] in Urine
ALL	3001123	chr9:37948585:G:A	9	G	A	0.00181842	22547	37448585	38894796	-0.59293	0.0987185	8.72161	intron_variant	MODIFIER	SHB	HGNC	-	-	-	-	-	OBA_0003277	platelet volume	Known	Platelet mean volume [Entitic volume] in Blood
EUR	3023599	chr6:164057356:C:A	6	C	A	0.459787	81752	163535684	164557660	-0.0293211	0.00488182	8.72136	intergenic_variant	MODIFIER	-	-	-	-	-	-	-	EFO_0004509	hemoglobin measurement	Known	MCV [Entitic volume] by Automated count
ALL	3038553	chr5:107483101:G:C	5	G	C	0.589466	302529	106555883	107989000	-0.0161925	0.00269597	8.72134	intron_variant	MODIFIER	EFNA5	HGNC	-	-	-	-	-	EFO_0004324	body weights and measures	Known	Body mass index (BMI) [Ratio]
AFR	40765148	chr1:72347446:C:T	1	C	T	0.537439	71143	71785451	72847446	0.0314117	0.00522992	8.72129	intron_variant,non_coding_transcript_variant	MODIFIER	-	-	-	-	-	-	-	OBA_1000032	hip circumference	Known	PhenX - hip circumference protocol 020801
EUR	40765148	chr5:139662088:A:AG	5	A	AG	0.383852	172241	139157545	140188541	0.0205357	0.00341924	8.72067	intron_variant	MODIFIER	CXXC5	HGNC	-	-	-	-	-	OBA_1000032	hip circumference	Known	PhenX - hip circumference protocol 020801
ALL	903135	chrX:70687696:T:C	23	T	C	0.3771	266120	69953961	71198607	-0.0176	0.0029	8.72	intron_variant	MODIFIER	TEX11	HGNC	-	-	-	-	-	OBA_1001085	waist circumference	Known	Computed waist circumference, mean of closest two measures
ALL	3001604	chr19:3203964:C:T	19	C	T	0.00738407	29997	2703964	3703964	-0.271288	0.0451727	8.71975	intron_variant	MODIFIER	NCLN	HGNC	-	-	-	-	-	EFO_0803547	monocyte measurement	Known	Monocytes [#/volume] in Blood
ALL	3012030	chr10:103082779:G:GTC	10	G	GTC	0.109291	126543	102378966	103806557	-0.0348557	0.00580409	8.71922	3_prime_UTR_variant	MODIFIER	CNNM2	HGNC	-	-	-	-	-	EFO_0004509	hemoglobin measurement	Known	MCH [Entitic mass] by Automated count
ALL	3013650	chr11:316349:G:A	11	G	A	0.641933	64784	0	816349	0.0358122	0.0059634	8.71913	downstream_gene_variant	MODIFIER	IFITM1	HGNC	-	-	-	-	-	EFO_0803548	neutrophil measurement	Known	Neutrophils [#/volume] in Blood by Automated count
ALL	3020416	chr16:88787321:C:T	16	C	T	0.555934	118667	88270835	89287321	-0.0246404	0.00410331	8.71825	upstream_gene_variant	MODIFIER	PIEZO1	HGNC	-	-	-	-	-	EFO_0004305	erythrocyte count	Known	Erythrocytes [#/volume] in Blood by Automated count
ALL	3038553	chr5:131652336:A:G	5	A	G	0.751922	302550	131000348	132447848	0.0174093	0.00289923	8.7177	intron_variant	MODIFIER	FNIP1	HGNC	-	-	-	-	-	EFO_0004324	body weights and measures	Known	Body mass index (BMI) [Ratio]
EUR	3009201	chr15:49531030:C:T	15	C	T	0.731472	32883	48958210	50179298	0.0518915	0.00864175	8.71754	intron_variant	MODIFIER	FAM227B	HGNC	-	-	-	-	-	OBA_1000983	thyroid stimulating hormone amount	Known	Thyrotropin [Units/volume] in Serum or Plasma
EUR	3013869	chr15:70466467:G:A	15	G	A	0.628769	55821	69952097	70973472	-0.036479	0.00607512	8.71728	intergenic_variant	MODIFIER	-	-	-	-	-	-	-	EFO_0005090	basophil count	Known	Basophils/100 leukocytes in Blood by Automated count
ALL	903136	chr11:27658369:C:T	11	C	T	0.15589	266005	27122178	28206992	-0.0199384	0.00332054	8.7171	missense_variant	MODERATE	BDNF	HGNC	benign,risk_factor	-	-	-	-	OBA_1000032	hip circumference	Known	Computed hip circumference, mean of closest two measures
ALL	3023599	chr4:15703632:G:GT	4	G	GT	0.321585	129182	15064135	16203632	-0.0242652	0.00404121	8.71671	intron_variant	MODIFIER	BST1	HGNC	-	-	-	-	-	EFO_0004509	hemoglobin measurement	Known	MCV [Entitic volume] by Automated count
EUR	903136	chr2:58743188:G:C	2	G	C	0.317351	143989	58223228	59272370	0.0234336	0.0039028	8.71632	intron_variant,non_coding_transcript_variant	MODIFIER	LINC01122	HGNC	-	-	-	-	-	OBA_1000032	hip circumference	Known	Computed hip circumference, mean of closest two measures
ALL	40759207	chr5:166783510:G:A	5	G	A	0.193244	332569	166283510	167283510	-0.017475	0.00291047	8.71603	intergenic_variant	MODIFIER	-	-	-	-	-	-	-	OBA_1001085	waist circumference	Known	Adult Waist Circumference Protocol
ALL	3025315	chr12:97977208:AG:A	12	AG	A	0.000188627	392309	97477208	98697820	0.472035	0.0786207	8.71542	intergenic_variant	MODIFIER	-	-	-	-	-	-	-	EFO_0004338	body weight	Known	Body weight
AFR	3036277	chr17:36018186:A:C	17	A	C	0.823093	77583	35486971	36518186	0.0397936	0.00662799	8.71517	upstream_gene_variant	MODIFIER	CCL23	HGNC	-	-	-	-	-	OBA_VT0001253	body height	Known	Body height
ALL	40759207	chr7:78197747:G:GA	7	G	GA	0.310575	332569	77697747	78697747	-0.0155258	0.00258615	8.714	intron_variant	MODIFIER	MAGI2	HGNC	-	-	-	-	-	OBA_1001085	waist circumference	Known	Adult Waist Circumference Protocol
ALL	3020416	chr6:25812485:T:C	6	T	C	0.101922	118655	25212430	26363422	-0.0383925	0.00639529	8.71351	intron_variant	MODIFIER	SLC17A1	HGNC	-	-	-	-	-	EFO_0004305	erythrocyte count	Known	Erythrocytes [#/volume] in Blood by Automated count
ALL	903126	chr1:28369881:C:G	1	C	G	0.360526	299363	27866039	29041026	0.0167283	0.00278697	8.71101	intron_variant	MODIFIER	PHACTR4	HGNC	-	-	-	-	-	OBA_1001087	heart rate	Known	Computed heart rate, mean of 2nd and 3rd measures
EUR	903115	chr1:243308885:C:A	1	C	A	0.30679	161187	242763511	243830605	0.0224297	0.0037369	8.71079	intron_variant	MODIFIER	SDCCAG8	HGNC	-	-	-	-	-	OBA_VT0000183	blood pressure trait	Known	Computed diastolic blood pressure, mean of 2nd and 3rd measures
ALL	3024929	chr5:160168292:T:C	5	T	C	0.783009	110069	159648788	160701001	-0.0304381	0.00507133	8.71018	intergenic_variant	MODIFIER	-	-	-	-	-	-	-	OBA_VT0003179	platelet quantity	Known	Platelets [#/volume] in Blood by Automated count
AFR	40759207	chrX:54310600:TA:T	23	TA	T	0.7556	71274	53810600	54810600	0.0535	0.0089	8.71	intron_variant	MODIFIER	WNK3	HGNC	-	-	-	-	-	OBA_1001085	waist circumference	Known	Adult Waist Circumference Protocol
ALL	3036277	chr1:198259798:T:C	1	T	C	0.173574	388451	197709251	198823673	-0.0167079	0.00278379	8.70978	intron_variant	MODIFIER	NEK7	HGNC	-	-	-	-	-	OBA_VT0001253	body height	Known	Body height
EUR	3037081	chr10:17792083:T:TTTAA	10	T	TTTAA	0.369812	3614	17292083	18339242	0.13973	0.0232845	8.70745	intron_variant	MODIFIER	TMEM236	HGNC	-	-	-	-	-	EFO_0004736	aspartate aminotransferase measurement	Known	Aspartate aminotransferase [Enzymatic activity/volume] in Serum or Plasma by With P-5'-P
EUR	3000963	chr22:45925686:T:C	22	T	C	0.316525	89854	45425310	46425686	0.0300729	0.00501137	8.70731	intron_variant	MODIFIER	WNT7B	HGNC	-	-	-	-	-	EFO_0004509	hemoglobin measurement	Known	Hemoglobin [Mass/volume] in Blood
AMR	3019897	chr15:90968837:G:A	15	G	A	0.322751	17498	90459619	91484840	0.0663078	0.0110503	8.70633	intron_variant	MODIFIER	PRC1	HGNC	-	-	-	-	-	EFO_0004509	hemoglobin measurement	Known	Erythrocyte distribution width [Ratio] by Automated count
EAS	3012030	chr11:5226943:C:T	11	C	T	< 0.00750187546886722	2666	4726943	5726943	-1.17522	0.195852	8.70631	missense_variant	MODERATE	HBB	HGNC	pathogenic,other,protective	-	-	-	-	EFO_0004509	hemoglobin measurement	Known	MCH [Entitic mass] by Automated count
ALL	3025315	chr4:71551811:C:T	4	C	T	0.000157931	392577	71051811	72212177	0.51571	0.0859465	8.70581	intron_variant	MODIFIER	SLC4A4	HGNC	-	-	-	-	-	EFO_0004338	body weight	Known	Body weight
EUR	3011948	chr5:35788453:G:A	5	G	A	0.00658138	56903	34976368	36288453	-0.211958	0.0353259	8.70508	intron_variant	MODIFIER	SPEF2	HGNC	-	-	-	-	-	EFO_0803547	monocyte measurement	Known	Monocytes/100 leukocytes in Blood by Automated count
ALL	3017732	chr1:166196107:A:T	1	A	T	0.964485	28101	165696049	166702324	0.151723	0.0252874	8.70463	intron_variant,non_coding_transcript_variant	MODIFIER	-	-	-	-	-	-	-	EFO_0803548	neutrophil measurement	Known	Neutrophils [#/volume] in Blood
EUR	3016723	chr19:32870888:C:T	19	C	T	0.46726	85002	32185285	33430580	0.0287238	0.00478765	8.70366	upstream_gene_variant	MODIFIER	SLC7A9	HGNC	-	-	-	-	-	OBA_2050096	serum creatinine amount	Known	Creatinine [Mass/volume] in Serum or Plasma
EUR	3036277	chr2:198385429:C:A	2	C	A	0.233398	211733	197803080	198886157	-0.0199704	0.00332875	8.70313	intron_variant,non_coding_transcript_variant	MODIFIER	PLCL1	HGNC	-	-	-	-	-	OBA_VT0001253	body height	Known	Body height
ALL	3038553	chr5:123363504:C:CTA	5	C	CTA	0.449023	302540	122845585	123913914	-0.0150007	0.00250072	8.70099	intron_variant	MODIFIER	CEP120	HGNC	-	-	-	-	-	EFO_0004324	body weights and measures	Known	Body mass index (BMI) [Ratio]
EUR	3004249	chr11:130431764:G:A	11	G	A	0.621055	196799	129896222	130931764	-0.0195531	0.00325963	8.70097	upstream_gene_variant	MODIFIER	ADAMTS8	HGNC	-	-	-	-	-	OBA_VT0000183	blood pressure trait	Known	Systolic blood pressure
ALL	3019550	chr10:11204306:C:A	10	C	A	0.425047	142722	10704306	11704306	-0.0243269	0.00405563	8.70031	intron_variant	MODIFIER	CELF2	HGNC	-	-	-	-	-	EFO_0009282	sodium measurement	Novel	Sodium [Moles/volume] in Serum or Plasma
ALL	3012030	chr8:23572620:C:CT	8	C	CT	0.605643	126520	23029679	24073532	-0.023444	0.00390855	8.6998	3_prime_UTR_variant	MODIFIER	SLC25A37	HGNC	-	-	-	-	-	EFO_0004509	hemoglobin measurement	Known	MCH [Entitic mass] by Automated count
ALL	3025315	chr11:61638614:G:A	11	G	A	0.000548909	392597	61138614	62138614	-0.274948	0.0458403	8.69935	downstream_gene_variant	MODIFIER	RPLP0P2	HGNC	-	-	-	-	-	EFO_0004338	body weight	Known	Body weight
ALL	3008342	chr2:218156235:C:T	2	C	T	0.00702531	95156	217656235	218656235	-0.158817	0.0264806	8.69805	intergenic_variant	MODIFIER	-	-	-	-	-	-	-	EFO_0803548	neutrophil measurement	Known	Neutrophils/100 leukocytes in Blood by Automated count
ALL	3001123	chr6:6971309:G:T	6	G	T	< 0.000887035969308556	22547	6471309	7796285	0.862753	0.143865	8.69672	intergenic_variant	MODIFIER	-	-	-	-	-	-	-	OBA_0003277	platelet volume	Known	Platelet mean volume [Entitic volume] in Blood
ALL	3013721	chr5:39525164:C:T	5	C	T	0.420414	95695	39012275	40056072	0.0277834	0.0046333	8.6954	downstream_gene_variant	MODIFIER	LINC02104	HGNC	-	-	-	-	-	EFO_0004736	aspartate aminotransferase measurement	Known	Aspartate aminotransferase [Enzymatic activity/volume] in Serum or Plasma
ALL	3001123	chr9:94152690:G:C	9	G	C	0.00159674	22546	93652690	94652690	-0.630478	0.10516	8.69252	intron_variant,non_coding_transcript_variant	MODIFIER	-	-	-	-	-	-	-	OBA_0003277	platelet volume	Novel	Platelet mean volume [Entitic volume] in Blood
EUR	3036277	chr3:169495702:C:T	3	C	T	0.518359	211747	168995216	170108657	0.0170199	0.00283891	8.69209	intron_variant	MODIFIER	MECOM	HGNC	-	-	-	-	-	OBA_VT0001253	body height	Known	Body height
ALL	3012888	chr9:133276163:T:TGGTGCAGGCGCAGGAAAAAATTGTGGCAATTCCTCA	9	T	TGGTGCAGGCGCAGGAAAAAATTGTGGCAATTCCTCA	0.833592	379174	132773983	133778431	0.0178291	0.0029741	8.69086	upstream_gene_variant	MODIFIER	ABO	HGNC	-	-	-	-	-	OBA_VT0000183	blood pressure trait	Known	Diastolic blood pressure
ALL	3025315	chr14:24308031:C:G	14	C	G	0.000113362	392547	23737385	24808031	0.608254	0.101465	8.69076	3_prime_UTR_variant	MODIFIER	NOP9	HGNC	-	-	-	-	-	EFO_0004338	body weight	Known	Body weight
EUR	3036277	chrX:71097249:T:C	23	T	C	0.3934	211748	70597249	71650394	-0.0192	0.0032	8.69	intron_variant	MODIFIER	FOXO4	HGNC	-	-	-	-	-	OBA_VT0001253	body height	Known	Body height
ALL	40759207	chr12:895041:ATAAGT:A	12	ATAAGT	A	0.172357	332560	324535	1395041	0.0180127	0.00300491	8.68993	intron_variant	MODIFIER	WNK1	HGNC	-	-	-	-	-	OBA_1001085	waist circumference	Known	Adult Waist Circumference Protocol
ALL	3027114	chr2:233759924:C:T	2	C	T	0.353332	115185	233188441	234264663	-0.025733	0.00429289	8.68972	intron_variant	MODIFIER	UGT1A4	HGNC	-	-	-	-	-	EFO_0004529	lipid measurement	Known	Cholesterol [Mass/volume] in Serum or Plasma
ALL	3025315	chr17:11834615:A:G	17	A	G	0.000380834	392560	11334615	12334615	0.338746	0.0565161	8.68827	intron_variant	MODIFIER	DNAH9	HGNC	-	-	-	-	-	EFO_0004338	body weight	Novel	Body weight
AFR	3036277	chr4:86255162:T:G	4	T	G	0.839542	77581	85657777	86755162	0.0407483	0.00679846	8.68815	intron_variant	MODIFIER	MAPK10	HGNC	-	-	-	-	-	OBA_VT0001253	body height	Known	Body height
ALL	903136	chr12:112730769:G:A	12	G	A	0.745041	266007	112230769	113260511	0.0187773	0.00313286	8.6879	intron_variant	MODIFIER	RPH3A	HGNC	-	-	-	-	-	OBA_1000032	hip circumference	Known	Computed hip circumference, mean of closest two measures
ALL	903135	chr14:35718350:T:A	14	T	A	0.0196285	266144	35040913	36364225	-0.0565375	0.00943473	8.68474	intron_variant	MODIFIER	RALGAPA1	HGNC	-	-	-	-	-	OBA_1001085	waist circumference	Known	Computed waist circumference, mean of closest two measures
ALL	3036277	chr4:10454790:G:A	4	G	A	0.0657315	393921	9617985	10991990	-0.0246326	0.00411097	8.68322	intron_variant	MODIFIER	ZNF518B	HGNC	-	-	-	-	-	OBA_VT0001253	body height	Known	Body height
ALL	3004327	chr2:43224818:G:A	2	G	A	0.0553488	72811	42724818	43971614	-0.0605057	0.0100979	8.68313	missense_variant	MODERATE	ZFP36L2	HGNC	-	-	-	-	-	OBA_0003352	lymphocyte amount	Known	Lymphocytes [#/volume] in Blood by Automated count
ALL	3038553	chr6:84034730:C:T	6	C	T	0.0452923	302535	83534139	84534730	-0.0361001	0.00602512	8.68239	intron_variant	MODIFIER	MRAP2	HGNC	-	-	-	-	-	EFO_0004324	body weights and measures	Known	Body mass index (BMI) [Ratio]
EUR	3036277	chr2:97857033:G:T	2	G	T	0.00656689	211744	97357033	98425411	-0.105328	0.0175796	8.68207	intron_variant	MODIFIER	TMEM131	HGNC	-	-	-	-	-	OBA_VT0001253	body height	Known	Body height
AFR	3009744	chr5:95989447:G:A	5	G	A	0.042179	24479	95434688	96489447	-0.128979	0.0215276	8.68164	upstream_gene_variant	MODIFIER	-	-	-	-	-	-	-	EFO_0004509	hemoglobin measurement	Known	MCHC [Mass/volume] by Automated count
EUR	3036277	chr1:10224727:AT:A	1	AT	A	0.133676	211729	9678712	10903297	0.0247989	0.00413925	8.68123	intron_variant	MODIFIER	KIF1B	HGNC	-	-	-	-	-	OBA_VT0001253	body height	Known	Body height
EUR	3036277	chr11:8233861:C:A	11	C	A	0.302614	211748	7733861	8733861	-0.0184424	0.00307827	8.68123	intron_variant	MODIFIER	LMO1	HGNC	benign	-	-	-	-	OBA_VT0001253	body height	Known	Body height
ALL	3025315	chr6:72488612:A:C	6	A	C	0.198658	392460	71988612	72988612	0.0165601	0.00276411	8.68113	intergenic_variant	MODIFIER	-	-	-	-	-	-	-	EFO_0004338	body weight	Known	Body weight
ALL	3038553	chr8:142270518:C:CAT	8	C	CAT	0.439355	297404	141560403	142771418	0.01547	0.00258221	8.6808	intron_variant	MODIFIER	TSNARE1	HGNC	-	-	-	-	-	EFO_0004324	body weights and measures	Known	Body mass index (BMI) [Ratio]
EUR	3027018	chr19:40317573:G:A	19	G	A	0.464827	195265	39733606	40859410	0.0190417	0.0031785	8.68018	downstream_gene_variant	MODIFIER	C19orf47	HGNC	-	-	-	-	-	OBA_1001087	heart rate	Known	Heart rate
EUR	3015632	chr13:71804861:C:T	13	C	T	0.315484	72850	71257852	72326433	-0.0334007	0.00557584	8.67876	intron_variant	MODIFIER	DACH1	HGNC	-	-	-	-	-	OBA_1000957	carbon dioxide amount	Novel	Carbon dioxide, total [Moles/volume] in Serum or Plasma
EUR	3008342	chr1:150684535:T:G	1	T	G	0.483011	58509	150079854	151375171	0.0347225	0.00579656	8.67864	intron_variant	MODIFIER	GOLPH3L	HGNC	-	-	-	-	-	EFO_0803548	neutrophil measurement	Known	Neutrophils/100 leukocytes in Blood by Automated count
EUR	3007352	chr8:125495066:T:C	8	T	C	0.68023	8331	124964137	125995147	-0.0967731	0.0161556	8.67832	intron_variant,non_coding_transcript_variant	MODIFIER	-	-	-	-	-	-	-	EFO_0004529	lipid measurement	Known	Cholesterol in VLDL [Mass/volume] in Serum or Plasma
AFR	3000905	chr7:28657854:G:A	7	G	A	0.139647	22249	28157069	29157854	0.0727043	0.012138	8.67758	intron_variant	MODIFIER	CREB5	HGNC	-	-	-	-	-	OBA_VT0000217	leukocyte quantity	Known	Leukocytes [#/volume] in Blood by Automated count
ALL	3025315	chr17:82271538:T:A	17	T	A	0.000373174	392578	81493991	82771538	-0.334853	0.0559066	8.6768	intron_variant	MODIFIER	CSNK1D	HGNC	-	-	-	-	-	EFO_0004338	body weight	Known	Body weight
AMR	3036277	chr14:60449455:T:C	14	T	C	0.283677	66699	59852132	61018286	0.0328702	0.00548811	8.67639	intron_variant	MODIFIER	C14orf39	HGNC	-	-	-	-	-	OBA_VT0001253	body height	Known	Body height
ALL	3038553	chr17:16033652:G:GTTTTA	17	G	GTTTTA	0.569972	302543	15525689	16815532	0.0151972	0.00253739	8.67618	downstream_gene_variant	MODIFIER	TTC19	HGNC	-	-	-	-	-	EFO_0004324	body weights and measures	Known	Body mass index (BMI) [Ratio]
ALL	3001123	chr9:84833001:G:C	9	G	C	0.00295031	22540	83802921	85473146	-0.464636	0.077583	8.67515	intron_variant	MODIFIER	NTRK2	HGNC	-	-	-	-	-	OBA_0003277	platelet volume	Known	Platelet mean volume [Entitic volume] in Blood
EUR	3036277	chr3:14333115:T:C	3	T	C	0.653912	211745	13833115	14847983	-0.017825	0.00297642	8.67474	intergenic_variant	MODIFIER	-	-	-	-	-	-	-	OBA_VT0001253	body height	Known	Body height
ALL	3020416	chr2:23839696:G:A	2	G	A	0.108729	118662	23168043	24533121	0.0371792	0.00620865	8.67357	intron_variant	MODIFIER	ATAD2B	HGNC	-	-	-	-	-	EFO_0004305	erythrocyte count	Known	Erythrocytes [#/volume] in Blood by Automated count
ALL	40759207	chr5:171210468:T:C	5	T	C	0.549921	332575	170357935	171713458	0.014773	0.00246721	8.67205	intron_variant	MODIFIER	RANBP17	HGNC	-	-	-	-	-	OBA_1001085	waist circumference	Known	Adult Waist Circumference Protocol
AMR	3023599	chr3:133748493:G:T	3	G	T	0.00483171	15212	133248493	134248493	0.478662	0.0799428	8.67159	missense_variant	MODERATE	TF	HGNC	benign	-	-	-	-	EFO_0004509	hemoglobin measurement	Known	MCV [Entitic volume] by Automated count
AFR	3035995	chr8:90756791:A:G	8	A	G	0.0744515	18596	90189468	91258283	0.109728	0.0183277	8.67013	intron_variant	MODIFIER	TMEM64	HGNC	-	-	-	-	-	EFO_0004533	alkaline phosphatase measurement	Known	Alkaline phosphatase [Enzymatic activity/volume] in Serum or Plasma
ALL	3010813	chr6:31351445:C:T	6	C	T	0.544833	14197	30768338	31851445	0.0696554	0.0116348	8.66958	downstream_gene_variant	MODIFIER	HLA-B	HGNC	-	-	-	-	-	OBA_VT0000217	leukocyte quantity	Known	Leukocytes [#/volume] in Blood
ALL	3004410	chr1:213977102:T:A	1	T	A	0.0266166	69637	213477102	214477478	0.0910565	0.0152113	8.66769	intron_variant,non_coding_transcript_variant	MODIFIER	PROX1-AS1	HGNC	-	-	-	-	-	EFO_0006842	diabetes mellitus biomarker	Known	Hemoglobin A1c/Hemoglobin.total in Blood
ALL	3027970	chr12:2304719:C:G	12	C	G	0.00117074	37156	1804719	2804719	-0.587766	0.0982052	8.66499	intron_variant	MODIFIER	CACNA1C	HGNC	-	-	-	-	-	OBA_2045206	level of serum globulin type protein	Known	Globulin [Mass/volume] in Serum by calculation
AFR	40759207	chr2:56646324:A:G	2	A	G	0.513877	71271	56127055	57149249	0.0316907	0.00529531	8.66391	intergenic_variant	MODIFIER	-	-	-	-	-	-	-	OBA_1001085	waist circumference	Known	Adult Waist Circumference Protocol
ALL	40765148	chr16:49331210:T:A	16	T	A	0.674431	332373	48812776	49834277	-0.0155762	0.00260269	8.66383	intron_variant,non_coding_transcript_variant	MODIFIER	-	-	-	-	-	-	-	OBA_1000032	hip circumference	Known	PhenX - hip circumference protocol 020801
ALL	3038553	chr12:109445569:T:C	12	T	C	0.699733	302551	108945569	110059840	0.0168838	0.00282119	8.66375	downstream_gene_variant	MODIFIER	KCTD10	HGNC	benign	-	-	-	-	EFO_0004324	body weights and measures	Known	Body mass index (BMI) [Ratio]
EUR	40759207	chr17:5414172:C:A	17	C	A	0.302203	172285	4582488	5922858	0.0215104	0.00359449	8.66279	intron_variant	MODIFIER	NUP88	HGNC	benign	-	-	-	-	OBA_1001085	waist circumference	Known	Adult Waist Circumference Protocol
ALL	3001123	chr18:33739746:C:T	18	C	T	0.00184068	22546	33239746	34239746	-0.594478	0.0993419	8.66253	missense_variant	MODERATE	ASXL3	HGNC	uncertain_significance,likely_benign	-	-	-	-	OBA_0003277	platelet volume	Novel	Platelet mean volume [Entitic volume] in Blood
ALL	903136	chr8:142270518:C:CAT	8	C	CAT	0.441594	261565	141767321	142802333	0.0166113	0.00277616	8.66088	intron_variant	MODIFIER	TSNARE1	HGNC	-	-	-	-	-	OBA_1000032	hip circumference	Known	Computed hip circumference, mean of closest two measures
ALL	3025315	chr18:28328216:C:G	18	C	G	0.000254721	392586	27828216	29059495	0.40175	0.0671431	8.66073	intergenic_variant	MODIFIER	-	-	-	-	-	-	-	EFO_0004338	body weight	Known	Body weight
ALL	3016723	chr10:93079885:G:A	10	G	A	0.432019	138575	92579885	93579967	0.0225751	0.00377342	8.65851	downstream_gene_variant	MODIFIER	CYP26A1	HGNC	-	-	-	-	-	OBA_2050096	serum creatinine amount	Known	Creatinine [Mass/volume] in Serum or Plasma
ALL	3015182	chr5:1113371:T:G	5	T	G	0.527328	7099	612757	1613385	-0.100221	0.0167523	8.65809	upstream_gene_variant	MODIFIER	SLC12A7	HGNC	-	-	-	-	-	EFO_0004509	hemoglobin measurement	Known	Erythrocyte distribution width [Entitic volume] by Automated count
EUR	3025315	chr1:203522264:T:G	1	T	G	0.198864	210760	203022264	204050066	0.0218888	0.00365934	8.65577	intergenic_variant	MODIFIER	-	-	-	-	-	-	-	EFO_0004338	body weight	Known	Body weight
EUR	903136	chr19:47068681:G:A	19	G	A	0.677175	143996	46565746	47577985	0.0232555	0.0038879	8.65545	intron_variant	MODIFIER	ZC3H4	HGNC	-	-	-	-	-	OBA_1000032	hip circumference	Known	Computed hip circumference, mean of closest two measures
ALL	3009744	chr1:205142633:A:C	1	A	C	0.332137	127226	204574122	205756329	0.0251239	0.00420088	8.65313	3_prime_UTR_variant	MODIFIER	DSTYK	HGNC	-	-	-	-	-	EFO_0004509	hemoglobin measurement	Known	MCHC [Mass/volume] by Automated count
EUR	3038553	chr5:159094369:C:CAATA	5	C	CAATA	0.424553	165003	158576792	159594369	0.0204182	0.00341417	8.65253	intron_variant	MODIFIER	EBF1	HGNC	-	-	-	-	-	EFO_0004324	body weights and measures	Known	Body mass index (BMI) [Ratio]
ALL	3036277	chr7:103313174:A:G	7	A	G	0.212398	393895	102808696	103849279	0.0159186	0.00266182	8.65229	3_prime_UTR_variant	MODIFIER	PMPCB	HGNC	-	-	-	-	-	OBA_VT0001253	body height	Known	Body height
EUR	3023103	chr13:71770957:C:T	13	C	T	0.598643	86413	71267595	72273564	-0.0291657	0.00487697	8.65218	intron_variant	MODIFIER	DACH1	HGNC	-	-	-	-	-	EFO_0009283	potassium measurement	Known	Potassium [Moles/volume] in Serum or Plasma
ALL	3027114	chr8:115645684:T:G	8	T	G	0.330337	115190	115135862	116145684	-0.0270116	0.00451682	8.65205	intron_variant	MODIFIER	TRPS1	HGNC	-	-	-	-	-	EFO_0004529	lipid measurement	Known	Cholesterol [Mass/volume] in Serum or Plasma
EUR	3004327	chr3:47320590:C:T	3	C	T	0.36177	42762	46583271	47820590	0.0417935	0.00698867	8.6519	intron_variant	MODIFIER	KLHL18	HGNC	-	-	-	-	-	OBA_0003352	lymphocyte amount	Known	Lymphocytes [#/volume] in Blood by Automated count
ALL	3019897	chr2:62275882:C:T	2	C	T	0.144887	133114	61775882	62775882	-0.0299674	0.0050113	8.65132	intergenic_variant	MODIFIER	-	-	-	-	-	-	-	EFO_0004509	hemoglobin measurement	Known	Erythrocyte distribution width [Ratio] by Automated count
EUR	3027114	chr16:72045090:TG:T	16	TG	T	0.196322	70998	71362716	72545090	0.0357469	0.00597801	8.65074	upstream_gene_variant	MODIFIER	-	-	-	-	-	-	-	EFO_0004529	lipid measurement	Known	Cholesterol [Mass/volume] in Serum or Plasma
ALL	3025315	chr17:4088741:A:G	17	A	G	0.000189775	392571	3588741	5007131	0.47628	0.0796546	8.64959	synonymous_variant	LOW	ZZEF1	HGNC	-	-	-	-	-	EFO_0004338	body weight	Known	Body weight
EUR	3036277	chr1:201724703:C:A	1	C	A	0.912857	211755	201224634	202249430	0.0300529	0.00502637	8.64889	intron_variant	MODIFIER	NAV1	HGNC	-	-	-	-	-	OBA_VT0001253	body height	Known	Body height
ALL	40759207	chr5:91300586:G:A	5	G	A	0.618329	332560	90770397	91800586	0.0173315	0.00289894	8.64759	intron_variant,non_coding_transcript_variant	MODIFIER	LUCAT1	HGNC	-	-	-	-	-	OBA_1001085	waist circumference	Known	Adult Waist Circumference Protocol
EUR	3025315	chr5:123360673:A:AAGAGGGTAGGAAATACAC	5	A	AAGAGGGTAGGAAATACAC	0.429473	210786	122845585	123922024	-0.0178195	0.00298064	8.64719	intron_variant	MODIFIER	CEP120	HGNC	-	-	-	-	-	EFO_0004338	body weight	Known	Body weight
ALL	3001604	chr3:42864624:T:C	3	T	C	0.0567242	29996	42364624	43364624	0.083357	0.0139443	8.64572	missense_variant	MODERATE	ACKR2	HGNC	-	-	-	-	-	EFO_0803547	monocyte measurement	Known	Monocytes [#/volume] in Blood
EUR	40765148	chr10:100866753:G:T	10	G	T	0.344388	172252	100366753	101366753	0.0209155	0.00349894	8.6452	intergenic_variant	MODIFIER	-	-	-	-	-	-	-	OBA_1000032	hip circumference	Known	PhenX - hip circumference protocol 020801
ALL	903136	chr2:180734343:C:A	2	C	A	0.694104	266002	180234343	181730868	0.0172953	0.0028934	8.64478	intron_variant,non_coding_transcript_variant	MODIFIER	SCHLAP1	HGNC	-	-	-	-	-	OBA_1000032	hip circumference	Known	Computed hip circumference, mean of closest two measures
ALL	3019069	chr14:94573410:G:T	14	G	T	0.000702197	42011	94064998	95073410	-0.750659	0.125583	8.64443	downstream_gene_variant	MODIFIER	SERPINA4	HGNC	-	-	-	-	-	EFO_0803547	monocyte measurement	Known	Monocytes/100 leukocytes in Blood
EUR	3036277	chr15:23565696:C:T	15	C	T	0.00483816	211754	23065696	24065696	-0.12201	0.0204125	8.64404	5_prime_UTR_variant	MODIFIER	MKRN3	HGNC	-	-	-	-	-	OBA_VT0001253	body height	Known	Body height
ALL	3036277	chr10:94107312:C:T	10	C	T	0.886411	393932	93148894	94610002	-0.0212152	0.00354935	8.64395	intron_variant	MODIFIER	PLCE1	HGNC	-	-	-	-	-	OBA_VT0001253	body height	Known	Body height
ALL	3001123	chr1:174641323:G:GT	1	G	GT	0.00130855	22544	174141323	175141323	-0.690631	0.115546	8.64378	intron_variant	MODIFIER	RABGAP1L	HGNC	-	-	-	-	-	OBA_0003277	platelet volume	Known	Platelet mean volume [Entitic volume] in Blood
ALL	3038553	chr12:89378126:T:C	12	T	C	0.494211	302538	88851700	89882708	0.0148373	0.00248235	8.64368	intron_variant,non_coding_transcript_variant	MODIFIER	-	-	-	-	-	-	-	EFO_0004324	body weights and measures	Known	Body mass index (BMI) [Ratio]
ALL	3007070	chr4:88816306:C:T	4	C	T	0.492482	114186	88285492	89320118	-0.0240781	0.0040287	8.64247	intron_variant	MODIFIER	FAM13A	HGNC	-	-	-	-	-	EFO_0004529	lipid measurement	Known	Cholesterol in HDL [Mass/volume] in Serum or Plasma
EUR	3020416	chr1:247876149:C:T	1	C	T	0.343682	71172	247376149	248376149	0.0328331	0.00549366	8.64225	missense_variant	MODERATE	TRIM58	HGNC	-	-	-	-	-	EFO_0004305	erythrocyte count	Known	Erythrocytes [#/volume] in Blood by Automated count
EUR	3036277	chr6:22723995:CT:C	6	CT	C	0.184221	211743	22134923	23242202	-0.021722	0.00363454	8.64222	intergenic_variant	MODIFIER	-	-	-	-	-	-	-	OBA_VT0001253	body height	Known	Body height
ALL	3023599	chr15:45028931:T:G	15	T	G	0.130607	135219	44528931	45528931	-0.0319125	0.00533979	8.64172	intron_variant	MODIFIER	SORD	HGNC	-	-	-	-	-	EFO_0004509	hemoglobin measurement	Known	MCV [Entitic volume] by Automated count
ALL	3025315	chrX:126153327:A:C	23	A	C	0.0003	392208	125653327	126653327	0.3648	0.061	8.64	intergenic_variant	MODIFIER	-	-	-	-	-	-	-	EFO_0004338	body weight	Novel	Body weight
EUR	3044491	chr1:62583880:A:C	1	A	C	0.323124	44944	61936136	63213541	-0.0417544	0.00698747	8.63972	intron_variant	MODIFIER	DOCK7	HGNC	benign	-	-	-	-	EFO_0004529	lipid measurement	Known	Cholesterol non HDL [Mass/volume] in Serum or Plasma
EUR	3000905	chr1:36471458:A:G	1	A	G	0.55178	67719	35971458	36992612	-0.0322577	0.00539836	8.63933	synonymous_variant	LOW	CSF3R	HGNC	benign	-	-	-	-	OBA_VT0000217	leukocyte quantity	Known	Leukocytes [#/volume] in Blood by Automated count
EUR	3036277	chr16:75170427:C:T	16	C	T	0.295635	211736	74648249	75671315	-0.0185092	0.00309754	8.63929	3_prime_UTR_variant	MODIFIER	ZFP1	HGNC	-	-	-	-	-	OBA_VT0001253	body height	Known	Body height
ALL	40759207	chr5:158595716:C:T	5	C	T	0.3419	332559	158095716	159100567	-0.0155663	0.00260524	8.63814	intergenic_variant	MODIFIER	-	-	-	-	-	-	-	OBA_1001085	waist circumference	Known	Adult Waist Circumference Protocol
SAS	3012030	chr15:65466530:A:T	15	A	T	0.608293	1242	64926659	66013051	-0.218621	0.0365893	8.63811	intron_variant	MODIFIER	DPP8	HGNC	-	-	-	-	-	EFO_0004509	hemoglobin measurement	Known	MCH [Entitic mass] by Automated count
AMR	3011163	chr11:116752497:TA:T	11	TA	T	0.651722	3223	116252497	117252497	-0.145558	0.0243614	8.63795	intron_variant	MODIFIER	BUD13	HGNC	-	-	-	-	-	EFO_0004529	lipid measurement	Known	Cholesterol.total/Cholesterol in HDL [Mass Ratio] in Serum or Plasma
EUR	3025315	chr10:77001201:C:T	10	C	T	0.558529	210769	76501201	77503539	0.0177126	0.00296453	8.63773	intron_variant	MODIFIER	KCNMA1	HGNC	benign	-	-	-	-	EFO_0004338	body weight	Known	Body weight
ALL	40765148	chr1:190278316:C:T	1	C	T	0.610149	332168	189712213	190839704	-0.0146723	0.00245592	8.63615	intron_variant	MODIFIER	BRINP3	HGNC	-	-	-	-	-	OBA_1000032	hip circumference	Known	PhenX - hip circumference protocol 020801
ALL	903118	chr6:126836897:C:T	6	C	T	0.36262	299404	126283942	127406269	0.0163623	0.00273882	8.63596	intron_variant,non_coding_transcript_variant	MODIFIER	-	-	-	-	-	-	-	OBA_VT0000183	blood pressure trait	Known	Computed systolic blood pressure, mean of 2nd and 3rd measures
AFR	3037556	chr11:64600382:G:A	11	G	A	0.0121034	4255	64100382	65100382	-0.513429	0.085942	8.63578	missense_variant	MODERATE	SLC22A12	HGNC	benign,uncertain_significance	-	-	-	-	EFO_0004531	urate measurement	Known	Urate [Mass/volume] in Serum or Plasma
ALL	903136	chr10:2614935:G:A	10	G	A	0.437243	266002	2104429	3127118	-0.0162394	0.00271838	8.63529	intron_variant,non_coding_transcript_variant	MODIFIER	-	-	-	-	-	-	-	OBA_1000032	hip circumference	Known	Computed hip circumference, mean of closest two measures
ALL	3022192	chr1:97930325:G:T	1	G	T	0.835237	113454	97430325	98590603	-0.0329059	0.00550842	8.63477	downstream_gene_variant	MODIFIER	MIR137HG	HGNC	-	-	-	-	-	EFO_0004529	lipid measurement	Known	Triglyceride [Mass/volume] in Serum or Plasma
EUR	3000963	chr12:48118502:C:A	12	C	A	0.814071	89892	47510054	48656444	-0.0357937	0.00599209	8.63408	upstream_gene_variant	MODIFIER	PFKM	HGNC	benign	-	-	-	-	EFO_0004509	hemoglobin measurement	Known	Hemoglobin [Mass/volume] in Blood
EUR	3036277	chr6:169216002:C:T	6	C	T	0.938294	211754	168716002	169716002	0.0352037	0.00589338	8.63393	3_prime_UTR_variant	MODIFIER	THBS2	HGNC	-	-	-	-	-	OBA_VT0001253	body height	Known	Body height
EUR	3024929	chr2:159819934:A:AT	2	A	AT	0.709137	69041	159319934	160378663	-0.0349012	0.00584276	8.63387	splice_polypyrimidine_tract_variant,intron_variant	LOW	LY75	HGNC	-	-	-	-	-	OBA_VT0003179	platelet quantity	Known	Platelets [#/volume] in Blood by Automated count
EUR	3036277	chr2:202560752:C:T	2	C	T	0.250275	211731	201604086	203060752	-0.0193819	0.00324491	8.6328	3_prime_UTR_variant	MODIFIER	BMPR2	HGNC	benign	-	-	-	-	OBA_VT0001253	body height	Known	Body height
ALL	3036277	chr7:53589170:A:G	7	A	G	0.00379774	393918	53089170	54097671	0.0986168	0.0165109	8.63229	intergenic_variant	MODIFIER	-	-	-	-	-	-	-	OBA_VT0001253	body height	Known	Body height
ALL	3037511	chr2:181116328:G:A	2	G	A	0.31048	96341	180488301	181617550	-0.0287726	0.00481747	8.63157	intron_variant,non_coding_transcript_variant	MODIFIER	LINC01934	HGNC	-	-	-	-	-	OBA_0003352	lymphocyte amount	Known	Lymphocytes/100 leukocytes in Blood by Automated count
ALL	903115	chr10:103034147:C:T	10	C	T	0.0924999	299411	102354593	103653896	-0.0249107	0.0041709	8.63147	intron_variant	MODIFIER	CNNM2	HGNC	-	-	-	-	-	OBA_VT0000183	blood pressure trait	Known	Computed diastolic blood pressure, mean of 2nd and 3rd measures
ALL	3013429	chr22:38079079:CTTGCTG:C	22	CTTGCTG	C	0.013114	67485	37571936	38579079	0.132824	0.0222403	8.63067	downstream_gene_variant	MODIFIER	PICK1	HGNC	-	-	-	-	-	EFO_0005090	basophil count	Known	Basophils [#/volume] in Blood by Automated count
ALL	3036277	chrX:69161421:C:A	23	C	A	0.1462	393933	68657642	69662993	0.0187	0.0031	8.63	missense_variant	MODERATE	PJA1	HGNC	-	-	-	-	-	OBA_VT0001253	body height	Known	Body height
ALL	903115	chr3:37216302:C:T	3	C	T	0.341677	299425	36470133	37728187	0.0164734	0.00275854	8.62957	upstream_gene_variant	MODIFIER	-	-	-	-	-	-	-	OBA_VT0000183	blood pressure trait	Known	Computed diastolic blood pressure, mean of 2nd and 3rd measures
AMR	903118	chr4:80253438:G:A	4	G	A	0.251657	50384	79743569	80759918	0.0379806	0.00636021	8.62905	intergenic_variant	MODIFIER	-	-	-	-	-	-	-	OBA_VT0000183	blood pressure trait	Known	Computed systolic blood pressure, mean of 2nd and 3rd measures
EUR	40759207	chr2:63270231:T:C	2	T	C	0.725186	172302	62769002	64179792	-0.022085	0.00369866	8.6277	intron_variant	MODIFIER	WDPCP	HGNC	-	-	-	-	-	OBA_1001085	waist circumference	Known	Adult Waist Circumference Protocol
AFR	3025315	chr8:142049373:T:C	8	T	C	0.301706	77380	141547002	142559271	-0.0323531	0.00541871	8.62645	intergenic_variant	MODIFIER	-	-	-	-	-	-	-	EFO_0004338	body weight	Known	Body weight
ALL	3012030	chr16:30091839:C:A	16	C	A	0.41634	126548	29591839	30591839	-0.0230602	0.00386266	8.62491	intron_variant	MODIFIER	TBX6	HGNC	pathogenic	-	-	-	-	EFO_0004509	hemoglobin measurement	Known	MCH [Entitic mass] by Automated count
AFR	3036277	chr19:2173837:T:C	19	T	C	0.467653	77580	1629867	2746404	0.0293598	0.00491797	8.62448	intron_variant	MODIFIER	DOT1L	HGNC	-	-	-	-	-	OBA_VT0001253	body height	Known	Body height
AMR	40759207	chr19:47077985:C:T	19	C	T	0.540475	57566	46565746	47613120	0.0343453	0.00575309	8.62448	intron_variant	MODIFIER	ZC3H4	HGNC	-	-	-	-	-	OBA_1001085	waist circumference	Known	Adult Waist Circumference Protocol
ALL	3043111	chr9:70509766:G:A	9	G	A	0.318513	87502	70009766	71010517	0.0299631	0.00501909	8.62434	intergenic_variant	MODIFIER	-	-	-	-	-	-	-	OBA_0003277	platelet volume	Known	Platelet mean volume [Entitic volume] in Blood by Automated count
ALL	903135	chr9:6956850:A:C	9	A	C	0.73345	266153	6383802	7468603	-0.0182067	0.00304979	8.62429	intron_variant	MODIFIER	KDM4C	HGNC	-	-	-	-	-	OBA_1001085	waist circumference	Known	Computed waist circumference, mean of closest two measures
ALL	3023599	chr16:9837261:T:C	16	T	C	0.0131153	135224	9337261	10337261	-0.0986366	0.0165237	8.6232	intron_variant	MODIFIER	GRIN2A	HGNC	-	-	-	-	-	EFO_0004509	hemoglobin measurement	Known	MCV [Entitic volume] by Automated count
ALL	40765148	chr17:75955783:T:C	17	T	C	0.55389	332370	75294012	76455783	-0.0154451	0.00258748	8.62255	intron_variant	MODIFIER	ACOX1	HGNC	benign	-	-	-	-	OBA_1000032	hip circumference	Known	PhenX - hip circumference protocol 020801
ALL	3025315	chr16:58930031:T:TA	16	T	TA	0.0577877	392393	58430031	59430031	-0.0290719	0.00487043	8.62227	intron_variant,non_coding_transcript_variant	MODIFIER	-	-	-	-	-	-	-	EFO_0004338	body weight	Known	Body weight
ALL	3036277	chr11:62541146:A:T	11	A	T	0.0344983	393817	62041146	63041380	0.0348559	0.00583947	8.62217	intron_variant	MODIFIER	AHNAK	HGNC	-	-	-	-	-	OBA_VT0001253	body height	Known	Body height
AFR	3036277	chr2:177633897:A:G	2	A	G	0.832728	77583	177133897	178133897	0.0393212	0.00658807	8.62092	intron_variant	MODIFIER	PDE11A	HGNC	-	-	-	-	-	OBA_VT0001253	body height	Known	Body height
ALL	3009542	chr6:26104404:T:G	6	T	G	0.884783	47467	25519012	26604404	-0.0599674	0.0100473	8.62089	downstream_gene_variant	MODIFIER	H1-6	HGNC	-	-	-	-	-	EFO_0004348	hematocrit	Known	Hematocrit [Volume Fraction] of Blood
ALL	3006906	chr2:61519988:A:G	2	A	G	0.595787	141428	60792273	62053902	-0.0226675	0.00379797	8.62032	intron_variant	MODIFIER	XPO1	HGNC	-	-	-	-	-	EFO_0004838	calcium measurement	Known	Calcium [Mass/volume] in Serum or Plasma
ALL	3027018	chr11:89537854:T:C	11	T	C	0.00820059	378875	89037854	90037854	-0.0762435	0.0127748	8.6202	upstream_gene_variant	MODIFIER	-	-	-	-	-	-	-	OBA_1001087	heart rate	Novel	Heart rate
AFR	40759207	chrX:69161421:C:A	23	C	A	0.0245	71272	68661421	69661421	-0.1051	0.0176	8.62	missense_variant	MODERATE	PJA1	HGNC	-	-	-	-	-	OBA_1001085	waist circumference	Known	Adult Waist Circumference Protocol
EUR	3006906	chr15:43434427:A:C	15	A	C	0.0340904	86520	42885777	44563164	0.0745593	0.0124928	8.61989	intron_variant	MODIFIER	TP53BP1	HGNC	-	-	-	-	-	EFO_0004838	calcium measurement	Known	Calcium [Mass/volume] in Serum or Plasma
AFR	3028615	chr3:128599154:G:A	3	G	A	0.920999	13139	128099154	129103030	0.132511	0.0222092	8.61544	intergenic_variant	MODIFIER	-	-	-	-	-	-	-	EFO_0803540	eosinophil measurement	Known	Eosinophils [#/volume] in Blood by Automated count
ALL	3038553	chr1:156080086:C:T	1	C	T	0.0963316	302554	155549284	156876272	0.0242704	0.004068	8.61458	intron_variant	MODIFIER	MEX3A	HGNC	-	-	-	-	-	EFO_0004324	body weights and measures	Known	Body mass index (BMI) [Ratio]
ALL	3020416	chr6:32658707:T:C	6	T	C	0.101109	118644	32090346	33211549	-0.0382544	0.0064122	8.6138	downstream_gene_variant	MODIFIER	HLA-DQB1	HGNC	-	-	-	-	-	EFO_0004305	erythrocyte count	Known	Erythrocytes [#/volume] in Blood by Automated count
ALL	3012888	chr15:41248973:G:A	15	G	A	0.491599	379166	40654054	42217151	0.0137138	0.00229877	8.61339	intron_variant	MODIFIER	CHP1	HGNC	-	-	-	-	-	OBA_VT0000183	blood pressure trait	Known	Diastolic blood pressure
ALL	3036277	chr11:17343662:A:G	11	A	G	0.244859	393902	16546581	17843662	0.0141813	0.00237725	8.61268	intron_variant,non_coding_transcript_variant	MODIFIER	NUCB2	HGNC	-	-	-	-	-	OBA_VT0001253	body height	Known	Body height
ALL	3035899	chr1:109275216:T:C	1	T	C	0.744631	2142	108775216	109775908	0.189208	0.0317175	8.61257	3_prime_UTR_variant	MODIFIER	CELSR2	HGNC	-	-	-	-	-	EFO_0004529	lipid measurement	Known	Cholesterol in LDL [Mass/volume] in Serum or Plasma ultracentrifugate
ALL	3001123	chr13:60123527:G:A	13	G	A	0.00195165	22545	59623527	60623527	-0.569094	0.0954065	8.61133	intron_variant	MODIFIER	DIAPH3	HGNC	-	-	-	-	-	OBA_0003277	platelet volume	Novel	Platelet mean volume [Entitic volume] in Blood
AMR	3019897	chr16:98513:G:A	16	G	A	0.0379017	16833	0	764781	0.167539	0.0280874	8.61125	intron_variant	MODIFIER	NPRL3	HGNC	benign	-	-	-	-	EFO_0004509	hemoglobin measurement	Known	Erythrocyte distribution width [Ratio] by Automated count
ALL	3036277	chrX:137355048:G:A	23	G	A	0.0352	393934	136855048	138468880	-0.0349	0.0059	8.61	intergenic_variant	MODIFIER	-	-	-	-	-	-	-	OBA_VT0001253	body height	Known	Body height
AFR	3047107	chr9:126532697:T:G	9	T	G	0.666695	5870	126032697	127044904	0.11121	0.0186458	8.60982	downstream_gene_variant	MODIFIER	-	-	-	-	-	-	-	EFO_0004838	calcium measurement	Known	Calcium [Mass/volume] corrected for albumin in Serum or Plasma
ALL	3007070	chr19:4168374:A:T	19	A	T	0.000472991	114167	3668367	4675130	-0.550973	0.0923775	8.60979	missense_variant	MODERATE	CREB3L3	HGNC	-	-	-	-	-	EFO_0004529	lipid measurement	Known	Cholesterol in HDL [Mass/volume] in Serum or Plasma
AMR	3036277	chr12:106896841:GGAATAA:G	12	GGAATAA	G	0.26446	66634	106291409	107609347	-0.0331746	0.00556243	8.60893	downstream_gene_variant	MODIFIER	EEF1B2P4	HGNC	-	-	-	-	-	OBA_VT0001253	body height	Known	Body height
EUR	40765148	chr1:95882823:C:T	1	C	T	0.369952	172240	95313795	96382823	0.0205441	0.00344491	8.60779	intergenic_variant	MODIFIER	-	-	-	-	-	-	-	OBA_1000032	hip circumference	Known	PhenX - hip circumference protocol 020801
ALL	3036277	chr22:28937135:C:T	22	C	T	0.0421713	381361	28437135	29458783	-0.0306049	0.00513201	8.60761	intron_variant	MODIFIER	ZNRF3	HGNC	-	-	-	-	-	OBA_VT0001253	body height	Known	Body height
ALL	3036277	chr8:78512112:T:TG	8	T	TG	0.159407	393881	78012112	79072689	0.0170096	0.00285239	8.6069	upstream_gene_variant	MODIFIER	PKIA	HGNC	-	-	-	-	-	OBA_VT0001253	body height	Known	Body height
ALL	903115	chr6:150683634:G:C	6	G	C	0.0908309	299408	150154176	151187701	-0.025084	0.00420643	8.60686	intron_variant	MODIFIER	PLEKHG1	HGNC	-	-	-	-	-	OBA_VT0000183	blood pressure trait	Known	Computed diastolic blood pressure, mean of 2nd and 3rd measures
ALL	3004249	chr5:96820326:A:G	5	A	G	0.658683	378805	96303547	97322151	0.0143469	0.00240614	8.60517	intron_variant,non_coding_transcript_variant	MODIFIER	-	-	-	-	-	-	-	OBA_VT0000183	blood pressure trait	Known	Systolic blood pressure
ALL	3010084	chr6:32660073:T:C	6	T	C	0.406724	2573	32160056	33167088	-0.14458	0.0242479	8.60506	3_prime_UTR_variant	MODIFIER	HLA-DQB1	HGNC	-	-	-	-	-	EFO_0006842	diabetes mellitus biomarker	Known	C peptide [Mass/volume] in Serum or Plasma
EUR	sedentary_minutes	chr1:114053638:T:G	1	T	G	< 0.000721865299935032	27706	113553638	114553638	1.09374	0.183438	8.60479	intergenic_variant	MODIFIER	-	-	-	-	-	-	-	EFO_0008002	physical activity measurement	Known	Total minutes the user was sedentary
ALL	3004501	chr3:65083384:C:A	3	C	A	0.00078255	141844	64583384	65583384	-0.393452	0.065992	8.60384	intergenic_variant	MODIFIER	-	-	-	-	-	-	-	EFO_0006842	diabetes mellitus biomarker	Known	Glucose [Mass/volume] in Serum or Plasma
ALL	3025315	chr1:2534473:C:T	1	C	T	0.729936	392596	1974395	3034986	-0.014502	0.00243251	8.60283	upstream_gene_variant	MODIFIER	HES5	HGNC	-	-	-	-	-	EFO_0004338	body weight	Known	Body weight
EUR	3000905	chr3:128685426:G:A	3	G	A	0.29789	67718	128104581	129201714	-0.0348221	0.0058414	8.60153	upstream_gene_variant	MODIFIER	RPN1	HGNC	-	-	-	-	-	OBA_VT0000217	leukocyte quantity	Known	Leukocytes [#/volume] in Blood by Automated count
ALL	903135	chr3:136819349:C:G	3	C	G	0.765913	266166	135706349	137450237	0.0188019	0.00315413	8.60097	5_prime_UTR_variant	MODIFIER	SLC35G2	HGNC	-	-	-	-	-	OBA_1001085	waist circumference	Known	Computed waist circumference, mean of closest two measures
ALL	3012030	chr16:88977112:CCGGG:C	16	CCGGG	C	0.00594683	126538	88477112	89477112	-0.145978	0.0244893	8.60049	5_prime_UTR_variant	MODIFIER	CBFA2T3	HGNC	-	-	-	-	-	EFO_0004509	hemoglobin measurement	Known	MCH [Entitic mass] by Automated count
ALL	903136	chr1:95878005:C:G	1	C	G	0.30232	265988	95313795	96382823	0.0179369	0.0030093	8.59947	intergenic_variant	MODIFIER	-	-	-	-	-	-	-	OBA_1000032	hip circumference	Known	Computed hip circumference, mean of closest two measures
ALL	3033575	chr20:50270731:C:T	20	C	T	0.155466	67539	49767587	50839058	-0.0330492	0.00554481	8.59922	intron_variant,non_coding_transcript_variant	MODIFIER	PELATON	HGNC	-	-	-	-	-	EFO_0803547	monocyte measurement	Known	Monocytes [#/volume] in Blood by Automated count
ALL	3011948	chr1:169710038:C:G	1	C	G	0.339646	93303	169209162	170254521	0.0292365	0.00490535	8.5985	intron_variant	MODIFIER	SELL	HGNC	-	-	-	-	-	EFO_0803547	monocyte measurement	Known	Monocytes/100 leukocytes in Blood by Automated count
ALL	3001123	chr9:26004774:G:C	9	G	C	0.00139708	22547	25504774	27003875	-0.67892	0.113914	8.59801	intergenic_variant	MODIFIER	-	-	-	-	-	-	-	OBA_0003277	platelet volume	Novel	Platelet mean volume [Entitic volume] in Blood
ALL	3024731	chr16:65074:A:C	16	A	C	0.391799	18535	0	743594	0.0624865	0.010485	8.59709	intron_variant	MODIFIER	RHBDF1	HGNC	-	-	-	-	-	EFO_0004509	hemoglobin measurement	Known	MCV [Entitic volume]
ALL	46236952	chr15:94033869:C:A	15	C	A	< 0.00105379630117498	18979	93533869	94533869	-1.24159	0.208346	8.5963	intron_variant,non_coding_transcript_variant	MODIFIER	LINC01581	HGNC	-	-	-	-	-	OBA_0003747	glomerular filtration rate	Known	Glomerular filtration rate/1.73 sq M.predicted [Volume Rate/Area] in Serum, Plasma or Blood by Creatinine-based formula (MDRD)
ALL	903135	chr2:224404377:A:T	2	A	T	0.164115	265457	223898453	225061424	-0.0195767	0.00328511	8.59614	upstream_gene_variant	MODIFIER	FAM124B	HGNC	-	-	-	-	-	OBA_1001085	waist circumference	Known	Computed waist circumference, mean of closest two measures
ALL	3019198	chr12:111741667:T:C	12	T	C	0.719936	25537	110818634	112241667	-0.0592657	0.00994529	8.59599	intron_variant	MODIFIER	ACAD10	HGNC	-	-	-	-	-	OBA_0003352	lymphocyte amount	Known	Lymphocytes [#/volume] in Blood
ALL	3025315	chr4:10570369:T:A	4	T	A	0.028719	392562	9940424	11160180	-0.0396609	0.00665549	8.59587	intron_variant	MODIFIER	CLNK	HGNC	-	-	-	-	-	EFO_0004338	body weight	Known	Body weight
ALL	3025315	chr5:83466162:G:A	5	G	A	0.0511229	392583	82535579	84353052	-0.0310869	0.00521733	8.59395	intergenic_variant	MODIFIER	-	-	-	-	-	-	-	EFO_0004338	body weight	Known	Body weight
ALL	3036277	chr7:15675431:T:C	7	T	C	0.777502	393931	15173439	16179721	-0.014679	0.00246361	8.59377	intron_variant	MODIFIER	MEOX2	HGNC	-	-	-	-	-	OBA_VT0001253	body height	Known	Body height
ALL	3036277	chr19:6229276:C:A	19	C	A	0.528232	393929	5723619	6775828	-0.0130703	0.00219365	8.59352	intron_variant	MODIFIER	MLLT1	HGNC	-	-	-	-	-	OBA_VT0001253	body height	Known	Body height
EUR	3025315	chr10:102740902:C:T	10	C	T	0.473373	210783	102240902	103321531	0.0176085	0.00295538	8.59318	3_prime_UTR_variant	MODIFIER	SFXN2	HGNC	-	-	-	-	-	EFO_0004338	body weight	Known	Body weight
ALL	3023599	chr16:67295424:C:T	16	C	T	0.0639453	135225	66771087	67912697	0.0484154	0.00812604	8.593	intron_variant	MODIFIER	KCTD19	HGNC	-	-	-	-	-	EFO_0004509	hemoglobin measurement	Known	MCV [Entitic volume] by Automated count
ALL	3002400	chr6:29666235:A:G	6	A	G	0.941593	38737	29166235	30326724	-0.0905258	0.0151957	8.59108	missense_variant	MODERATE	MOG	HGNC	-	-	-	-	-	EFO_0004461	iron biomarker measurement	Novel	Iron [Mass/volume] in Serum or Plasma
ALL	40759207	chr8:72530963:G:T	8	G	T	0.67519	332556	72030963	73037705	-0.015234	0.00255721	8.59092	intergenic_variant	MODIFIER	-	-	-	-	-	-	-	OBA_1001085	waist circumference	Known	Adult Waist Circumference Protocol
AMR	3036277	chrX:77217281:T:C	23	T	C	0.1389	66702	76717281	77717281	-0.0457	0.0077	8.59	intergenic_variant	MODIFIER	-	-	-	-	-	-	-	OBA_VT0001253	body height	Known	Body height
ALL	3025315	chr17:75747904:G:A	17	G	A	0.000165569	392585	75223097	76247904	0.495266	0.083143	8.58969	intron_variant	MODIFIER	ITGB4	HGNC	-	-	-	-	-	EFO_0004338	body weight	Known	Body weight
ALL	3016723	chr5:34503247:C:T	5	C	T	0.404472	138572	34003247	35004277	0.0227943	0.0038269	8.58847	intergenic_variant	MODIFIER	-	-	-	-	-	-	-	OBA_2050096	serum creatinine amount	Known	Creatinine [Mass/volume] in Serum or Plasma
ALL	40765148	chr12:122464360:T:C	12	T	C	0.0626126	332353	121964360	123128259	-0.0287968	0.00483479	8.58802	intergenic_variant	MODIFIER	-	-	-	-	-	-	-	OBA_1000032	hip circumference	Known	PhenX - hip circumference protocol 020801
EUR	3025315	chr21:45019995:G:A	21	G	A	0.0640813	210779	44518580	45519995	-0.0358151	0.00601333	8.58742	intergenic_variant	MODIFIER	-	-	-	-	-	-	-	EFO_0004338	body weight	Known	Body weight
ALL	3028615	chr6:31379072:CG:C	6	CG	C	0.0853813	70232	30848749	32664195	-0.0473456	0.00794946	8.58712	upstream_gene_variant	MODIFIER	ZDHHC20P2	HGNC	-	-	-	-	-	EFO_0803540	eosinophil measurement	Known	Eosinophils [#/volume] in Blood by Automated count
EUR	903126	chr19:40233606:A:G	19	A	G	0.471897	159838	39733606	40859410	0.0209268	0.00351368	8.5871	3_prime_UTR_variant	MODIFIER	AKT2	HGNC	benign	-	-	-	-	OBA_1001087	heart rate	Known	Computed heart rate, mean of 2nd and 3rd measures
EUR	3038553	chr9:27803739:G:T	9	G	T	0.507584	165088	27263457	28322533	-0.0200457	0.0033658	8.5868	intergenic_variant	MODIFIER	-	-	-	-	-	-	-	EFO_0004324	body weights and measures	Known	Body mass index (BMI) [Ratio]
ALL	3023103	chr9:125555602:C:G	9	C	G	0.567378	141953	125013345	126204033	-0.0224265	0.00376569	8.58619	intron_variant	MODIFIER	MAPKAP1	HGNC	-	-	-	-	-	EFO_0009283	potassium measurement	Known	Potassium [Moles/volume] in Serum or Plasma
ALL	3034204	chr3:130891732:A:G	3	A	G	0.56606	2142	130345699	131468073	-0.172969	0.0290441	8.58592	upstream_gene_variant	MODIFIER	ATP2C1	HGNC	-	-	-	-	-	EFO_0011005	urea measurement	Novel	Urea [Mass/volume] in Serum or Plasma
EUR	3028615	chr18:63253621:C:T	18	C	T	0.0282579	42236	62753621	63753621	-0.115578	0.0194082	8.58516	intron_variant	MODIFIER	BCL2	HGNC	-	-	-	-	-	EFO_0803540	eosinophil measurement	Known	Eosinophils [#/volume] in Blood by Automated count
AMR	3023599	chr3:142558733:A:T	3	A	T	0.529915	15210	141950357	143097194	-0.0672057	0.0112859	8.5844	synonymous_variant	LOW	ATR	HGNC	benign,benign/likely_benign	-	-	-	-	EFO_0004509	hemoglobin measurement	Known	MCV [Entitic volume] by Automated count
AFR	3008342	chr1:121538320:C:T	1	C	T	0.0122892	15298	121038320	122038320	0.300374	0.0504426	8.58428	intron_variant,non_coding_transcript_variant	MODIFIER	EMBP1	HGNC	-	-	-	-	-	EFO_0803548	neutrophil measurement	Known	Neutrophils/100 leukocytes in Blood by Automated count
AFR	3002030	chr1:164566318:C:T	1	C	T	0.908435	3948	164066318	165066318	0.220205	0.0369822	8.58317	intron_variant	MODIFIER	PBX1	HGNC	-	-	-	-	-	OBA_0003352	lymphocyte amount	Known	Lymphocytes/100 leukocytes in Blood
ALL	3024386	chr14:50741955:G:A	14	G	A	0.00162661	39653	50139644	51241955	0.508526	0.0854052	8.58298	intron_variant	MODIFIER	NIN	HGNC	-	-	-	-	-	OBA_0003277	platelet volume	Known	Platelet mean volume [Entitic volume] in Blood by Rees-Ecker
AFR	3025315	chr5:91260968:A:G	5	A	G	0.167808	77380	90760968	91800586	0.0404077	0.00678681	8.58188	intron_variant,non_coding_transcript_variant	MODIFIER	LUCAT1	HGNC	-	-	-	-	-	EFO_0004338	body weight	Known	Body weight
ALL	3023599	chr8:41772887:G:A	8	G	A	0.308675	135228	41272887	42272929	0.0245531	0.00412391	8.58187	intron_variant	MODIFIER	ANK1	HGNC	-	-	-	-	-	EFO_0004509	hemoglobin measurement	Known	MCV [Entitic volume] by Automated count
ALL	3007461	chr12:29284284:T:C	12	T	C	0.478096	31181	28740169	29784284	-0.0478826	0.00804237	8.58172	intron_variant	MODIFIER	FAR2	HGNC	-	-	-	-	-	OBA_VT0003179	platelet quantity	Known	Platelets [#/volume] in Blood
ALL	3011904	chr12:4506315:C:T	12	C	T	0.888879	39736	3961137	5062760	-0.0659953	0.0110848	8.58138	intron_variant	MODIFIER	C12orf4	HGNC	-	-	-	-	-	EFO_0010968	phosphate measurement	Known	Phosphate [Mass/volume] in Serum or Plasma
AFR	903136	chrX:93174019:A:T	23	A	T	0.6519	55806	92674019	93674019	0.0456	0.0077	8.58	intergenic_variant	MODIFIER	-	-	-	-	-	-	-	OBA_1000032	hip circumference	Known	Computed hip circumference, mean of closest two measures
ALL	3013682	chr6:51176497:C:T	6	C	T	0.54917	141285	50524430	51683772	0.0226454	0.00380424	8.57873	intergenic_variant	MODIFIER	-	-	-	-	-	-	-	OBA_VT0005265	blood urea nitrogen amount	Known	Urea nitrogen [Mass/volume] in Serum or Plasma
ALL	3023599	chr7:44775735:A:T	7	A	T	0.51039	135227	44271386	45386297	-0.0220034	0.00369648	8.57833	intergenic_variant	MODIFIER	-	-	-	-	-	-	-	EFO_0004509	hemoglobin measurement	Known	MCV [Entitic volume] by Automated count
EUR	903115	chr3:169459035:T:TC	3	T	TC	0.442089	161195	168873465	169974252	0.0206508	0.00346972	8.57619	intron_variant	MODIFIER	MECOM	HGNC	-	-	-	-	-	OBA_VT0000183	blood pressure trait	Known	Computed diastolic blood pressure, mean of 2nd and 3rd measures
EUR	3036277	chr3:191373330:T:C	3	T	C	0.243675	211743	190828981	191914959	0.0194773	0.00327328	8.57269	intron_variant	MODIFIER	CCDC50	HGNC	-	-	-	-	-	OBA_VT0001253	body height	Known	Body height
ALL	3036277	chr5:78883246:C:A	5	C	A	0.174169	393917	78335864	79386516	-0.0158035	0.00265596	8.5722	intron_variant	MODIFIER	ARSB	HGNC	-	-	-	-	-	OBA_VT0001253	body height	Known	Body height
EUR	3034204	chr3:130929954:A:G	3	A	G	0.604995	1862	130345699	131468073	-0.181314	0.0304725	8.57189	intron_variant	MODIFIER	ATP2C1	HGNC	-	-	-	-	-	EFO_0011005	urea measurement	Novel	Urea [Mass/volume] in Serum or Plasma
AFR	3036277	chr8:56244127:G:A	8	G	A	0.189096	77577	55699728	56785362	-0.0372573	0.00626172	8.57164	intergenic_variant	MODIFIER	-	-	-	-	-	-	-	OBA_VT0001253	body height	Known	Body height
AFR	3038058	chr1:159855271:G:C	1	G	C	0.896302	1379	159355271	160355271	0.33909	0.0569916	8.57117	intron_variant	MODIFIER	VSIG8	HGNC	-	-	-	-	-	OBA_0003352	lymphocyte amount	Known	Lymphocytes/100 leukocytes in Blood by Manual count
ALL	3022192	chr6:127114919:C:T	6	C	T	0.511824	113457	126571832	127676619	0.0241917	0.00406597	8.57109	upstream_gene_variant	MODIFIER	RSPO3	HGNC	-	-	-	-	-	EFO_0004529	lipid measurement	Known	Triglyceride [Mass/volume] in Serum or Plasma
AFR	3036277	chr1:172462295:A:G	1	A	G	0.232405	77580	171873972	172979013	-0.0345184	0.00580173	8.57075	intron_variant	MODIFIER	C1orf105	HGNC	-	-	-	-	-	OBA_VT0001253	body height	Known	Body height
EUR	3034780	chr9:133274414:A:G	9	A	G	0.806405	687	132773983	133778431	0.345693	0.0581037	8.57054	intron_variant	MODIFIER	ABO	HGNC	association	-	-	-	-	EFO_0006515	angiotensin-converting enzyme measurement	Known	Angiotensin converting enzyme [Enzymatic activity/volume] in Serum or Plasma
ALL	3001123	chrX:56726746:T:G	23	T	G	0.5766	22544	55979284	57226746	-0.0592	0.01	8.57	upstream_gene_variant	MODIFIER	NBDY	HGNC	-	-	-	-	-	OBA_0003277	platelet volume	Known	Platelet mean volume [Entitic volume] in Blood
ALL	3036277	chr20:41241938:C:A	20	C	A	0.23364	393908	40680020	41939869	-0.0143806	0.00241724	8.56941	intron_variant	MODIFIER	ZHX3	HGNC	-	-	-	-	-	OBA_VT0001253	body height	Known	Body height
ALL	3025315	chr2:85649101:CT:C	2	CT	C	0.441138	392572	85065285	86163170	0.0139505	0.00234518	8.56788	3_prime_UTR_variant	MODIFIER	USP39	HGNC	-	-	-	-	-	EFO_0004338	body weight	Known	Body weight
EUR	3027018	chr16:15808206:G:T	16	G	T	0.201804	196557	15294273	16322270	0.0228182	0.00383595	8.56765	intron_variant	MODIFIER	MYH11	HGNC	-	-	-	-	-	OBA_1001087	heart rate	Known	Heart rate
ALL	3036277	chr10:112162067:G:A	10	G	A	0.753043	393896	111650963	113461478	0.0142774	0.00240032	8.56666	intron_variant	MODIFIER	GPAM	HGNC	-	-	-	-	-	OBA_VT0001253	body height	Known	Body height
EUR	3006906	chr10:79241067:A:G	10	A	G	0.474439	86498	78741067	79741067	0.0283475	0.004766	8.56595	intron_variant	MODIFIER	ZMIZ1	HGNC	-	-	-	-	-	EFO_0004838	calcium measurement	Known	Calcium [Mass/volume] in Serum or Plasma
ALL	3037556	chr1:145876557:T:C	1	T	C	0.0017353	25644	145376557	146376557	-0.60712	0.102076	8.56558	intron_variant	MODIFIER	ANKRD35	HGNC	-	-	-	-	-	EFO_0004531	urate measurement	Known	Urate [Mass/volume] in Serum or Plasma
EUR	3038553	chr7:113813392:G:T	7	G	T	0.547036	165086	113210306	114333214	-0.0201621	0.00339015	8.56436	intergenic_variant	MODIFIER	-	-	-	-	-	-	-	EFO_0004324	body weights and measures	Known	Body mass index (BMI) [Ratio]
ALL	3038553	chr20:55821012:C:A	20	C	A	0.167523	302486	55302399	56414860	-0.0185268	0.00311521	8.56426	intergenic_variant	MODIFIER	-	-	-	-	-	-	-	EFO_0004324	body weights and measures	Known	Body mass index (BMI) [Ratio]
EUR	3012030	chr17:44251636:A:C	17	A	C	0.681083	76186	43751636	44751636	-0.031814	0.00534946	8.56408	intron_variant	MODIFIER	SLC4A1	HGNC	benign	-	-	-	-	EFO_0004509	hemoglobin measurement	Known	MCH [Entitic mass] by Automated count
EUR	3019069	chr11:114087158:G:A	11	G	A	0.422394	29289	113584581	114587420	-0.0486318	0.00817799	8.56282	intron_variant	MODIFIER	ZBTB16	HGNC	-	-	-	-	-	EFO_0803547	monocyte measurement	Known	Monocytes/100 leukocytes in Blood
EUR	3023599	chr11:67428766:T:C	11	T	C	0.420585	81729	66928766	67994818	-0.0290277	0.00488166	8.56179	intron_variant	MODIFIER	RPS6KB2	HGNC	-	-	-	-	-	EFO_0004509	hemoglobin measurement	Known	MCV [Entitic volume] by Automated count
ALL	3036277	chr9:33113324:C:T	9	C	T	0.120158	393923	32613324	33745423	0.0187556	0.00315422	8.56153	3_prime_UTR_variant	MODIFIER	B4GALT1	HGNC	benign	-	-	-	-	OBA_VT0001253	body height	Known	Body height
ALL	3019170	chr1:19353379:T:G	1	T	G	0.532517	22265	18853379	19960860	0.0567574	0.00954549	8.56101	intron_variant	MODIFIER	CAPZB	HGNC	-	-	-	-	-	OBA_1000983	thyroid stimulating hormone amount	Known	Thyrotropin [Units/volume] in Serum or Plasma by Detection limit <= 0.005 mIU/L
ALL	40759207	chr16:49331210:T:A	16	T	A	0.67444	332582	48812776	49834277	-0.0154391	0.00259657	8.56086	intron_variant,non_coding_transcript_variant	MODIFIER	-	-	-	-	-	-	-	OBA_1001085	waist circumference	Known	Adult Waist Circumference Protocol
ALL	3004249	chr17:61203673:C:T	17	C	T	0.635968	379162	60659405	61912532	-0.0156569	0.00263327	8.56049	intron_variant	MODIFIER	BCAS3	HGNC	-	-	-	-	-	OBA_VT0000183	blood pressure trait	Known	Systolic blood pressure
AFR	3036277	chr22:32658145:G:T	22	G	T	0.451154	77581	32158145	33160873	-0.0293759	0.00494082	8.55982	intron_variant	MODIFIER	SYN3	HGNC	-	-	-	-	-	OBA_VT0001253	body height	Known	Body height
ALL	3007070	chr11:5227002:T:A	11	T	A	0.00959492	114175	4727002	5727002	-0.122218	0.0205569	8.55927	missense_variant	MODERATE	HBB	HGNC	benign,likely_benign,pathogenic,protective,conflicting_interpretations_of_pathogenicity,other	-	-	-	-	EFO_0004529	lipid measurement	Known	Cholesterol in HDL [Mass/volume] in Serum or Plasma
ALL	903136	chr9:137371330:C:T	9	C	T	0.0846977	266005	136865480	137883754	-0.0270726	0.0045536	8.55923	intron_variant	MODIFIER	EXD3	HGNC	-	-	-	-	-	OBA_1000032	hip circumference	Known	Computed hip circumference, mean of closest two measures
ALL	3038553	chr12:103284284:C:A	12	C	A	0.322867	302547	102769117	103878999	-0.0161485	0.00271639	8.55799	intron_variant,NMD_transcript_variant	MODIFIER	C12orf42	HGNC	-	-	-	-	-	EFO_0004324	body weights and measures	Known	Body mass index (BMI) [Ratio]
ALL	3025315	chr8:117128212:GA:G	8	GA	G	0.000380798	392597	116628212	117628212	0.328766	0.0553042	8.55752	upstream_gene_variant	MODIFIER	-	-	-	-	-	-	-	EFO_0004338	body weight	Known	Body weight
EUR	3023314	chr9:13976286:G:A	9	G	A	0.307204	76301	13475943	14487262	-0.0325014	0.00546793	8.55574	intergenic_variant	MODIFIER	-	-	-	-	-	-	-	EFO_0004348	hematocrit	Known	Hematocrit [Volume Fraction] of Blood by Automated count
ALL	3036277	chr1:28010776:T:C	1	T	C	0.0311015	393920	27489391	28510776	0.0347579	0.00584769	8.55536	intron_variant	MODIFIER	EYA3	HGNC	-	-	-	-	-	OBA_VT0001253	body height	Known	Body height
AMR	3025315	chr2:44180050:CT:C	2	CT	C	0.80415	66584	43665113	44737490	-0.0393809	0.0066256	8.55505	intron_variant	MODIFIER	PPM1B	HGNC	-	-	-	-	-	EFO_0004338	body weight	Known	Body weight
EUR	3025315	chr12:109460927:A:G	12	A	G	0.458186	210719	108958360	110049113	0.0176035	0.00296195	8.55361	intron_variant	MODIFIER	KCTD10	HGNC	-	-	-	-	-	EFO_0004338	body weight	Known	Body weight
ALL	3000905	chr11:316349:G:A	11	G	A	0.646694	112745	0	816349	0.0270585	0.00455287	8.55351	downstream_gene_variant	MODIFIER	IFITM1	HGNC	-	-	-	-	-	OBA_VT0000217	leukocyte quantity	Known	Leukocytes [#/volume] in Blood by Automated count
ALL	3027018	chr7:116717157:C:T	7	C	T	0.377246	378904	116187376	117306828	-0.0146931	0.00247237	8.55289	intron_variant	MODIFIER	MET	HGNC	-	-	-	-	-	OBA_1001087	heart rate	Known	Heart rate
ALL	3023599	chr2:189603216:C:A	2	C	A	0.504145	135228	189083085	190103216	-0.0232088	0.00390531	8.55276	intergenic_variant	MODIFIER	-	-	-	-	-	-	-	EFO_0004509	hemoglobin measurement	Known	MCV [Entitic volume] by Automated count
EUR	3036277	chr7:98661283:A:G	7	A	G	< 9.44840227517527e-05	211676	98161283	99161283	0.951864	0.160172	8.55246	intergenic_variant	MODIFIER	-	-	-	-	-	-	-	OBA_VT0001253	body height	Known	Body height
ALL	3025315	chr4:145045916:G:A	4	G	A	0.290349	392581	144176607	145659425	0.0144121	0.00242523	8.5519	intron_variant	MODIFIER	ANAPC10	HGNC	-	-	-	-	-	EFO_0004338	body weight	Known	Body weight
EUR	3024386	chr13:113363723:C:A	13	C	A	0.554767	26503	112859616	113863723	0.0503987	0.00848105	8.55178	intron_variant	MODIFIER	GRTP1	HGNC	-	-	-	-	-	OBA_0003277	platelet volume	Known	Platelet mean volume [Entitic volume] in Blood by Rees-Ecker
AMR	3007070	chr15:58388444:G:T	15	G	T	0.368159	13247	57887188	58904101	0.071185	0.011979	8.55164	intron_variant	MODIFIER	ALDH1A2	HGNC	-	-	-	-	-	EFO_0004529	lipid measurement	Known	Cholesterol in HDL [Mass/volume] in Serum or Plasma
EUR	3023314	chr11:10182063:A:G	11	A	G	0.250816	76291	9526772	10775120	-0.0315968	0.00531738	8.5509	intron_variant	MODIFIER	SBF2	HGNC	-	-	-	-	-	EFO_0004348	hematocrit	Known	Hematocrit [Volume Fraction] of Blood by Automated count
ALL	3036277	chrX:74531188:C:G	23	C	G	0.526	393934	73689347	75031188	-0.0161	0.0027	8.55	intron_variant	MODIFIER	SLC16A2	HGNC	benign	-	-	-	-	OBA_VT0001253	body height	Known	Body height
EUR	3036277	chr13:27821160:C:T	13	C	T	0.0246473	211747	27321160	28321160	0.0539479	0.00907936	8.54994	intron_variant,non_coding_transcript_variant	MODIFIER	PLUT	HGNC	-	-	-	-	-	OBA_VT0001253	body height	Known	Body height
ALL	903118	chr12:115114632:A:G	12	A	G	0.378879	299398	114614632	115614632	-0.0156509	0.00263417	8.54911	intergenic_variant	MODIFIER	-	-	-	-	-	-	-	OBA_VT0000183	blood pressure trait	Known	Computed systolic blood pressure, mean of 2nd and 3rd measures
EUR	40759207	chr19:18195014:C:T	19	C	T	0.360524	172306	17667956	18723995	0.0204206	0.003437	8.54886	synonymous_variant	LOW	MPV17L2	HGNC	-	-	-	-	-	OBA_1001085	waist circumference	Known	Adult Waist Circumference Protocol
ALL	40765148	chr5:64658917:G:A	5	G	A	0.433525	332360	64146053	65166479	0.0144843	0.00243786	8.54884	intergenic_variant	MODIFIER	-	-	-	-	-	-	-	OBA_1000032	hip circumference	Known	PhenX - hip circumference protocol 020801
AFR	3025315	chr14:79476304:G:A	14	G	A	0.371461	77385	78970621	79977756	0.0306635	0.00516103	8.54871	intron_variant	MODIFIER	NRXN3	HGNC	-	-	-	-	-	EFO_0004338	body weight	Known	Body weight
AFR	3037511	chr1:104300059:A:G	1	A	G	0.0851989	16215	103800007	104800059	-0.107594	0.0181127	8.5457	intergenic_variant	MODIFIER	-	-	-	-	-	-	-	OBA_0003352	lymphocyte amount	Novel	Lymphocytes/100 leukocytes in Blood by Automated count
ALL	3013762	chr3:186108951:T:G	3	T	G	0.812841	69962	185608951	186622654	0.0394958	0.00664892	8.54561	5_prime_UTR_variant	MODIFIER	ETV5	HGNC	-	-	-	-	-	EFO_0004338	body weight	Known	Body weight Measured
EUR	3014576	chr15:53716957:C:T	15	C	T	0.472147	87225	53090440	54216957	-0.0281982	0.00474756	8.54385	intron_variant	MODIFIER	WDR72	HGNC	benign	-	-	-	-	OBA_1000959	chloride amount	Known	Chloride [Moles/volume] in Serum or Plasma
ALL	3013721	chr9:114382224:C:T	9	C	T	0.418788	95694	113875998	114886150	-0.0282791	0.00476125	8.54359	intron_variant	MODIFIER	AKNA	HGNC	-	-	-	-	-	EFO_0004736	aspartate aminotransferase measurement	Known	Aspartate aminotransferase [Enzymatic activity/volume] in Serum or Plasma
ALL	40765148	chr14:23285371:A:G	14	A	G	0.563534	332340	22785371	23786398	0.0145458	0.00244903	8.54354	intron_variant	MODIFIER	HOMEZ	HGNC	-	-	-	-	-	OBA_1000032	hip circumference	Known	PhenX - hip circumference protocol 020801
ALL	3004501	chr3:157076636:C:G	3	C	G	0.459796	141838	156576636	157580684	0.0222057	0.00373879	8.5432	intergenic_variant	MODIFIER	-	-	-	-	-	-	-	EFO_0006842	diabetes mellitus biomarker	Known	Glucose [Mass/volume] in Serum or Plasma
ALL	40759207	chr9:119889605:C:T	9	C	T	0.116789	332509	119389605	120392136	0.0215134	0.0036224	8.54244	intergenic_variant	MODIFIER	-	-	-	-	-	-	-	OBA_1001085	waist circumference	Known	Adult Waist Circumference Protocol
EUR	3004501	chr3:49416679:A:G	3	A	G	0.316943	87137	48852409	50365111	-0.0302316	0.00509084	8.54098	upstream_gene_variant	MODIFIER	RHOA	HGNC	-	-	-	-	-	EFO_0006842	diabetes mellitus biomarker	Known	Glucose [Mass/volume] in Serum or Plasma
ALL	3004249	chr6:43386693:A:G	6	A	G	0.570898	379151	42878065	43886693	-0.0141071	0.0023756	8.54073	intron_variant,non_coding_transcript_variant	MODIFIER	-	-	-	-	-	-	-	OBA_VT0000183	blood pressure trait	Known	Systolic blood pressure
EUR	3036277	chr9:111525145:T:G	9	T	G	0.086771	211672	110849495	112031255	0.0297794	0.00501506	8.53981	upstream_gene_variant	MODIFIER	ZNF483	HGNC	-	-	-	-	-	OBA_VT0001253	body height	Known	Body height
ALL	3036277	chr9:98176782:A:G	9	A	G	0.00183835	393832	97283758	98676782	0.140038	0.023584	8.53939	intron_variant	MODIFIER	CORO2A	HGNC	-	-	-	-	-	OBA_VT0001253	body height	Known	Body height
EUR	3025315	chr3:61292071:A:G	3	A	G	0.246917	210763	60698647	61792071	-0.0200962	0.00338498	8.53688	intergenic_variant	MODIFIER	-	-	-	-	-	-	-	EFO_0004338	body weight	Known	Body weight
ALL	3027018	chr9:33818259:T:C	9	T	C	0.315359	377728	33318259	34546810	-0.0148175	0.00249583	8.53686	intron_variant	MODIFIER	UBE2R2	HGNC	-	-	-	-	-	OBA_1001087	heart rate	Known	Heart rate
AMR	3013721	chr19:19271131:G:C	19	G	C	0.0629884	13820	18771131	19992132	0.139367	0.0234755	8.53633	splice_region_variant,splice_polypyrimidine_tract_variant,intron_variant	LOW	TM6SF2	HGNC	benign	-	-	-	-	EFO_0004736	aspartate aminotransferase measurement	Known	Aspartate aminotransferase [Enzymatic activity/volume] in Serum or Plasma
EUR	3019550	chr11:87465953:A:C	11	A	C	0.378836	87101	86965953	87965953	-0.0290191	0.00488832	8.53566	intergenic_variant	MODIFIER	-	-	-	-	-	-	-	EFO_0009282	sodium measurement	Known	Sodium [Moles/volume] in Serum or Plasma
ALL	903115	chr2:164155317:C:A	2	C	A	0.413044	299423	163655317	164655317	0.0160202	0.00269868	8.53535	intron_variant,non_coding_transcript_variant	MODIFIER	-	-	-	-	-	-	-	OBA_VT0000183	blood pressure trait	Known	Computed diastolic blood pressure, mean of 2nd and 3rd measures
AFR	903136	chr5:86390333:G:C	5	G	C	0.759332	55805	85537123	86890333	-0.0413041	0.00695802	8.53503	intergenic_variant	MODIFIER	-	-	-	-	-	-	-	OBA_1000032	hip circumference	Known	Computed hip circumference, mean of closest two measures
AFR	3043111	chr1:171970150:C:A	1	C	A	0.817531	17803	171470150	172470150	0.0781874	0.0131716	8.53466	intron_variant	MODIFIER	DNM3	HGNC	-	-	-	-	-	OBA_0003277	platelet volume	Known	Platelet mean volume [Entitic volume] in Blood by Automated count
EUR	3006906	chr10:114208672:C:A	10	C	A	0.417306	86518	113624313	114745305	0.0285908	0.00481659	8.53428	intron_variant	MODIFIER	TDRD1	HGNC	-	-	-	-	-	EFO_0004838	calcium measurement	Known	Calcium [Mass/volume] in Serum or Plasma
ALL	3025315	chr6:9605795:T:C	6	T	C	0.00026152	391940	9105795	10105795	0.396471	0.0667961	8.53331	intron_variant,non_coding_transcript_variant	MODIFIER	OFCC1	HGNC	-	-	-	-	-	EFO_0004338	body weight	Known	Body weight
AFR	3036277	chr15:57882436:A:G	15	A	G	0.191003	77572	57382368	58382436	0.037462	0.00631164	8.53287	intergenic_variant	MODIFIER	-	-	-	-	-	-	-	OBA_VT0001253	body height	Known	Body height
ALL	40759207	chr5:131807676:A:C	5	A	C	0.770938	332582	130872351	132560785	0.0168695	0.00284224	8.53266	intron_variant	MODIFIER	MEIKIN	HGNC	-	-	-	-	-	OBA_1001085	waist circumference	Known	Adult Waist Circumference Protocol
EUR	40759207	chr14:32836003:C:G	14	C	G	0.481008	172305	32323537	33340289	0.0196671	0.00331379	8.53171	3_prime_UTR_variant	MODIFIER	AKAP6	HGNC	-	-	-	-	-	OBA_1001085	waist circumference	Known	Adult Waist Circumference Protocol
ALL	3001123	chr6:129348917:AG:A	6	AG	A	0.000909293	22545	128848917	129868823	-0.837405	0.141115	8.52975	intron_variant	MODIFIER	LAMA2	HGNC	-	-	-	-	-	OBA_0003277	platelet volume	Known	Platelet mean volume [Entitic volume] in Blood
AMR	3038553	chr5:75707853:T:C	5	T	C	0.424328	48631	75207853	76207853	-0.0374514	0.00631117	8.52962	missense_variant	MODERATE	POC5	HGNC	benign	-	-	-	-	EFO_0004324	body weights and measures	Known	Body mass index (BMI) [Ratio]
ALL	40765148	chr5:171128821:A:AC	5	A	AC	0.593217	331990	170357935	171799794	0.0150185	0.00253087	8.52955	intron_variant	MODIFIER	RANBP17	HGNC	-	-	-	-	-	OBA_1000032	hip circumference	Known	PhenX - hip circumference protocol 020801
ALL	3013762	chr14:29186112:A:G	14	A	G	0.770997	69964	28680752	29721307	0.036842	0.00620862	8.52925	intron_variant,non_coding_transcript_variant	MODIFIER	-	-	-	-	-	-	-	EFO_0004338	body weight	Known	Body weight Measured
ALL	3014576	chr20:3084901:A:G	20	A	G	0.804043	142978	2584901	3584901	-0.0284478	0.00479406	8.52912	upstream_gene_variant	MODIFIER	AVP	HGNC	benign	-	-	-	-	OBA_1000959	chloride amount	Novel	Chloride [Moles/volume] in Serum or Plasma
ALL	3002030	chr8:51241205:T:C	8	T	C	0.000577481	35499	50741205	51741205	-0.874968	0.147458	8.52836	intergenic_variant	MODIFIER	-	-	-	-	-	-	-	OBA_0003352	lymphocyte amount	Known	Lymphocytes/100 leukocytes in Blood
EUR	3036277	chr9:89615126:G:A	9	G	A	0.20378	211750	89115126	90115126	-0.0206705	0.0034836	8.52831	intergenic_variant	MODIFIER	-	-	-	-	-	-	-	OBA_VT0001253	body height	Known	Body height
ALL	3036277	chr6:708461:T:G	6	T	G	0.697867	393929	202011	1210558	0.0132905	0.00223999	8.52732	intron_variant,non_coding_transcript_variant	MODIFIER	-	-	-	-	-	-	-	OBA_VT0001253	body height	Known	Body height
ALL	3036277	chr2:207872551:G:T	2	G	T	0.338169	393909	207367978	208372551	-0.0128995	0.00217417	8.52678	intron_variant	MODIFIER	PLEKHM3	HGNC	-	-	-	-	-	OBA_VT0001253	body height	Known	Body height
ALL	903136	chr17:67944611:A:G	17	A	G	0.673252	265997	67336886	68494455	-0.0181448	0.00305827	8.5267	intron_variant	MODIFIER	BPTF	HGNC	-	-	-	-	-	OBA_1000032	hip circumference	Known	Computed hip circumference, mean of closest two measures
EUR	3009744	chr6:16290530:T:A	6	T	A	0.40061	73634	15787961	16795358	-0.0311626	0.00525261	8.52605	missense_variant	MODERATE	GMPR	HGNC	benign	-	-	-	-	EFO_0004509	hemoglobin measurement	Known	MCHC [Mass/volume] by Automated count
ALL	3004249	chr3:169372338:A:G	3	A	G	0.794342	379176	168872338	169928709	0.0167853	0.00282937	8.52534	intron_variant	MODIFIER	MECOM	HGNC	-	-	-	-	-	OBA_VT0000183	blood pressure trait	Known	Systolic blood pressure
EUR	3012888	chr12:112172910:G:A	12	G	A	0.431927	196797	111549014	112672910	0.0187402	0.00315894	8.52508	intron_variant	MODIFIER	HECTD4	HGNC	-	-	-	-	-	OBA_VT0000183	blood pressure trait	Known	Diastolic blood pressure
AFR	3036277	chr2:66497938:C:G	2	C	G	0.237435	77556	65997938	66997938	-0.035495	0.00598336	8.5247	intron_variant	MODIFIER	MEIS1	HGNC	-	-	-	-	-	OBA_VT0001253	body height	Known	Body height
EUR	40759207	chr3:184278280:C:T	3	C	T	0.510905	172305	183777553	184785406	-0.0196455	0.00331165	8.52463	synonymous_variant	LOW	ECE2	HGNC	-	-	-	-	-	OBA_1001085	waist circumference	Known	Adult Waist Circumference Protocol
ALL	3025315	chr1:39331383:A:G	1	A	G	0.191611	392558	38606320	39972585	0.0163911	0.00276345	8.52232	missense_variant	MODERATE	MACF1	HGNC	-	-	-	-	-	EFO_0004338	body weight	Known	Body weight
EUR	3025315	chr1:109539929:T:G	1	T	G	0.0292291	210715	109039929	110112066	0.0518793	0.00874664	8.5222	5_prime_UTR_variant	MODIFIER	GPR61	HGNC	-	-	-	-	-	EFO_0004338	body weight	Known	Body weight
ALL	3025315	chr8:90691190:C:T	8	C	T	0.000108258	392581	90086025	91224604	0.611161	0.103042	8.5218	downstream_gene_variant	MODIFIER	LINC00534	HGNC	-	-	-	-	-	EFO_0004338	body weight	Known	Body weight
ALL	3025315	chr5:101616768:T:C	5	T	C	0.138635	392317	101116768	102284153	-0.0230534	0.00388681	8.52178	intergenic_variant	MODIFIER	-	-	-	-	-	-	-	EFO_0004338	body weight	Known	Body weight
ALL	903126	chr10:91250626:G:A	10	G	A	0.400589	298819	90731153	91778773	-0.0161888	0.00272952	8.52133	intron_variant	MODIFIER	PCGF5	HGNC	-	-	-	-	-	OBA_1001087	heart rate	Known	Computed heart rate, mean of 2nd and 3rd measures
ALL	40765148	chr1:107342396:C:G	1	C	G	0.260565	332364	106840421	107843729	0.0150455	0.00253681	8.52097	intron_variant	MODIFIER	NTNG1	HGNC	-	-	-	-	-	OBA_1000032	hip circumference	Known	PhenX - hip circumference protocol 020801
AFR	3019069	chr1:150276941:G:GA	1	G	GA	0.903869	5144	149776941	150820705	0.190598	0.0321379	8.52029	intron_variant	MODIFIER	C1orf54	HGNC	-	-	-	-	-	EFO_0803547	monocyte measurement	Known	Monocytes/100 leukocytes in Blood
AFR	3025315	chrX:55564205:A:G	23	A	G	0.7914	77388	54914387	56414567	0.0582	0.0098	8.52	intergenic_variant	MODIFIER	-	-	-	-	-	-	-	EFO_0004338	body weight	Novel	Body weight
AMR	3036277	chrX:79446952:C:A	23	C	A	0.4887	66707	78946952	80010655	0.0329	0.0056	8.52	intergenic_variant	MODIFIER	-	-	-	-	-	-	-	OBA_VT0001253	body height	Known	Body height
ALL	3025315	chr3:5903218:G:A	3	G	A	0.247536	392586	5401494	6467405	0.014777	0.00249213	8.51719	intergenic_variant	MODIFIER	-	-	-	-	-	-	-	EFO_0004338	body weight	Known	Body weight
EUR	3024929	chr1:199008823:A:AT	1	A	AT	0.758513	69041	198505775	199543349	0.0363952	0.00613823	8.51672	intron_variant,non_coding_transcript_variant	MODIFIER	LINC01222	HGNC	-	-	-	-	-	OBA_VT0003179	platelet quantity	Known	Platelets [#/volume] in Blood by Automated count
ALL	3001123	chr18:32290062:G:A	18	G	A	0.00197418	22541	31364450	32790062	-0.56786	0.0957728	8.51663	intron_variant	MODIFIER	GAREM1	HGNC	-	-	-	-	-	OBA_0003277	platelet volume	Novel	Platelet mean volume [Entitic volume] in Blood
ALL	3013682	chr6:32203906:T:C	6	T	C	0.478655	141318	31701844	33146137	0.0223069	0.00376314	8.51263	intron_variant	MODIFIER	NOTCH4	HGNC	benign	-	-	-	-	OBA_VT0005265	blood urea nitrogen amount	Known	Urea nitrogen [Mass/volume] in Serum or Plasma
ALL	3036277	chr15:57858513:A:G	15	A	G	0.0585639	393587	57010208	58511874	-0.0284062	0.0047922	8.51228	intergenic_variant	MODIFIER	-	-	-	-	-	-	-	OBA_VT0001253	body height	Known	Body height
ALL	3008342	chr1:109184853:T:C	1	T	C	0.922087	95157	108684853	109684853	0.0587805	0.00991655	8.51208	intron_variant	MODIFIER	ELAPOR1	HGNC	-	-	-	-	-	EFO_0803548	neutrophil measurement	Known	Neutrophils/100 leukocytes in Blood by Automated count
ALL	3006504	chr6:29819397:C:T	6	C	T	0.548865	42761	29318710	30602205	-0.0404873	0.00683067	8.51146	intergenic_variant	MODIFIER	-	-	-	-	-	-	-	EFO_0803540	eosinophil measurement	Known	Eosinophils/100 leukocytes in Blood
ALL	3038553	chrX:99898988:T:C	23	T	C	0.6385	302545	99350270	100398988	-0.024	0.004	8.51	intergenic_variant	MODIFIER	-	-	-	-	-	-	-	EFO_0004324	body weights and measures	Known	Body mass index (BMI) [Ratio]
EUR	3043111	chr3:129061921:A:G	3	A	G	0.000884887	51419	128561921	129561921	0.600771	0.101374	8.5089	missense_variant	MODERATE	GP9	HGNC	pathogenic/likely_pathogenic,pathogenic,likely_pathogenic	-	-	-	-	OBA_0003277	platelet volume	Known	Platelet mean volume [Entitic volume] in Blood by Automated count
EUR	3013466	chr6:32622666:A:G	6	A	G	0.411243	10264	32110275	33123560	0.0820417	0.0138449	8.50747	intergenic_variant	MODIFIER	-	-	-	-	-	-	-	OBA_VT0002551	blood coagulation trait	Novel	aPTT in Blood by Coagulation assay
EUR	3027018	chr3:24434261:A:G	3	A	G	0.673217	196557	23893360	24934261	0.0200148	0.00337762	8.50728	intron_variant	MODIFIER	THRB	HGNC	-	-	-	-	-	OBA_1001087	heart rate	Known	Heart rate
EUR	3024929	chr7:44825465:A:G	7	A	G	0.448317	69036	44325465	45386297	-0.0314363	0.00530526	8.50676	downstream_gene_variant	MODIFIER	H2AZ2	HGNC	-	-	-	-	-	OBA_VT0003179	platelet quantity	Known	Platelets [#/volume] in Blood by Automated count
AFR	3000593	chr6:49406095:G:A	6	G	A	0.620588	9491	48901131	49977593	0.0850612	0.0143551	8.50672	intergenic_variant	MODIFIER	-	-	-	-	-	-	-	EFO_0004620	vitamin B12 measurement	Known	Cobalamin (Vitamin B12) [Mass/volume] in Serum or Plasma
ALL	3027018	chr7:151692963:C:T	7	C	T	0.210734	378906	151189806	152192963	-0.0166859	0.00281606	8.50617	intron_variant	MODIFIER	PRKAG2	HGNC	-	-	-	-	-	OBA_1001087	heart rate	Known	Heart rate
ALL	3012030	chr1:62492987:T:C	1	T	C	0.391166	126523	61992987	63140577	0.023029	0.00388726	8.50341	intron_variant	MODIFIER	DOCK7	HGNC	benign	-	-	-	-	EFO_0004509	hemoglobin measurement	Known	MCH [Entitic mass] by Automated count
AMR	3000905	chr1:164646144:T:A	1	T	A	0.935193	11704	163747458	165194013	0.155589	0.0262636	8.50319	intron_variant	MODIFIER	PBX1	HGNC	-	-	-	-	-	OBA_VT0000217	leukocyte quantity	Known	Leukocytes [#/volume] in Blood by Automated count
AMR	3034426	chr13:113118393:G:A	13	G	A	0.119209	5310	112618393	113621904	0.123733	0.0208869	8.5027	upstream_gene_variant	MODIFIER	F10	HGNC	benign	-	-	-	-	EFO_0008390	prothrombin time measurement	Known	Prothrombin time (PT)
ALL	3025315	chr8:22599004:C:G	8	C	G	0.277707	391871	22099004	23172182	-0.0142766	0.00241001	8.50249	downstream_gene_variant	MODIFIER	PDLIM2	HGNC	-	-	-	-	-	EFO_0004338	body weight	Known	Body weight
ALL	3025315	chr15:80730228:C:T	15	C	T	0.364886	392592	80194671	81240481	0.0138935	0.00234549	8.50152	intron_variant	MODIFIER	ABHD17C	HGNC	-	-	-	-	-	EFO_0004338	body weight	Known	Body weight
ALL	3020416	chr16:5344083:C:T	16	C	T	0.882493	118670	4844083	5846709	-0.0439289	0.00741607	8.50142	intron_variant	MODIFIER	RBFOX1	HGNC	-	-	-	-	-	EFO_0004305	erythrocyte count	Known	Erythrocytes [#/volume] in Blood by Automated count
AMR	3036277	chr2:88630218:T:G	2	T	G	0.391742	66702	88071114	89130218	0.0306964	0.00518225	8.50115	upstream_gene_variant	MODIFIER	EIF2AK3	HGNC	-	-	-	-	-	OBA_VT0001253	body height	Known	Body height
EUR	3033575	chr10:24929314:G:T	10	G	T	0.342469	40684	24409758	25429314	-0.0429579	0.00725238	8.5009	intron_variant	MODIFIER	PRTFDC1	HGNC	-	-	-	-	-	EFO_0803547	monocyte measurement	Known	Monocytes [#/volume] in Blood by Automated count
EUR	903135	chr19:45676926:C:T	19	C	T	0.211434	144033	45176926	46198914	-0.0233261	0.00393817	8.5004	intron_variant	MODIFIER	GIPR	HGNC	-	-	-	-	-	OBA_1001085	waist circumference	Known	Computed waist circumference, mean of closest two measures
EUR	3036277	chrX:82479314:G:A	23	G	A	0.0459	211740	81979314	82979314	-0.0425	0.0072	8.5	intergenic_variant	MODIFIER	-	-	-	-	-	-	-	OBA_VT0001253	body height	Known	Body height
ALL	3036277	chr8:102422334:AAAG:A	8	AAAG	A	0.0519149	393866	101922334	102922334	-0.0283199	0.00478159	8.49937	downstream_gene_variant	MODIFIER	-	-	-	-	-	-	-	OBA_VT0001253	body height	Known	Body height
EUR	3025315	chr8:4455286:G:A	8	G	A	0.691489	210788	3929628	4955286	0.0188681	0.00318592	8.49841	intron_variant	MODIFIER	CSMD1	HGNC	-	-	-	-	-	EFO_0004338	body weight	Known	Body weight
EUR	3025315	chr6:41884878:T:A	6	T	A	0.919715	210794	41384878	42384878	-0.0321639	0.00543099	8.49829	intron_variant	MODIFIER	USP49	HGNC	-	-	-	-	-	EFO_0004338	body weight	Known	Body weight
EUR	3038553	chr8:28346747:G:A	8	G	A	0.519799	165080	27846747	28846747	0.0199586	0.00337008	8.49824	3_prime_UTR_variant	MODIFIER	ZNF395	HGNC	-	-	-	-	-	EFO_0004324	body weights and measures	Known	Body mass index (BMI) [Ratio]
ALL	40759207	chr14:87824149:TA:T	14	TA	T	0.737578	332575	87322062	88352273	-0.0160173	0.0027046	8.49817	intron_variant,non_coding_transcript_variant	MODIFIER	-	-	-	-	-	-	-	OBA_1001085	waist circumference	Known	Adult Waist Circumference Protocol
ALL	3025315	chr17:1932188:C:T	17	C	T	0.130021	392590	1432188	2432188	-0.0190682	0.0032201	8.49653	downstream_gene_variant	MODIFIER	RTN4RL1	HGNC	-	-	-	-	-	EFO_0004338	body weight	Known	Body weight
ALL	903135	chr16:24783636:G:A	16	G	A	0.319236	266087	24225087	25291921	-0.0169624	0.00286453	8.4963	intron_variant	MODIFIER	TNRC6A	HGNC	-	-	-	-	-	OBA_1001085	waist circumference	Known	Computed waist circumference, mean of closest two measures
ALL	3036277	chr16:65002138:C:T	16	C	T	0.432898	393922	64403025	65502138	0.0123056	0.00207813	8.49617	intron_variant	MODIFIER	CDH11	HGNC	-	-	-	-	-	OBA_VT0001253	body height	Known	Body height
EUR	3036277	chr17:78396063:G:A	17	G	A	0.484813	211754	77895572	78907903	0.0167785	0.00283354	8.49589	intron_variant	MODIFIER	PGS1	HGNC	-	-	-	-	-	OBA_VT0001253	body height	Known	Body height
EUR	3014576	chr2:27508073:T:C	2	T	C	0.576671	87223	27008073	28008073	0.0285024	0.00481367	8.49526	missense_variant,splice_region_variant	MODERATE	GCKR	HGNC	benign,association	-	-	-	-	OBA_1000959	chloride amount	Known	Chloride [Moles/volume] in Serum or Plasma
ALL	3024929	chr11:128693778:G:C	11	G	C	0.00766587	109381	128193778	129193778	0.14165	0.0239232	8.49491	upstream_gene_variant	MODIFIER	FLI1	HGNC	-	-	-	-	-	OBA_VT0003179	platelet quantity	Known	Platelets [#/volume] in Blood by Automated count
ALL	3025315	chr1:41882997:C:G	1	C	G	0.853345	392589	41343730	42918520	-0.0183386	0.00309724	8.49471	intron_variant	MODIFIER	HIVEP3	HGNC	-	-	-	-	-	EFO_0004338	body weight	Known	Body weight
ALL	3025315	chr11:10626184:C:G	11	C	G	0.000149008	392596	9956907	11126184	0.514822	0.0869495	8.49467	missense_variant	MODERATE	IRAG1	HGNC	-	-	-	-	-	EFO_0004338	body weight	Known	Body weight
AFR	3015586	chr1:165010578:G:A	1	G	A	0.309422	1645	164066318	165510578	0.206621	0.0349025	8.49211	intergenic_variant	MODIFIER	-	-	-	-	-	-	-	EFO_0803548	neutrophil measurement	Known	Segmented neutrophils [#/volume] in Blood
EUR	903118	chr4:38377944:G:A	4	G	A	0.609682	161188	37877944	38877944	-0.0212225	0.00358504	8.49156	intron_variant,non_coding_transcript_variant	MODIFIER	LINC02513	HGNC	-	-	-	-	-	OBA_VT0000183	blood pressure trait	Known	Computed systolic blood pressure, mean of 2nd and 3rd measures
EUR	40759207	chr3:25059779:C:T	3	C	T	0.562954	172301	24556245	25577146	0.0197232	0.0033318	8.49136	intron_variant	MODIFIER	RARB	HGNC	-	-	-	-	-	OBA_1001085	waist circumference	Known	Adult Waist Circumference Protocol
ALL	3024139	chr14:105818918:T:C	14	T	C	0.602147	1630	105316734	106318918	-0.19405	0.0327815	8.49092	intergenic_variant	MODIFIER	-	-	-	-	-	-	-	OBA_2050085	serum IgG amount	Known	IgG subclass 3 [Mass/volume] in Serum
ALL	3036277	chr20:56265952:T:C	20	T	C	0.517984	393913	55765952	56765952	-0.0126816	0.00214234	8.49092	upstream_gene_variant	MODIFIER	-	-	-	-	-	-	-	OBA_VT0001253	body height	Known	Body height
EUR	3038553	chr6:108678084:A:G	6	A	G	0.711236	165090	108166981	109179539	0.0219999	0.00371657	8.4907	intron_variant	MODIFIER	FOXO3	HGNC	-	-	-	-	-	EFO_0004324	body weights and measures	Known	Body mass index (BMI) [Ratio]
ALL	3037511	chr19:3203964:C:T	19	C	T	0.00674435	96377	2679886	3703964	0.158887	0.0268419	8.49057	intron_variant	MODIFIER	NCLN	HGNC	-	-	-	-	-	OBA_0003352	lymphocyte amount	Known	Lymphocytes/100 leukocytes in Blood by Automated count
ALL	3027018	chr6:32315077:A:G	6	A	G	0.16363	378849	31789507	32836071	0.0183142	0.00309396	8.49043	intron_variant	MODIFIER	TSBP1	HGNC	-	-	-	-	-	OBA_1001087	heart rate	Known	Heart rate
ALL	3036277	chr4:25407216:G:A	4	G	A	0.157656	393893	24907216	25907216	0.0167628	0.00283197	8.48997	missense_variant	MODERATE	ANAPC4	HGNC	-	-	-	-	-	OBA_VT0001253	body height	Known	Body height
ALL	3006906	chr17:61404808:C:G	17	C	G	0.594769	141307	60898527	61912874	-0.0240958	0.00407091	8.48968	intron_variant	MODIFIER	TBX2	HGNC	benign	-	-	-	-	EFO_0004838	calcium measurement	Known	Calcium [Mass/volume] in Serum or Plasma
AMR	3036277	chr15:83868763:A:G	15	A	G	0.193877	66697	83368763	84369380	0.0373198	0.00630524	8.48918	intron_variant	MODIFIER	ADAMTSL3	HGNC	-	-	-	-	-	OBA_VT0001253	body height	Known	Body height
AFR	3038553	chr20:22581688:A:AG	20	A	AG	0.352316	60494	22078486	23081688	0.0350481	0.00592158	8.48883	3_prime_UTR_variant	MODIFIER	FOXA2	HGNC	-	-	-	-	-	EFO_0004324	body weights and measures	Known	Body mass index (BMI) [Ratio]
ALL	3043111	chr14:105293048:A:G	14	A	G	0.300289	87504	104741989	105793908	-0.0298103	0.00503676	8.48839	intron_variant	MODIFIER	BRF1	HGNC	-	-	-	-	-	OBA_0003277	platelet volume	Known	Platelet mean volume [Entitic volume] in Blood by Automated count
ALL	3001123	chr4:6963338:A:C	4	A	C	0.00186278	22547	6463338	7463338	-0.570531	0.0964006	8.48783	intron_variant	MODIFIER	TBC1D14	HGNC	-	-	-	-	-	OBA_0003277	platelet volume	Known	Platelet mean volume [Entitic volume] in Blood
ALL	3027018	chr3:157109438:C:T	3	C	T	0.50239	378892	156609438	157609438	0.0135196	0.0022844	8.48755	intron_variant,non_coding_transcript_variant	MODIFIER	LINC00880	HGNC	-	-	-	-	-	OBA_1001087	heart rate	Known	Heart rate
ALL	3009744	chr8:23556856:G:A	8	G	A	0.64779	127214	23056856	24060609	0.0235443	0.0039784	8.48703	intron_variant	MODIFIER	SLC25A37	HGNC	-	-	-	-	-	EFO_0004509	hemoglobin measurement	Known	MCHC [Mass/volume] by Automated count
EUR	903135	chr22:47990921:C:T	22	C	T	0.539893	144037	47490921	48490921	-0.0215268	0.00363809	8.4845	intron_variant,non_coding_transcript_variant	MODIFIER	EPIC1	HGNC	-	-	-	-	-	OBA_1001085	waist circumference	Known	Computed waist circumference, mean of closest two measures
EUR	3007070	chr11:61855668:C:T	11	C	T	0.361112	70431	61281553	62355668	-0.0317739	0.00537002	8.48408	intron_variant	MODIFIER	FADS2	HGNC	-	-	-	-	-	EFO_0004529	lipid measurement	Known	Cholesterol in HDL [Mass/volume] in Serum or Plasma
EUR	3007070	chr10:112171932:C:T	10	C	T	0.697961	70433	111650963	112690660	-0.0332731	0.0056237	8.4832	intron_variant	MODIFIER	GPAM	HGNC	-	-	-	-	-	EFO_0004529	lipid measurement	Known	Cholesterol in HDL [Mass/volume] in Serum or Plasma
ALL	3025315	chr16:67245266:G:A	16	G	A	0.0709512	392587	66728872	68465153	-0.0280934	0.00474839	8.48273	intron_variant	MODIFIER	FHOD1	HGNC	-	-	-	-	-	EFO_0004338	body weight	Known	Body weight
ALL	3012888	chr1:11826747:G:T	1	G	T	0.0386262	379173	11292459	12345917	-0.0337957	0.00571235	8.48234	intron_variant	MODIFIER	CLCN6	HGNC	-	-	-	-	-	OBA_VT0000183	blood pressure trait	Known	Diastolic blood pressure
AFR	903136	chr1:72347446:C:T	1	C	T	0.536942	55803	71785451	72847446	0.0348502	0.00589112	8.4809	intron_variant,non_coding_transcript_variant	MODIFIER	-	-	-	-	-	-	-	OBA_1000032	hip circumference	Known	Computed hip circumference, mean of closest two measures
ALL	3024929	chr22:37066896:A:G	22	A	G	0.616206	110072	36566896	37566896	-0.0262076	0.00443033	8.48033	missense_variant	MODERATE	TMPRSS6	HGNC	benign	-	-	-	-	OBA_VT0003179	platelet quantity	Known	Platelets [#/volume] in Blood by Automated count
ALL	3025315	chr9:109170505:C:CA	9	C	CA	0.620175	392589	108670062	109670505	-0.0131988	0.00223126	8.48016	upstream_gene_variant	MODIFIER	FRRS1L	HGNC	-	-	-	-	-	EFO_0004338	body weight	Known	Body weight
EUR	3010457	chrX:48787974:G:A	23	G	A	0.0093	55918	48287974	49287974	-0.1857	0.0314	8.48	intron_variant	MODIFIER	GATA1	HGNC	-	-	-	-	-	EFO_0803540	eosinophil measurement	Known	Eosinophils/100 leukocytes in Blood by Automated count
AFR	903135	chr20:22578486:T:C	20	T	C	0.772279	55893	22078486	23102316	0.0418677	0.007078	8.47952	downstream_gene_variant	MODIFIER	FOXA2	HGNC	-	-	-	-	-	OBA_1001085	waist circumference	Known	Computed waist circumference, mean of closest two measures
ALL	3035941	chr6:41957260:C:T	6	C	T	0.00977706	10586	41457260	42457260	0.377029	0.0637393	8.47948	intron_variant	MODIFIER	CCND3	HGNC	-	-	-	-	-	EFO_0004509	hemoglobin measurement	Known	MCH [Entitic mass]
EUR	3020416	chr11:10182063:A:G	11	A	G	0.250242	71157	9662916	10694877	-0.0315876	0.00534016	8.47928	intron_variant	MODIFIER	SBF2	HGNC	-	-	-	-	-	EFO_0004305	erythrocyte count	Known	Erythrocytes [#/volume] in Blood by Automated count
EUR	3027970	chr6:118633999:G:C	6	G	C	< 0.000906947215672048	22052	118133999	119133999	1.08385	0.183238	8.47896	intron_variant	MODIFIER	CEP85L	HGNC	-	-	-	-	-	OBA_2045206	level of serum globulin type protein	Novel	Globulin [Mass/volume] in Serum by calculation
ALL	3011948	chr11:122654259:A:G	11	A	G	0.137391	93307	122153960	123154259	0.0332886	0.00562799	8.47859	upstream_gene_variant	MODIFIER	UBASH3B	HGNC	-	-	-	-	-	EFO_0803547	monocyte measurement	Known	Monocytes/100 leukocytes in Blood by Automated count
EUR	3025315	chr9:27792014:C:A	9	C	A	0.471289	210787	27275951	28322533	-0.0174718	0.00295396	8.47825	intergenic_variant	MODIFIER	-	-	-	-	-	-	-	EFO_0004338	body weight	Known	Body weight
ALL	3024386	chr14:68902405:G:C	14	G	C	0.0111341	39653	68402405	69402405	0.154869	0.0261849	8.47752	intron_variant	MODIFIER	ACTN1	HGNC	-	-	-	-	-	OBA_0003277	platelet volume	Known	Platelet mean volume [Entitic volume] in Blood by Rees-Ecker
ALL	3012030	chr4:167697273:AT:A	4	AT	A	< 0.000158095268208623	126506	167197273	168197273	-0.907452	0.153433	8.47728	intergenic_variant	MODIFIER	-	-	-	-	-	-	-	EFO_0004509	hemoglobin measurement	Novel	MCH [Entitic mass] by Automated count
EUR	3036277	chr1:85473567:C:T	1	C	T	0.489506	211746	84973567	86291883	-0.0167579	0.00283345	8.47721	intron_variant	MODIFIER	DDAH1	HGNC	-	-	-	-	-	OBA_VT0001253	body height	Known	Body height
ALL	3023599	chr16:53784548:G:T	16	G	T	0.322127	135226	53267042	54308996	-0.02437	0.00412054	8.47709	intron_variant	MODIFIER	FTO	HGNC	-	-	-	-	-	EFO_0004509	hemoglobin measurement	Known	MCV [Entitic volume] by Automated count
ALL	3027018	chr20:62589972:T:G	20	T	G	0.71562	378905	62089031	63089972	-0.0152909	0.00258545	8.47697	intergenic_variant	MODIFIER	-	-	-	-	-	-	-	OBA_1001087	heart rate	Known	Heart rate
ALL	3025315	chr16:70655717:T:A	16	T	A	0.0595187	392322	70155717	71155717	-0.0296988	0.00502164	8.47681	intron_variant	MODIFIER	IL34	HGNC	-	-	-	-	-	EFO_0004338	body weight	Known	Body weight
AMR	3010457	chr2:212971482:T:C	2	T	C	0.451392	9196	212465463	213514683	-0.0848877	0.0143534	8.47676	intron_variant,non_coding_transcript_variant	MODIFIER	-	-	-	-	-	-	-	EFO_0803540	eosinophil measurement	Known	Eosinophils/100 leukocytes in Blood by Automated count
ALL	40765148	chr2:181081405:A:G	2	A	G	0.781041	332370	180234343	181730868	0.0172495	0.00291669	8.47654	intron_variant,non_coding_transcript_variant	MODIFIER	-	-	-	-	-	-	-	OBA_1000032	hip circumference	Known	PhenX - hip circumference protocol 020801
EUR	3025315	chr12:906303:G:C	12	G	C	0.191418	210774	382140	1406303	0.0220564	0.00372972	8.47557	intron_variant	MODIFIER	WNK1	HGNC	-	-	-	-	-	EFO_0004338	body weight	Known	Body weight
ALL	3036277	chr1:147242742:C:G	1	C	G	0.208569	393920	146742742	147795381	-0.0151122	0.0025555	8.4754	synonymous_variant	LOW	CHD1L	HGNC	-	-	-	-	-	OBA_VT0001253	body height	Known	Body height
ALL	3000905	chr13:28029870:T:C	13	T	C	0.0111146	112735	27529870	28529870	0.114419	0.0193496	8.47444	intron_variant	MODIFIER	FLT3	HGNC	-	-	-	-	-	OBA_VT0000217	leukocyte quantity	Known	Leukocytes [#/volume] in Blood by Automated count
ALL	3025315	chr9:116366978:T:C	9	T	C	0.148498	392260	115859774	116866978	-0.0179531	0.00303609	8.47437	intron_variant	MODIFIER	PAPPA	HGNC	-	-	-	-	-	EFO_0004338	body weight	Known	Body weight
ALL	3001123	chr10:133288029:G:A	10	G	A	0.00146367	22546	132769739	133788029	-0.657929	0.111266	8.47402	intron_variant	MODIFIER	TUBGCP2	HGNC	-	-	-	-	-	OBA_0003277	platelet volume	Novel	Platelet mean volume [Entitic volume] in Blood
AFR	3015586	chr1:163448959:T:C	1	T	C	0.961725	1646	162948959	163948959	-0.497664	0.0841683	8.47302	intergenic_variant	MODIFIER	-	-	-	-	-	-	-	EFO_0803548	neutrophil measurement	Known	Segmented neutrophils [#/volume] in Blood
EUR	3000963	chr22:42718014:A:C	22	A	C	0.485811	89891	42218014	43218014	0.0275482	0.00465966	8.47128	intron_variant	MODIFIER	A4GALT	HGNC	-	-	-	-	-	EFO_0004509	hemoglobin measurement	Known	Hemoglobin [Mass/volume] in Blood
ALL	3025315	chr10:7179626:T:G	10	T	G	0.000168147	392513	6679626	7679626	0.494961	0.0837247	8.47048	intron_variant	MODIFIER	SFMBT2	HGNC	-	-	-	-	-	EFO_0004338	body weight	Known	Body weight
ALL	3006504	chr19:39686196:A:G	19	A	G	0.750064	42765	39186196	40230434	0.0460466	0.00778922	8.47	downstream_gene_variant	MODIFIER	LGALS17A	EntrezGene	-	-	-	-	-	EFO_0803540	eosinophil measurement	Known	Eosinophils/100 leukocytes in Blood
ALL	3028615	chr19:16318386:C:G	19	C	G	0.15745	70432	15806865	16818386	0.033035	0.0055883	8.46971	intron_variant,non_coding_transcript_variant	MODIFIER	KLF2-DT	HGNC	-	-	-	-	-	EFO_0803540	eosinophil measurement	Known	Eosinophils [#/volume] in Blood by Automated count
ALL	3000963	chr17:59818859:T:A	17	T	A	0.633878	144505	59262207	60351958	0.0227534	0.00384924	8.46883	intron_variant	MODIFIER	VMP1	HGNC	-	-	-	-	-	EFO_0004509	hemoglobin measurement	Known	Hemoglobin [Mass/volume] in Blood
EUR	3025315	chr5:139661705:G:C	5	G	C	0.383695	210790	139157545	140188541	0.0179358	0.00303435	8.46829	intron_variant	MODIFIER	CXXC5	HGNC	-	-	-	-	-	EFO_0004338	body weight	Known	Body weight
ALL	3000905	chr1:94550185:G:A	1	G	A	0.886093	112745	94050185	95050185	0.0473608	0.00801293	8.46729	intron_variant,non_coding_transcript_variant	MODIFIER	-	-	-	-	-	-	-	OBA_VT0000217	leukocyte quantity	Known	Leukocytes [#/volume] in Blood by Automated count
EUR	3038553	chr2:106872542:C:T	2	C	T	0.2941	165092	106361163	107372542	0.0219272	0.00371034	8.46519	intron_variant	MODIFIER	ST6GAL2	HGNC	-	-	-	-	-	EFO_0004324	body weights and measures	Known	Body mass index (BMI) [Ratio]
AMR	3001123	chr7:106732314:C:T	7	C	T	0.350105	3349	106231773	107232457	0.139256	0.0235647	8.46462	intron_variant,non_coding_transcript_variant	MODIFIER	-	-	-	-	-	-	-	OBA_0003277	platelet volume	Known	Platelet mean volume [Entitic volume] in Blood
EUR	3027018	chr1:50991349:T:A	1	T	A	0.331041	196542	50222922	51491349	0.019922	0.00337116	8.4646	intergenic_variant	MODIFIER	-	-	-	-	-	-	-	OBA_1001087	heart rate	Novel	Heart rate
EUR	3037556	chr1:145876557:T:C	1	T	C	0.00183613	16611	145376557	146376557	-0.72811	0.123212	8.46427	intron_variant	MODIFIER	ANKRD35	HGNC	-	-	-	-	-	EFO_0004531	urate measurement	Known	Urate [Mass/volume] in Serum or Plasma
EUR	3016723	chr11:2777574:A:C	11	A	C	0.482467	84953	2277574	3277574	0.0285785	0.00483651	8.46296	intron_variant	MODIFIER	KCNQ1	HGNC	-	-	-	-	-	OBA_2050096	serum creatinine amount	Known	Creatinine [Mass/volume] in Serum or Plasma
ALL	3027114	chr10:112177097:C:T	10	C	T	0.747114	115198	111650963	112689906	-0.0283941	0.00480532	8.46291	intron_variant	MODIFIER	GPAM	HGNC	-	-	-	-	-	EFO_0004529	lipid measurement	Known	Cholesterol [Mass/volume] in Serum or Plasma
EUR	3038553	chr7:93475039:G:C	7	G	C	0.484136	165029	92954276	94009865	0.0198931	0.00336664	8.46289	intron_variant	MODIFIER	CALCR	HGNC	-	-	-	-	-	EFO_0004324	body weights and measures	Known	Body mass index (BMI) [Ratio]
ALL	3025315	chr3:96512302:A:G	3	A	G	0.000331174	392543	96012302	97012302	0.352898	0.0597289	8.46141	intergenic_variant	MODIFIER	-	-	-	-	-	-	-	EFO_0004338	body weight	Novel	Body weight
ALL	3028615	chr9:110880820:G:A	9	G	A	0.407048	70434	110373411	111383030	0.0317243	0.00536973	8.4605	intron_variant	MODIFIER	LPAR1	HGNC	-	-	-	-	-	EFO_0803540	eosinophil measurement	Known	Eosinophils [#/volume] in Blood by Automated count
ALL	3020416	chr3:141459505:A:G	3	A	G	0.303869	118653	140959505	141959505	0.026163	0.00442852	8.46018	upstream_gene_variant	MODIFIER	-	-	-	-	-	-	-	EFO_0004305	erythrocyte count	Known	Erythrocytes [#/volume] in Blood by Automated count
ALL	3001123	chrX:66117195:CT:C	23	CT	C	0.0052	22547	65617195	66944728	-0.3747	0.0634	8.46	intergenic_variant	MODIFIER	-	-	-	-	-	-	-	OBA_0003277	platelet volume	Known	Platelet mean volume [Entitic volume] in Blood
ALL	3025315	chrX:99850270:C:T	23	C	T	0.634	392581	99350270	100398988	-0.0197	0.0033	8.46	intergenic_variant	MODIFIER	-	-	-	-	-	-	-	EFO_0004338	body weight	Known	Body weight
ALL	3020416	chr3:69796357:A:T	3	A	T	0.33113	118668	69248175	70354180	0.0263412	0.00445876	8.45992	intron_variant	MODIFIER	MITF	HGNC	-	-	-	-	-	EFO_0004305	erythrocyte count	Known	Erythrocytes [#/volume] in Blood by Automated count
AMR	3036277	chr14:74515179:C:T	14	C	T	0.638536	66701	74010679	75022730	0.0308105	0.00521541	8.45947	intron_variant	MODIFIER	LTBP2	HGNC	-	-	-	-	-	OBA_VT0001253	body height	Known	Body height
EUR	3008342	chr17:16321561:A:C	17	A	C	0.515279	58511	15739521	16830946	-0.0342368	0.00579601	8.45782	intron_variant	MODIFIER	PIGL	HGNC	-	-	-	-	-	EFO_0803548	neutrophil measurement	Known	Neutrophils/100 leukocytes in Blood by Automated count
ALL	3025315	chr8:34607066:C:T	8	C	T	0.344811	392577	34060858	35138518	-0.0139668	0.00236449	8.45771	intergenic_variant	MODIFIER	-	-	-	-	-	-	-	EFO_0004338	body weight	Known	Body weight
ALL	3036277	chr1:62153076:G:A	1	G	A	0.176419	393890	61644135	62665284	-0.0164632	0.00278716	8.45739	intron_variant	MODIFIER	PATJ	HGNC	-	-	-	-	-	OBA_VT0001253	body height	Known	Body height
EUR	3024386	chr9:134068323:T:C	9	T	C	0.360595	26405	133561966	134574109	-0.0520042	0.00880447	8.4568	upstream_gene_variant	MODIFIER	BRD3	HGNC	-	-	-	-	-	OBA_0003277	platelet volume	Known	Platelet mean volume [Entitic volume] in Blood by Rees-Ecker
ALL	3025315	chr5:98641408:T:A	5	T	A	0.233774	392503	98132809	99141408	-0.0156552	0.00265049	8.4567	intergenic_variant	MODIFIER	-	-	-	-	-	-	-	EFO_0004338	body weight	Known	Body weight
ALL	3025315	chr17:41122830:C:T	17	C	T	0.586656	392550	40598305	41645024	-0.0132071	0.00223613	8.45593	upstream_gene_variant	MODIFIER	KRTAP4-11	HGNC	-	-	-	-	-	EFO_0004338	body weight	Known	Body weight
ALL	903136	chr17:80584611:T:C	17	T	C	0.344297	265988	80084611	81084611	-0.0169743	0.00287413	8.45506	intron_variant	MODIFIER	RPTOR	HGNC	-	-	-	-	-	OBA_1000032	hip circumference	Known	Computed hip circumference, mean of closest two measures
EUR	3025315	chr9:100349423:T:G	9	T	G	0.495023	210787	99801363	100857352	0.0173727	0.00294162	8.45487	intron_variant	MODIFIER	TEX10	HGNC	-	-	-	-	-	EFO_0004338	body weight	Known	Body weight
ALL	3021044	chr13:106051905:C:T	13	C	T	< 0.000550039877891147	36361	105551905	106551905	0.942674	0.159618	8.45483	intron_variant,non_coding_transcript_variant	MODIFIER	-	-	-	-	-	-	-	EFO_0004461	iron biomarker measurement	Novel	Iron binding capacity [Mass/volume] in Serum or Plasma
ALL	3013115	chr2:212965463:T:G	2	T	G	0.296428	25168	212465463	213471482	-0.056316	0.00953586	8.45454	intron_variant,non_coding_transcript_variant	MODIFIER	-	-	-	-	-	-	-	EFO_0803540	eosinophil measurement	Known	Eosinophils [#/volume] in Blood
ALL	40765148	chr10:2614935:G:A	10	G	A	0.435776	332370	2104429	3127118	-0.0143099	0.00242349	8.45179	intron_variant,non_coding_transcript_variant	MODIFIER	-	-	-	-	-	-	-	OBA_1000032	hip circumference	Known	PhenX - hip circumference protocol 020801
AMR	3018677	chr5:177362718:G:T	5	G	T	0.315016	3776	176862718	177862718	0.137478	0.0232832	8.45168	intron_variant	MODIFIER	RGS14	HGNC	-	-	-	-	-	OBA_VT0002551	blood coagulation trait	Known	aPTT in Platelet poor plasma by Coagulation assay
ALL	3024929	chr19:44644419:T:G	19	T	G	0.303206	110059	44144419	45161465	0.0274117	0.0046428	8.45039	intron_variant	MODIFIER	PVR	HGNC	-	-	-	-	-	OBA_VT0003179	platelet quantity	Known	Platelets [#/volume] in Blood by Automated count
ALL	903136	chr18:33266463:G:A	18	G	A	0.910847	266009	32747748	33805408	0.0278578	0.00471841	8.4502	intron_variant	MODIFIER	CCDC178	HGNC	-	-	-	-	-	OBA_1000032	hip circumference	Known	Computed hip circumference, mean of closest two measures
ALL	3038553	chrX:66079881:G:T	23	G	T	0.618	302427	65559582	66610045	-0.0226	0.0038	8.45	upstream_gene_variant	MODIFIER	EIF4BP9	HGNC	-	-	-	-	-	EFO_0004324	body weights and measures	Known	Body mass index (BMI) [Ratio]
EUR	3024929	chr11:114082900:G:A	11	G	A	0.0276792	69041	113582900	114582900	-0.093194	0.015785	8.44995	intron_variant	MODIFIER	ZBTB16	HGNC	-	-	-	-	-	OBA_VT0003179	platelet quantity	Known	Platelets [#/volume] in Blood by Automated count
ALL	3027018	chr17:46935905:T:C	17	T	C	0.0889451	378908	46435905	47435905	-0.0236688	0.00400896	8.44995	intron_variant	MODIFIER	GOSR2	HGNC	-	-	-	-	-	OBA_1001087	heart rate	Known	Heart rate
ALL	903115	chr1:243309499:T:G	1	T	G	0.374146	299415	242722658	243819977	0.0158737	0.00268871	8.44964	intron_variant	MODIFIER	SDCCAG8	HGNC	-	-	-	-	-	OBA_VT0000183	blood pressure trait	Known	Computed diastolic blood pressure, mean of 2nd and 3rd measures
AFR	3015586	chr1:147588292:T:C	1	T	C	0.803463	1646	147084481	148099516	-0.238628	0.0404196	8.44941	intron_variant	MODIFIER	BCL9	HGNC	-	-	-	-	-	EFO_0803548	neutrophil measurement	Known	Segmented neutrophils [#/volume] in Blood
ALL	903135	chr14:99204454:G:A	14	G	A	0.344276	266156	98704454	99712335	-0.0171818	0.0029104	8.4489	intron_variant	MODIFIER	BCL11B	HGNC	-	-	-	-	-	OBA_1001085	waist circumference	Known	Computed waist circumference, mean of closest two measures
ALL	3027018	chr1:72362538:T:C	1	T	C	0.586169	378902	71784817	72862538	0.0143716	0.00243442	8.44866	intron_variant,non_coding_transcript_variant	MODIFIER	-	-	-	-	-	-	-	OBA_1001087	heart rate	Known	Heart rate
ALL	903126	chr5:79745234:A:G	5	A	G	0.1025	299342	79245234	80245234	0.023972	0.00406065	8.44864	missense_variant	MODERATE	CMYA5	HGNC	-	-	-	-	-	OBA_1001087	heart rate	Known	Computed heart rate, mean of 2nd and 3rd measures
ALL	3038553	chr1:58831726:G:A	1	G	A	0.000183446	302542	58331726	59331726	-0.539205	0.0913431	8.44759	intron_variant,non_coding_transcript_variant	MODIFIER	LINC01135	HGNC	-	-	-	-	-	EFO_0004324	body weights and measures	Known	Body mass index (BMI) [Ratio]
EUR	3025315	chr20:51110819:A:G	20	A	G	0.422352	210779	50610819	51614403	-0.0175523	0.00297351	8.44713	intergenic_variant	MODIFIER	-	-	-	-	-	-	-	EFO_0004338	body weight	Known	Body weight
EUR	3013429	chr21:38479032:C:A	21	C	A	0.0137389	38904	37979032	38984279	0.170018	0.0288045	8.44602	intron_variant	MODIFIER	ERG	HGNC	-	-	-	-	-	EFO_0005090	basophil count	Known	Basophils [#/volume] in Blood by Automated count
ALL	3025315	chr4:139204187:G:A	4	G	A	0.357145	392574	138656001	139707293	0.0137382	0.00232758	8.4457	intron_variant,non_coding_transcript_variant	MODIFIER	-	-	-	-	-	-	-	EFO_0004338	body weight	Known	Body weight
ALL	3019897	chr11:3837508:G:GCAGT	11	G	GCAGT	0.00521346	133117	3337508	4337508	0.149224	0.0252823	8.44554	intron_variant	MODIFIER	RHOG	HGNC	-	-	-	-	-	EFO_0004509	hemoglobin measurement	Known	Erythrocyte distribution width [Ratio] by Automated count
ALL	3010457	chr14:23117837:A:C	14	A	C	0.0078369	89959	22617837	23617837	0.154586	0.0261908	8.44554	splice_polypyrimidine_tract_variant,intron_variant	LOW	CEBPE	HGNC	benign	-	-	-	-	EFO_0803540	eosinophil measurement	Known	Eosinophils/100 leukocytes in Blood by Automated count
EUR	3036277	chr8:115623461:G:A	8	G	A	0.604005	211745	115123384	116131894	-0.0170256	0.00288469	8.44493	intron_variant	MODIFIER	TRPS1	HGNC	benign	-	-	-	-	OBA_VT0001253	body height	Known	Body height
EUR	3025315	chr20:21395188:T:C	20	T	C	0.618034	210783	20895188	21895188	-0.0178885	0.00303106	8.44401	downstream_gene_variant	MODIFIER	NKX2-4	HGNC	-	-	-	-	-	EFO_0004338	body weight	Known	Body weight
AFR	3017354	chr1:160408949:T:C	1	T	C	0.881082	2199	159902319	160929796	-0.253176	0.0428991	8.44385	intron_variant	MODIFIER	VANGL2	HGNC	-	-	-	-	-	EFO_0803548	neutrophil measurement	Known	Segmented neutrophils/100 leukocytes in Blood
ALL	3038553	chr5:154190369:G:A	5	G	A	0.321163	302507	153619169	154695785	-0.0159175	0.00269727	8.44301	upstream_gene_variant	MODIFIER	GALNT10	HGNC	-	-	-	-	-	EFO_0004324	body weights and measures	Known	Body mass index (BMI) [Ratio]
ALL	3023599	chr10:50855361:T:G	10	T	G	0.00325763	135221	50320208	51386238	0.189931	0.0321862	8.44219	intron_variant	MODIFIER	A1CF	HGNC	-	-	-	-	-	EFO_0004509	hemoglobin measurement	Known	MCV [Entitic volume] by Automated count
EUR	3023599	chr2:24012834:G:A	2	G	A	0.76492	81753	23326583	24534076	-0.0334581	0.00567001	8.44186	intron_variant	MODIFIER	MFSD2B	HGNC	-	-	-	-	-	EFO_0004509	hemoglobin measurement	Known	MCV [Entitic volume] by Automated count
ALL	3036277	chr9:126884749:A:G	9	A	G	0.113397	393899	126384749	127570750	-0.0187799	0.00318255	8.44186	3_prime_UTR_variant	MODIFIER	ZBTB34	HGNC	-	-	-	-	-	OBA_VT0001253	body height	Known	Body height
EUR	3013869	chr12:62909987:G:C	12	G	C	0.44984	55821	62405772	63413566	-0.0347471	0.00588862	8.4414	intron_variant	MODIFIER	PPM1H	HGNC	-	-	-	-	-	EFO_0005090	basophil count	Known	Basophils/100 leukocytes in Blood by Automated count
ALL	903118	chr10:94254865:C:G	10	C	G	0.464509	299411	93754865	94779840	-0.0152113	0.00257792	8.44108	intron_variant	MODIFIER	PLCE1	HGNC	benign	-	-	-	-	OBA_VT0000183	blood pressure trait	Known	Computed systolic blood pressure, mean of 2nd and 3rd measures
EUR	3008342	chr7:92779056:C:T	7	C	T	0.117175	58498	92279056	93279056	-0.0490788	0.00831764	8.441	intron_variant	MODIFIER	CDK6	HGNC	-	-	-	-	-	EFO_0803548	neutrophil measurement	Known	Neutrophils/100 leukocytes in Blood by Automated count
ALL	3036277	chr9:112387639:G:A	9	G	A	0.128504	393911	111879698	112943752	-0.0179888	0.00304874	8.44055	intron_variant	MODIFIER	HSDL2	HGNC	-	-	-	-	-	OBA_VT0001253	body height	Known	Body height
ALL	3004249	chr6:22403449:C:A	6	C	A	0.413884	379146	21903144	22931536	0.0138048	0.00233964	8.44053	intron_variant,non_coding_transcript_variant	MODIFIER	CASC15	HGNC	-	-	-	-	-	OBA_VT0000183	blood pressure trait	Known	Systolic blood pressure
ALL	40765148	chr5:119387914:A:G	5	A	G	0.311858	332366	118885999	119896492	0.0152404	0.00258298	8.4403	intron_variant	MODIFIER	TNFAIP8	HGNC	-	-	-	-	-	OBA_1000032	hip circumference	Known	PhenX - hip circumference protocol 020801
ALL	3014576	chrX:2220742:G:A	23	G	A	0.3025	142980	1710870	2722568	0.0241	0.0041	8.44	3_prime_UTR_variant	MODIFIER	DHRSX	HGNC	-	-	-	-	-	OBA_1000959	chloride amount	Novel	Chloride [Moles/volume] in Serum or Plasma
ALL	903136	chr4:1784011:G:A	4	G	A	0.348486	266001	1284011	2285670	-0.0166402	0.00282055	8.43851	intergenic_variant	MODIFIER	-	-	-	-	-	-	-	OBA_1000032	hip circumference	Known	Computed hip circumference, mean of closest two measures
ALL	3009201	chr19:7222223:T:C	19	T	C	0.593657	45592	6722028	7724420	0.0391746	0.00664037	8.43805	intron_variant	MODIFIER	INSR	HGNC	-	-	-	-	-	OBA_1000983	thyroid stimulating hormone amount	Known	Thyrotropin [Units/volume] in Serum or Plasma
EUR	903136	chr10:100866753:G:T	10	G	T	0.34481	143998	100366753	101366753	0.0225903	0.00383028	8.43373	intergenic_variant	MODIFIER	-	-	-	-	-	-	-	OBA_1000032	hip circumference	Known	Computed hip circumference, mean of closest two measures
EUR	3036277	chr17:42550265:A:G	17	A	G	0.410035	210793	41953606	43221285	-0.0170284	0.00288734	8.43324	upstream_gene_variant	MODIFIER	HSD17B1	HGNC	-	-	-	-	-	OBA_VT0001253	body height	Known	Body height
ALL	3025315	chr8:6707142:C:G	8	C	G	0.000140132	392487	6207142	7212246	0.550497	0.0933471	8.43241	upstream_gene_variant	MODIFIER	AGPAT5	HGNC	-	-	-	-	-	EFO_0004338	body weight	Known	Body weight
EUR	3038553	chr16:72962263:G:A	16	G	A	0.394666	165094	72462097	73563130	-0.0202743	0.00343818	8.43109	intron_variant	MODIFIER	ZFHX3	HGNC	-	-	-	-	-	EFO_0004324	body weights and measures	Known	Body mass index (BMI) [Ratio]
ALL	3038553	chr12:4275678:T:G	12	T	G	0.0136102	300693	3775678	4775678	0.0628664	0.0106612	8.4309	intron_variant	MODIFIER	CCND2	HGNC	-	-	-	-	-	EFO_0004324	body weights and measures	Known	Body mass index (BMI) [Ratio]
AMR	3036277	chr13:50531198:G:A	13	G	A	0.175151	66417	50031198	51042765	-0.0392516	0.00665655	8.43077	downstream_gene_variant	MODIFIER	DLEU1	HGNC	-	-	-	-	-	OBA_VT0001253	body height	Known	Body height
EUR	3000963	chr9:13976286:G:A	9	G	A	0.306677	89886	13475943	14525241	-0.0297711	0.00504881	8.43073	intergenic_variant	MODIFIER	-	-	-	-	-	-	-	EFO_0004509	hemoglobin measurement	Known	Hemoglobin [Mass/volume] in Blood
AFR	3036277	chr6:43340625:C:T	6	C	T	0.679253	77583	42794966	43886693	-0.0312283	0.00529609	8.43024	intron_variant	MODIFIER	ZNF318	HGNC	-	-	-	-	-	OBA_VT0001253	body height	Known	Body height
ALL	903115	chr15:96092669:T:G	15	T	G	0.732153	299413	95592669	96603157	-0.0172884	0.002932	8.43017	intron_variant,non_coding_transcript_variant	MODIFIER	-	-	-	-	-	-	-	OBA_VT0000183	blood pressure trait	Known	Computed diastolic blood pressure, mean of 2nd and 3rd measures
ALL	3013869	chrX:1336379:C:T	23	C	T	0.0567	94142	836379	1845291	-0.0539	0.0091	8.43	upstream_gene_variant	MODIFIER	IL3RA	HGNC	-	-	-	-	-	EFO_0005090	basophil count	Known	Basophils/100 leukocytes in Blood by Automated count
AFR	40765148	chrX:93174019:A:T	23	A	T	0.6492	71146	92674019	93674019	0.0402	0.0068	8.43	intergenic_variant	MODIFIER	-	-	-	-	-	-	-	OBA_1000032	hip circumference	Known	PhenX - hip circumference protocol 020801
EUR	3023599	chr8:130013713:G:C	8	G	C	0.550451	81752	129512455	130513713	-0.0285974	0.00484999	8.42998	intron_variant	MODIFIER	CYRIB	HGNC	-	-	-	-	-	EFO_0004509	hemoglobin measurement	Known	MCV [Entitic volume] by Automated count
ALL	3012888	chr16:4878256:G:A	16	G	A	0.196777	379157	4297168	5398387	-0.0161462	0.00273843	8.42942	intron_variant	MODIFIER	UBN1	HGNC	-	-	-	-	-	OBA_VT0000183	blood pressure trait	Known	Diastolic blood pressure
ALL	3019897	chr14:72961868:A:G	14	A	G	0.902582	133117	72461868	73503816	0.0400791	0.00679754	8.42929	downstream_gene_variant	MODIFIER	DCAF4	HGNC	-	-	-	-	-	EFO_0004509	hemoglobin measurement	Known	Erythrocyte distribution width [Ratio] by Automated count
ALL	3038553	chr18:1839910:G:T	18	G	T	0.196635	302495	1339338	2339910	0.0172975	0.00293385	8.42855	intron_variant,non_coding_transcript_variant	MODIFIER	-	-	-	-	-	-	-	EFO_0004324	body weights and measures	Known	Body mass index (BMI) [Ratio]
AMR	3036277	chr17:56670639:T:G	17	T	G	0.707681	66708	56170639	57265016	-0.0330563	0.00560765	8.42597	intergenic_variant	MODIFIER	-	-	-	-	-	-	-	OBA_VT0001253	body height	Known	Body height
ALL	3000963	chr11:10207770:G:A	11	G	A	0.0606128	144491	9481718	10779607	-0.0403974	0.00685323	8.42541	intron_variant	MODIFIER	SBF2	HGNC	-	-	-	-	-	EFO_0004509	hemoglobin measurement	Known	Hemoglobin [Mass/volume] in Blood
EUR	40764999	chr11:30747131:C:T	11	C	T	0.466586	13183	30238788	31247131	0.0701554	0.0119016	8.42532	intergenic_variant	MODIFIER	-	-	-	-	-	-	-	OBA_0003747	glomerular filtration rate	Known	Glomerular filtration rate/1.73 sq M.predicted [Volume Rate/Area] in Serum, Plasma or Blood by Creatinine-based formula (CKD-EPI)
ALL	3010457	chr22:24430187:G:A	22	G	A	0.413072	89988	23930187	24987560	-0.0290873	0.00493472	8.42479	intron_variant	MODIFIER	ADORA2A	HGNC	-	-	-	-	-	EFO_0803540	eosinophil measurement	Known	Eosinophils/100 leukocytes in Blood by Automated count
ALL	3024929	chr11:61859939:C:CT	11	C	CT	0.454334	110059	61332855	62362194	-0.0257229	0.00436404	8.42449	intron_variant	MODIFIER	FADS2	HGNC	-	-	-	-	-	OBA_VT0003179	platelet quantity	Known	Platelets [#/volume] in Blood by Automated count
EUR	3043111	chr1:25563141:T:C	1	T	C	0.539271	51450	25062931	26069035	0.0357537	0.00606584	8.42442	missense_variant	MODERATE	LDLRAP1	HGNC	benign	-	-	-	-	OBA_0003277	platelet volume	Known	Platelet mean volume [Entitic volume] in Blood by Automated count
EUR	3024929	chr4:146258757:C:T	4	C	T	0.00588099	69036	145736227	146758757	-0.202073	0.0342833	8.42427	missense_variant	MODERATE	SLC10A7	HGNC	benign	-	-	-	-	OBA_VT0003179	platelet quantity	Known	Platelets [#/volume] in Blood by Automated count
ALL	3036277	chr3:169505278:T:G	3	T	G	0.161688	392680	169000572	170008883	-0.0161833	0.0027457	8.42387	intron_variant	MODIFIER	MECOM	HGNC	-	-	-	-	-	OBA_VT0001253	body height	Known	Body height
EUR	3004501	chr16:53767637:C:T	16	C	T	0.438826	87137	53266842	54308996	0.0280291	0.00475563	8.4234	intron_variant	MODIFIER	FTO	HGNC	-	-	-	-	-	EFO_0006842	diabetes mellitus biomarker	Known	Glucose [Mass/volume] in Serum or Plasma
EUR	40759207	chr16:3965728:C:T	16	C	T	0.612883	172306	3463466	4485067	0.020022	0.00339709	8.42338	3_prime_UTR_variant	MODIFIER	ADCY9	HGNC	-	-	-	-	-	OBA_1001085	waist circumference	Known	Adult Waist Circumference Protocol
ALL	3006923	chr3:174624828:A:G	3	A	G	0.00175154	85068	174124828	175124828	0.33317	0.0565284	8.42331	intron_variant,non_coding_transcript_variant	MODIFIER	NAALADL2	HGNC	-	-	-	-	-	EFO_0802260	alanine aminotransferase 1 measurement	Novel	Alanine aminotransferase [Enzymatic activity/volume] in Serum or Plasma
EUR	3036277	chr6:155314451:A:C	6	A	C	0.60216	211737	154740662	155815891	0.0170898	0.00289969	8.42281	5_prime_UTR_variant	MODIFIER	TFB1M	HGNC	-	-	-	-	-	OBA_VT0001253	body height	Known	Body height
ALL	3006906	chr3:4588105:C:T	3	C	T	0.686343	141438	4088105	5088105	-0.0247177	0.00419401	8.4226	intron_variant	MODIFIER	ITPR1	HGNC	-	-	-	-	-	EFO_0004838	calcium measurement	Known	Calcium [Mass/volume] in Serum or Plasma
ALL	3019069	chr4:7050455:T:C	4	T	C	0.436834	42238	6547115	7550455	0.0404987	0.00687176	8.42238	intron_variant	MODIFIER	TADA2B	HGNC	-	-	-	-	-	EFO_0803547	monocyte measurement	Known	Monocytes/100 leukocytes in Blood
ALL	3025315	chr15:40161296:G:A	15	G	A	0.417379	392586	39645688	40661296	-0.0132435	0.00224719	8.42198	intron_variant	MODIFIER	BUB1B	HGNC	benign	-	-	-	-	EFO_0004338	body weight	Known	Body weight
ALL	903135	chr15:67628836:G:A	15	G	A	0.544517	266156	67128836	68128836	-0.0158249	0.00268536	8.42115	intron_variant	MODIFIER	MAP2K5	HGNC	-	-	-	-	-	OBA_1001085	waist circumference	Known	Computed waist circumference, mean of closest two measures
ALL	3036277	chr10:89405954:C:T	10	C	T	0.00348417	393924	88905954	89905954	0.101412	0.0172094	8.42073	3_prime_UTR_variant	MODIFIER	IFIT1	HGNC	-	-	-	-	-	OBA_VT0001253	body height	Known	Body height
ALL	3047107	chr9:126532697:T:G	9	T	G	0.649077	11702	126032697	127044904	0.0782221	0.0132744	8.4203	downstream_gene_variant	MODIFIER	-	-	-	-	-	-	-	EFO_0004838	calcium measurement	Known	Calcium [Mass/volume] corrected for albumin in Serum or Plasma
ALL	903135	chrX:55488385:C:T	23	C	T	0.4546	266160	54721943	56414567	-0.0194	0.0033	8.42	synonymous_variant	LOW	USP51	HGNC	-	-	-	-	-	OBA_1001085	waist circumference	Novel	Computed waist circumference, mean of closest two measures
AMR	903136	chrX:118824219:A:G	23	A	G	0.461	41819	118243474	119324219	0.0434	0.0074	8.42	intron_variant	MODIFIER	ZCCHC12	HGNC	-	-	-	-	-	OBA_1000032	hip circumference	Known	Computed hip circumference, mean of closest two measures
AFR	4041973	chr1:159855271:G:C	1	G	C	0.881029	622	159355271	160355271	-0.428746	0.0727612	8.41979	intron_variant	MODIFIER	VSIG8	HGNC	-	-	-	-	-	EFO_0007987	granulocyte count	Known	Granulocyte count
ALL	3025315	chr9:12719766:T:A	9	T	A	0.000179591	392559	11860930	13219766	0.475282	0.0806593	8.41967	intron_variant,non_coding_transcript_variant	MODIFIER	LURAP1L-AS1	HGNC	-	-	-	-	-	EFO_0004338	body weight	Known	Body weight
AFR	903136	chr2:631099:C:G	2	C	G	0.888852	55804	121558	1152272	0.0549511	0.00932579	8.41945	intergenic_variant	MODIFIER	-	-	-	-	-	-	-	OBA_1000032	hip circumference	Known	Computed hip circumference, mean of closest two measures
AFR	3033575	chr1:168383697:A:G	1	A	G	0.853292	14430	167883697	168883697	-0.0963125	0.0163453	8.41943	intergenic_variant	MODIFIER	-	-	-	-	-	-	-	EFO_0803547	monocyte measurement	Known	Monocytes [#/volume] in Blood by Automated count
EUR	3020630	chr5:56148856:G:A	5	G	A	0.378749	73344	55648856	56659818	-0.0313523	0.00532122	8.41829	intron_variant	MODIFIER	ANKRD55	HGNC	-	-	-	-	-	EFO_0004536	total blood protein measurement	Known	Protein [Mass/volume] in Serum or Plasma
ALL	3036277	chr4:84418891:T:C	4	T	C	0.141717	393833	83774011	84931805	0.0199887	0.00339258	8.41817	intergenic_variant	MODIFIER	-	-	-	-	-	-	-	OBA_VT0001253	body height	Known	Body height
ALL	3036277	chr1:206732596:G:T	1	G	T	0.00204358	393916	206232565	207232596	0.131702	0.0223544	8.41731	missense_variant	MODERATE	MAPKAPK2	HGNC	-	-	-	-	-	OBA_VT0001253	body height	Known	Body height
EUR	903126	chr12:64587678:G:T	12	G	T	0.56136	161155	64077367	65087678	0.0207747	0.00352628	8.41685	intron_variant	MODIFIER	RASSF3	HGNC	-	-	-	-	-	OBA_1001087	heart rate	Known	Computed heart rate, mean of 2nd and 3rd measures
ALL	3033575	chr12:6338356:G:A	12	G	A	0.599184	67536	5833180	6838356	-0.0337823	0.00573442	8.41619	intron_variant	MODIFIER	TNFRSF1A	HGNC	-	-	-	-	-	EFO_0803547	monocyte measurement	Known	Monocytes [#/volume] in Blood by Automated count
EUR	3011948	chr11:114084581:C:G	11	C	G	0.446619	56893	113584581	114587420	-0.0341326	0.00579395	8.41603	intron_variant	MODIFIER	ZBTB16	HGNC	-	-	-	-	-	EFO_0803547	monocyte measurement	Known	Monocytes/100 leukocytes in Blood by Automated count
EUR	3000905	chr17:59843171:A:G	17	A	G	0.46348	67716	59268263	60463369	-0.0316457	0.00537185	8.41592	downstream_gene_variant	MODIFIER	VMP1	HGNC	-	-	-	-	-	OBA_VT0000217	leukocyte quantity	Known	Leukocytes [#/volume] in Blood by Automated count
ALL	3022407	chr2:181459459:CTT:C	2	CTT	C	0.550184	7891	180959039	181959459	0.0917575	0.0155763	8.41542	intron_variant	MODIFIER	ITGA4	HGNC	-	-	-	-	-	EFO_0803547	monocyte measurement	Known	Monocytes/100 leukocytes in Blood by Manual count
ALL	3004248	chr10:63578993:C:G	10	C	G	0.456265	4493	63062704	64081137	-0.1197	0.0203202	8.41503	intron_variant	MODIFIER	REEP3	HGNC	-	-	-	-	-	EFO_0004696	sex hormone-binding globulin measurement	Known	Sex hormone binding globulin [Moles/volume] in Serum or Plasma
EUR	3022192	chr3:172576710:G:A	3	G	A	0.0305763	70365	172076710	173076710	0.0879327	0.0149287	8.41372	intron_variant,non_coding_transcript_variant	MODIFIER	LINC02068	HGNC	-	-	-	-	-	EFO_0004529	lipid measurement	Known	Triglyceride [Mass/volume] in Serum or Plasma
AMR	3036277	chr6:145481919:TA:T	6	TA	T	0.249468	66704	144962224	146531554	-0.0340913	0.00578797	8.41324	intron_variant	MODIFIER	EPM2A	HGNC	-	-	-	-	-	OBA_VT0001253	body height	Known	Body height
ALL	3015632	chr6:31356934:A:C	6	A	C	0.0836217	120519	30509903	32339763	0.0411448	0.00698593	8.41233	missense_variant	MODERATE	HLA-B	HGNC	-	-	-	-	-	OBA_1000957	carbon dioxide amount	Novel	Carbon dioxide, total [Moles/volume] in Serum or Plasma
EUR	3025315	chr11:43848310:C:G	11	C	G	0.748937	210790	43117475	44348310	-0.0200206	0.00339931	8.41219	intron_variant	MODIFIER	HSD17B12	HGNC	-	-	-	-	-	EFO_0004338	body weight	Known	Body weight
ALL	3040168	chr6:159085994:C:T	6	C	T	0.394731	26019	158585994	159594238	-0.0516794	0.0087753	8.41107	intron_variant,non_coding_transcript_variant	MODIFIER	-	-	-	-	-	-	-	EFO_0007987	granulocyte count	Known	Immature granulocytes [#/volume] in Blood
AFR	3036277	chr15:100247600:G:A	15	G	A	0.383325	77579	99745077	100747600	-0.0298289	0.00506515	8.41069	intron_variant	MODIFIER	ADAMTS17	HGNC	-	-	-	-	-	OBA_VT0001253	body height	Known	Body height
EUR	3027018	chr1:66525663:T:C	1	T	C	0.219683	196547	66018889	67053045	-0.0218812	0.0037156	8.41057	intergenic_variant	MODIFIER	-	-	-	-	-	-	-	OBA_1001087	heart rate	Known	Heart rate
AMR	emorecog_happy_accuracy___res	chr2:10061271:G:A	2	G	A	0.875101	1237	9543427	10561271	0.323052	0.0548573	8.41045	intron_variant	MODIFIER	CYS1	HGNC	-	-	-	-	-	EFO_0009095	psychological measurement	Novel	Proportion correct responses for happy images in the emotional recognition task adjusted for the device type, the size of screen
ALL	3004249	chr11:5227002:T:A	11	T	A	0.0106478	379138	4686374	5727002	-0.0658106	0.0111774	8.40743	missense_variant	MODERATE	HBB	HGNC	benign,likely_benign,pathogenic,protective,conflicting_interpretations_of_pathogenicity,other	-	-	-	-	OBA_VT0000183	blood pressure trait	Novel	Systolic blood pressure
ALL	40759207	chr2:216562902:C:G	2	C	G	0.374239	332567	216055237	217062902	0.0146682	0.00249132	8.40716	intron_variant	MODIFIER	RPL37A	HGNC	-	-	-	-	-	OBA_1001085	waist circumference	Known	Adult Waist Circumference Protocol
ALL	3001123	chr9:23840623:A:G	9	A	G	0.00121973	22546	23299558	24392697	-0.717715	0.121911	8.40586	intron_variant,non_coding_transcript_variant	MODIFIER	-	-	-	-	-	-	-	OBA_0003277	platelet volume	Known	Platelet mean volume [Entitic volume] in Blood
ALL	3001604	chr6:81680799:T:C	6	T	C	< 0.000666755567408988	29996	81180799	82180799	1.00525	0.170766	8.40455	intron_variant	MODIFIER	TENT5A	HGNC	-	-	-	-	-	EFO_0803547	monocyte measurement	Known	Monocytes [#/volume] in Blood
ALL	3019069	chr19:33260946:G:C	19	G	C	0.0262921	42237	32760946	33760946	-0.115422	0.019608	8.40394	intergenic_variant	MODIFIER	-	-	-	-	-	-	-	EFO_0803547	monocyte measurement	Known	Monocytes/100 leukocytes in Blood
ALL	3025315	chr5:158599736:C:T	5	C	T	0.299624	392584	158095716	159099736	-0.0141283	0.00240015	8.40379	intergenic_variant	MODIFIER	-	-	-	-	-	-	-	EFO_0004338	body weight	Known	Body weight
ALL	3013429	chr21:38481562:A:G	21	A	G	0.0178484	67485	37979032	38984279	0.112101	0.0190446	8.4032	intron_variant	MODIFIER	ERG	HGNC	-	-	-	-	-	EFO_0005090	basophil count	Known	Basophils [#/volume] in Blood by Automated count
EUR	3036277	chr17:43751128:T:C	17	T	C	0.425467	211706	43244416	44618038	0.0168618	0.00286471	8.40283	downstream_gene_variant	MODIFIER	SOST	HGNC	-	-	-	-	-	OBA_VT0001253	body height	Known	Body height
EUR	3036277	chr5:96379021:A:G	5	A	G	0.287934	211724	95838562	96896865	0.0181793	0.00308862	8.40245	intron_variant,non_coding_transcript_variant	MODIFIER	-	-	-	-	-	-	-	OBA_VT0001253	body height	Known	Body height
ALL	3025315	chr6:28791051:G:C	6	G	C	0.318178	392588	28276528	29716883	-0.0137014	0.00232797	8.40152	intergenic_variant	MODIFIER	-	-	-	-	-	-	-	EFO_0004338	body weight	Known	Body weight
ALL	3000620	chr19:54251270:T:C	19	T	C	0.552615	7878	53751270	54751270	0.0905058	0.0153787	8.40045	intron_variant	MODIFIER	LILRB5	HGNC	-	-	-	-	-	EFO_0004983	complement C3 measurement	Novel	Complement C3 [Mass/volume] in Serum or Plasma
EUR	3036277	chr9:87212377:C:G	9	C	G	0.439467	211736	86660236	87712377	0.0167653	0.00284881	8.40013	intergenic_variant	MODIFIER	-	-	-	-	-	-	-	OBA_VT0001253	body height	Known	Body height
EUR	3022192	chr7:130739451:A:G	7	A	G	0.481062	70363	130239211	131257868	-0.0306184	0.00520298	8.39949	intergenic_variant	MODIFIER	-	-	-	-	-	-	-	EFO_0004529	lipid measurement	Known	Triglyceride [Mass/volume] in Serum or Plasma
EUR	3036277	chr6:1885738:C:T	6	C	T	0.303697	211754	1342528	2690612	-0.0181586	0.00308575	8.3992	intron_variant	MODIFIER	GMDS	HGNC	-	-	-	-	-	OBA_VT0001253	body height	Known	Body height
ALL	3011163	chr19:11077477:A:C	19	A	C	0.109599	30242	10577441	11585680	-0.0517515	0.00879431	8.39915	intron_variant	MODIFIER	SMARCA4	HGNC	-	-	-	-	-	EFO_0004529	lipid measurement	Known	Cholesterol.total/Cholesterol in HDL [Mass Ratio] in Serum or Plasma
ALL	3025315	chr8:95760722:T:C	8	T	C	0.000182141	392553	95260722	96260722	0.466239	0.0792327	8.39855	intron_variant,non_coding_transcript_variant	MODIFIER	CFAP418-AS1	HGNC	-	-	-	-	-	EFO_0004338	body weight	Known	Body weight
ALL	40765148	chr1:65513597:T:C	1	T	C	0.156016	332324	65013597	66013597	0.0194313	0.00330224	8.39816	intron_variant	MODIFIER	LEPR	HGNC	-	-	-	-	-	OBA_1000032	hip circumference	Known	PhenX - hip circumference protocol 020801
ALL	3012030	chr8:129568015:G:A	8	G	A	0.869613	126550	129066740	130091111	-0.0327981	0.00557389	8.39805	intron_variant,non_coding_transcript_variant	MODIFIER	CCDC26	HGNC	-	-	-	-	-	EFO_0004509	hemoglobin measurement	Known	MCH [Entitic mass] by Automated count
AMR	3023599	chr6:41826331:CCTAT:C	6	CCTAT	C	0.146341	15211	41305584	42373394	0.0871054	0.0148032	8.39798	intron_variant	MODIFIER	USP49	HGNC	-	-	-	-	-	EFO_0004509	hemoglobin measurement	Known	MCV [Entitic volume] by Automated count
ALL	40759207	chr11:47487585:G:C	11	G	C	0.238396	332554	46982523	48356248	-0.015416	0.0026202	8.39618	intron_variant	MODIFIER	CELF1	HGNC	-	-	-	-	-	OBA_1001085	waist circumference	Known	Adult Waist Circumference Protocol
ALL	3038553	chr20:17128514:A:C	20	A	C	0.510117	302547	16628514	17628514	-0.0153324	0.00260606	8.39577	intergenic_variant	MODIFIER	-	-	-	-	-	-	-	EFO_0004324	body weights and measures	Known	Body mass index (BMI) [Ratio]
EUR	3013682	chr15:53710515:G:A	15	G	A	0.498984	86624	53183767	54217034	0.0278969	0.00474186	8.39513	intron_variant	MODIFIER	WDR72	HGNC	-	-	-	-	-	OBA_VT0005265	blood urea nitrogen amount	Known	Urea nitrogen [Mass/volume] in Serum or Plasma
AMR	3036277	chr13:91361159:C:T	13	C	T	0.584386	66705	90831077	91872320	-0.0298313	0.00507075	8.39483	intergenic_variant	MODIFIER	-	-	-	-	-	-	-	OBA_VT0001253	body height	Known	Body height
ALL	903136	chr9:16017057:C:G	9	C	G	0.317181	265985	15416846	16517057	0.0169961	0.00288916	8.39411	intron_variant,non_coding_transcript_variant	MODIFIER	CCDC171	HGNC	-	-	-	-	-	OBA_1000032	hip circumference	Known	Computed hip circumference, mean of closest two measures
EUR	3027018	chr3:38579746:C:G	3	C	G	0.150213	196561	38079746	39143344	-0.0255501	0.00434326	8.39401	intron_variant	MODIFIER	SCN5A	HGNC	benign	-	-	-	-	OBA_1001087	heart rate	Known	Heart rate
EUR	3036277	chr7:129189853:G:C	7	G	C	0.0969322	211746	128685394	129693430	0.0280154	0.00476253	8.39341	intron_variant	MODIFIER	SMO	HGNC	-	-	-	-	-	OBA_VT0001253	body height	Known	Body height
ALL	3012888	chr9:114372059:A:G	9	A	G	0.625152	379162	113871911	114872059	0.0137422	0.00233613	8.39339	intron_variant	MODIFIER	AKNA	HGNC	-	-	-	-	-	OBA_VT0000183	blood pressure trait	Known	Diastolic blood pressure
EUR	3008342	chr7:50332900:A:G	7	A	G	0.137399	58494	49830658	50842615	0.0444635	0.00755868	8.39334	intron_variant	MODIFIER	IKZF1	HGNC	-	-	-	-	-	EFO_0803548	neutrophil measurement	Known	Neutrophils/100 leukocytes in Blood by Automated count
ALL	3036277	chr15:42764131:G:A	15	G	A	0.0968941	393930	42264131	43264131	-0.0227232	0.00386292	8.39321	intron_variant	MODIFIER	TTBK2	HGNC	-	-	-	-	-	OBA_VT0001253	body height	Known	Body height
EUR	3009596	chr8:19967156:C:T	8	C	T	0.310494	6575	19466137	20499028	-0.106154	0.0180477	8.39178	3_prime_UTR_variant	MODIFIER	LPL	HGNC	benign	-	-	-	-	EFO_0004529	lipid measurement	Known	Cholesterol in VLDL [Mass/volume] in Serum or Plasma by calculation
ALL	3025315	chr12:120104292:T:C	12	T	C	0.000168127	392561	119420766	121235583	0.481618	0.0818855	8.39114	intron_variant	MODIFIER	RAB35	HGNC	-	-	-	-	-	EFO_0004338	body weight	Known	Body weight
ALL	3013682	chr5:73138474:G:T	5	G	T	0.435971	141257	72637704	73656257	0.0220982	0.00375725	8.39085	intron_variant,non_coding_transcript_variant	MODIFIER	-	-	-	-	-	-	-	OBA_VT0005265	blood urea nitrogen amount	Known	Urea nitrogen [Mass/volume] in Serum or Plasma
AMR	3036277	chrX:75930308:C:T	23	C	T	0.531	66708	75279255	76483584	-0.0334	0.0057	8.39	intergenic_variant	MODIFIER	-	-	-	-	-	-	-	OBA_VT0001253	body height	Known	Body height
EUR	3016723	chrX:105874202:G:A	23	G	A	0.0085	85002	105374202	106374202	0.1585	0.0269	8.39	intron_variant	MODIFIER	NRK	HGNC	-	-	-	-	-	OBA_2050096	serum creatinine amount	Novel	Creatinine [Mass/volume] in Serum or Plasma
ALL	3000330	chr12:80424788:TAATG:T	12	TAATG	T	< 0.000522084159966587	38308	79924788	80924788	-1.20591	0.205072	8.38806	intron_variant	MODIFIER	PTPRQ	HGNC	-	-	-	-	-	OBA_2045259	urine relative density	Novel	Specific gravity of Urine by Test strip
AMR	3015632	chr4:186711976:TTGTTTTAGGAGTCACATTA:T	4	TTGTTTTAGGAGTCACATTA	T	0.00365113	14653	186211976	187216277	0.547449	0.0930972	8.38798	intron_variant	MODIFIER	FAT1	HGNC	-	-	-	-	-	OBA_1000957	carbon dioxide amount	Novel	Carbon dioxide, total [Moles/volume] in Serum or Plasma
ALL	3036277	chr10:126034777:T:C	10	T	C	0.251447	393848	125524487	126539821	-0.013597	0.00231233	8.38752	intron_variant	MODIFIER	ADAM12	HGNC	-	-	-	-	-	OBA_VT0001253	body height	Known	Body height
EUR	3036277	chr9:98987216:C:A	9	C	A	0.379133	211745	98475906	99572760	-0.0171317	0.0029135	8.38717	intron_variant	MODIFIER	COL15A1	HGNC	-	-	-	-	-	OBA_VT0001253	body height	Known	Body height
ALL	903135	chr8:28333789:A:C	8	A	C	0.426384	266130	27833789	28833789	0.016588	0.00282113	8.38665	intron_variant	MODIFIER	PNOC	HGNC	-	-	-	-	-	OBA_1001085	waist circumference	Known	Computed waist circumference, mean of closest two measures
ALL	3038553	chr14:87824149:TA:T	14	TA	T	0.737525	302549	87324149	88324636	-0.0166191	0.00282648	8.3864	intron_variant,non_coding_transcript_variant	MODIFIER	-	-	-	-	-	-	-	EFO_0004324	body weights and measures	Known	Body mass index (BMI) [Ratio]
EUR	3036277	chr9:121652472:A:G	9	A	G	0.258186	211611	121152472	122160124	0.0188496	0.00320611	8.38498	intron_variant	MODIFIER	DAB2IP	HGNC	-	-	-	-	-	OBA_VT0001253	body height	Known	Body height
EUR	3012030	chr10:103077096:C:T	10	C	T	0.0738392	76240	102485417	103582779	-0.0548198	0.00932453	8.38456	synonymous_variant	LOW	CNNM2	HGNC	benign	-	-	-	-	EFO_0004509	hemoglobin measurement	Known	MCH [Entitic mass] by Automated count
ALL	3011948	chr12:10447990:G:C	12	G	C	0.880063	93307	9947769	10947990	-0.0409949	0.0069733	8.38391	intron_variant	MODIFIER	KLRC1	HGNC	-	-	-	-	-	EFO_0803547	monocyte measurement	Known	Monocytes/100 leukocytes in Blood by Automated count
ALL	3022192	chr20:40551182:G:C	20	G	C	0.0270729	113453	40051182	41051182	0.0724751	0.0123288	8.3831	intergenic_variant	MODIFIER	-	-	-	-	-	-	-	EFO_0004529	lipid measurement	Known	Triglyceride [Mass/volume] in Serum or Plasma
EUR	3012888	chr1:204544128:A:G	1	A	G	0.693912	196798	203988658	205074873	0.0199741	0.0033978	8.38308	intron_variant	MODIFIER	MDM4	HGNC	-	-	-	-	-	OBA_VT0000183	blood pressure trait	Known	Diastolic blood pressure
EUR	3024386	chr5:77785395:C:A	5	C	A	0.315376	26508	77187338	78290581	0.0534424	0.00909136	8.38267	non_coding_transcript_exon_variant	MODIFIER	ACTBP2	HGNC	-	-	-	-	-	OBA_0003277	platelet volume	Known	Platelet mean volume [Entitic volume] in Blood by Rees-Ecker
EUR	3004410	chr6:20682933:G:A	6	G	A	0.327477	38873	20182933	21182933	0.0443617	0.00754702	8.3818	intron_variant	MODIFIER	CDKAL1	HGNC	-	-	-	-	-	EFO_0006842	diabetes mellitus biomarker	Known	Hemoglobin A1c/Hemoglobin.total in Blood
EUR	3005424	chr16:53786615:T:A	16	T	A	0.407315	9597	53264611	54308996	0.0823271	0.014006	8.38169	intron_variant	MODIFIER	FTO	HGNC	-	-	-	-	-	EFO_0022196	body surface area	Known	Body surface area
ALL	903135	chr6:12076157:C:T	6	C	T	0.690281	266148	11576157	12576157	0.0168749	0.00287091	8.38147	intron_variant	MODIFIER	HIVEP1	HGNC	-	-	-	-	-	OBA_1001085	waist circumference	Known	Computed waist circumference, mean of closest two measures
ALL	903135	chr18:42539552:G:A	18	G	A	0.795479	266161	41983028	43039552	-0.019424	0.00330466	8.38107	intron_variant,non_coding_transcript_variant	MODIFIER	LINC00907	HGNC	-	-	-	-	-	OBA_1001085	waist circumference	Known	Computed waist circumference, mean of closest two measures
ALL	3024386	chr5:88884379:T:C	5	T	C	0.0391183	39649	88384379	89384379	-0.091457	0.0155599	8.38104	upstream_gene_variant	MODIFIER	MEF2C	HGNC	-	-	-	-	-	OBA_0003277	platelet volume	Known	Platelet mean volume [Entitic volume] in Blood by Rees-Ecker
ALL	40759207	chr7:50476365:A:C	7	A	C	0.439753	332546	49976365	51039690	-0.0141208	0.00240241	8.38101	intron_variant	MODIFIER	DDC	HGNC	benign	-	-	-	-	OBA_1001085	waist circumference	Known	Adult Waist Circumference Protocol
EUR	3038553	chr5:117863910:A:G	5	A	G	0.567317	165092	117363910	118363910	0.0199081	0.00338703	8.38097	intron_variant,non_coding_transcript_variant	MODIFIER	LINC02147	HGNC	-	-	-	-	-	EFO_0004324	body weights and measures	Known	Body mass index (BMI) [Ratio]
AFR	3025315	chr20:20762313:C:G	20	C	G	0.0755702	77385	19932236	21262313	-0.05592	0.00951395	8.38087	intergenic_variant	MODIFIER	-	-	-	-	-	-	-	EFO_0004338	body weight	Known	Body weight
AFR	3000905	chr1:76746595:C:A	1	C	A	0.813841	22274	76246595	77253824	-0.0704215	0.0119812	8.38076	intergenic_variant	MODIFIER	-	-	-	-	-	-	-	OBA_VT0000217	leukocyte quantity	Known	Leukocytes [#/volume] in Blood by Automated count
ALL	903135	chr5:171210468:T:C	5	T	C	0.552059	266158	170706563	171713458	0.0162711	0.00276834	8.38051	intron_variant	MODIFIER	RANBP17	HGNC	-	-	-	-	-	OBA_1001085	waist circumference	Known	Computed waist circumference, mean of closest two measures
ALL	3024929	chr7:116895840:C:G	7	C	G	0.189488	109590	116363435	117422234	-0.0281486	0.00478924	8.38029	intron_variant	MODIFIER	CAPZA2	HGNC	-	-	-	-	-	OBA_VT0003179	platelet quantity	Known	Platelets [#/volume] in Blood by Automated count
ALL	3025315	chr17:7712158:G:C	17	G	C	0.476217	392596	7176154	8212158	0.0135486	0.0023052	8.38013	downstream_gene_variant	MODIFIER	EFNB3	HGNC	-	-	-	-	-	EFO_0004338	body weight	Known	Body weight
AFR	3038553	chrX:68535145:C:G	23	C	G	0.7406	60502	67997046	69035145	0.0524	0.0089	8.38	3_prime_UTR_variant	MODIFIER	YIPF6	HGNC	-	-	-	-	-	EFO_0004324	body weights and measures	Known	Body mass index (BMI) [Ratio]
ALL	3023599	chr13:75482720:T:A	13	T	A	0.0761781	135216	74981466	76003772	-0.0400745	0.00681876	8.37932	upstream_gene_variant	MODIFIER	TBC1D4	HGNC	-	-	-	-	-	EFO_0004509	hemoglobin measurement	Known	MCV [Entitic volume] by Automated count
ALL	40759207	chr7:74690887:ATGT:A	7	ATGT	A	0.550341	332561	74159066	75190887	-0.0148598	0.0025286	8.37827	intron_variant	MODIFIER	GTF2I	HGNC	-	-	-	-	-	OBA_1001085	waist circumference	Novel	Adult Waist Circumference Protocol
EUR	903126	chr1:66525663:T:C	1	T	C	0.21991	161148	66018889	67053045	-0.0226836	0.00386009	8.37757	intergenic_variant	MODIFIER	-	-	-	-	-	-	-	OBA_1001087	heart rate	Known	Computed heart rate, mean of 2nd and 3rd measures
ALL	3006504	chr16:11087387:C:A	16	C	A	0.326419	42764	10498462	11587387	-0.0424235	0.0072193	8.37748	intron_variant	MODIFIER	CLEC16A	HGNC	-	-	-	-	-	EFO_0803540	eosinophil measurement	Known	Eosinophils/100 leukocytes in Blood
EUR	3025315	chr3:129249511:A:C	3	A	C	0.0970765	210772	128740274	129837945	0.0291982	0.00496876	8.37739	upstream_gene_variant	MODIFIER	COPG1	HGNC	-	-	-	-	-	EFO_0004338	body weight	Known	Body weight
ALL	3013762	chr3:25066375:A:G	3	A	G	0.544186	69965	24558285	25568924	0.0306557	0.00521679	8.37736	intron_variant	MODIFIER	RARB	HGNC	-	-	-	-	-	EFO_0004338	body weight	Known	Body weight Measured
ALL	3027018	chr17:12715363:G:C	17	G	C	0.121708	378892	12215363	13215363	0.0204412	0.00347855	8.37735	intron_variant	MODIFIER	MYOCD	HGNC	benign	-	-	-	-	OBA_1001087	heart rate	Known	Heart rate
ALL	3024128	chr1:158656994:T:G	1	T	G	0.35569	126003	158150032	159156994	-0.0243536	0.00414439	8.37717	intron_variant	MODIFIER	SPTA1	HGNC	-	-	-	-	-	EFO_0004570	bilirubin measurement	Known	Bilirubin.total [Mass/volume] in Serum or Plasma
ALL	3025315	chr11:89561269:G:A	11	G	A	0.401787	392412	89035343	90061269	-0.0130779	0.00222565	8.37639	intron_variant,non_coding_transcript_variant	MODIFIER	-	-	-	-	-	-	-	EFO_0004338	body weight	Known	Body weight
ALL	40765148	chr6:27213922:T:C	6	T	C	0.921464	332375	26647290	27713922	0.0260441	0.00443277	8.37474	downstream_gene_variant	MODIFIER	RPL10P2	HGNC	-	-	-	-	-	OBA_1000032	hip circumference	Known	PhenX - hip circumference protocol 020801
EUR	3019174	chr19:6732749:A:G	19	A	G	0.878811	1312	6232749	7232749	-0.312414	0.0531759	8.3741	intron_variant	MODIFIER	GPR108	HGNC	-	-	-	-	-	NA	NA	Novel	dRVVT (LA screen)
AFR	40765148	chr2:66549597:A:G	2	A	G	0.111463	71136	66049597	67049597	-0.0490348	0.00834639	8.37374	intron_variant	MODIFIER	MEIS1	HGNC	-	-	-	-	-	OBA_1000032	hip circumference	Known	PhenX - hip circumference protocol 020801
AMR	3036277	chr17:51685739:C:T	17	C	T	0.0267888	66707	51185739	52199632	0.0926988	0.0157795	8.37289	intron_variant	MODIFIER	CA10	HGNC	-	-	-	-	-	OBA_VT0001253	body height	Known	Body height
ALL	3023599	chr18:28218702:A:T	18	A	T	0.00538772	135215	27718702	28718702	0.147772	0.025155	8.37242	intergenic_variant	MODIFIER	-	-	-	-	-	-	-	EFO_0004509	hemoglobin measurement	Known	MCV [Entitic volume] by Automated count
ALL	3025315	chr6:137342664:T:G	6	T	G	0.00787509	392567	136800119	137850530	0.0721609	0.012285	8.37097	intergenic_variant	MODIFIER	-	-	-	-	-	-	-	EFO_0004338	body weight	Known	Body weight
ALL	3027018	chr19:40329926:C:A	19	C	A	0.705842	375508	39736413	40837357	0.0147564	0.0025123	8.37035	intron_variant	MODIFIER	C19orf47	HGNC	-	-	-	-	-	OBA_1001087	heart rate	Known	Heart rate
AFR	3036277	chr8:129713419:C:T	8	C	T	0.77286	77582	129208400	130213419	-0.0348471	0.00593305	8.36958	intron_variant,non_coding_transcript_variant	MODIFIER	-	-	-	-	-	-	-	OBA_VT0001253	body height	Known	Body height
ALL	3025315	chr12:32272786:C:T	12	C	T	0.000166845	392580	31772786	32780882	0.496213	0.0844977	8.36729	intron_variant	MODIFIER	BICD1	HGNC	-	-	-	-	-	EFO_0004338	body weight	Known	Body weight
ALL	3025315	chr3:105097155:A:G	3	A	G	0.73693	392585	104145244	105597155	-0.0145389	0.00247578	8.36718	intergenic_variant	MODIFIER	-	-	-	-	-	-	-	EFO_0004338	body weight	Known	Body weight
ALL	40759207	chr11:133314447:T:C	11	T	C	0.62811	332567	132814447	133814447	-0.0148041	0.00252103	8.36662	intron_variant	MODIFIER	OPCML	HGNC	-	-	-	-	-	OBA_1001085	waist circumference	Known	Adult Waist Circumference Protocol
EUR	3010813	chr6:31268338:C:T	6	C	T	0.627463	12078	30768338	31768338	0.0744012	0.0126707	8.36576	downstream_gene_variant	MODIFIER	HLA-C	HGNC	-	-	-	-	-	OBA_VT0000217	leukocyte quantity	Known	Leukocytes [#/volume] in Blood
ALL	3000963	chr7:1246556:G:C	7	G	C	0.579449	144508	746556	1747276	-0.022892	0.00389868	8.36521	intergenic_variant	MODIFIER	-	-	-	-	-	-	-	EFO_0004509	hemoglobin measurement	Known	Hemoglobin [Mass/volume] in Blood
EUR	3038553	chr13:53517624:C:T	13	C	T	0.12603	165076	53017624	54017624	0.0284629	0.00484752	8.36499	intron_variant,non_coding_transcript_variant	MODIFIER	-	-	-	-	-	-	-	EFO_0004324	body weights and measures	Known	Body mass index (BMI) [Ratio]
ALL	3036277	chr2:237486270:G:C	2	G	C	0.354706	393915	236952065	237993141	-0.0133031	0.00226593	8.36321	upstream_gene_variant	MODIFIER	MLPH	HGNC	-	-	-	-	-	OBA_VT0001253	body height	Known	Body height
ALL	3038553	chr17:21300255:A:G	17	A	G	0.560554	302550	20800255	21865271	-0.0152294	0.00259409	8.36284	intron_variant	MODIFIER	MAP2K3	HGNC	-	-	-	-	-	EFO_0004324	body weights and measures	Known	Body mass index (BMI) [Ratio]
ALL	40765148	chr5:120532186:T:C	5	T	C	0.39263	332352	120024846	121032186	-0.0148716	0.00253314	8.36281	intron_variant	MODIFIER	PRR16	HGNC	-	-	-	-	-	OBA_1000032	hip circumference	Known	PhenX - hip circumference protocol 020801
ALL	3036277	chr17:4077772:G:T	17	G	T	0.149291	393926	3559485	4593347	0.0166515	0.00283651	8.36186	intron_variant	MODIFIER	ZZEF1	HGNC	-	-	-	-	-	OBA_VT0001253	body height	Known	Body height
ALL	3036277	chr1:30719457:G:T	1	G	T	0.549044	393929	30211371	31219457	-0.012422	0.00211613	8.36112	intron_variant	MODIFIER	MATN1	HGNC	-	-	-	-	-	OBA_VT0001253	body height	Known	Body height
ALL	3036277	chr10:43198279:G:A	10	G	A	0.235537	393928	42629385	43698279	0.0138823	0.00236492	8.36095	intron_variant	MODIFIER	RASGEF1A	HGNC	-	-	-	-	-	OBA_VT0001253	body height	Known	Body height
ALL	3038553	chr11:119515884:C:T	11	C	T	0.582068	302548	118581463	120022599	-0.0153174	0.00260944	8.36075	intron_variant,non_coding_transcript_variant	MODIFIER	USP2-AS1	HGNC	-	-	-	-	-	EFO_0004324	body weights and measures	Known	Body mass index (BMI) [Ratio]
AMR	40765148	chr6:50820391:GC:G	6	GC	G	0.443665	57513	50297927	51320391	0.0342444	0.00583392	8.36043	intron_variant	MODIFIER	TFAP2B	HGNC	-	-	-	-	-	OBA_1000032	hip circumference	Known	PhenX - hip circumference protocol 020801
ALL	3025315	chrX:83918097:A:G	23	A	G	0.1076	392581	83418097	84418097	0.0212	0.0036	8.36	intergenic_variant	MODIFIER	-	-	-	-	-	-	-	EFO_0004338	body weight	Known	Body weight
EUR	3013650	chr6:31948623:A:G	6	A	G	0.690795	39718	31448623	33211568	0.0453086	0.00771925	8.35957	intron_variant	MODIFIER	CFB	HGNC	benign	-	-	-	-	EFO_0803548	neutrophil measurement	Known	Neutrophils [#/volume] in Blood by Automated count
ALL	3036277	chr20:63741353:G:A	20	G	A	0.691346	393922	63207707	64242354	0.012864	0.0021917	8.3592	splice_polypyrimidine_tract_variant,intron_variant	LOW	SLC2A4RG	HGNC	-	-	-	-	-	OBA_VT0001253	body height	Known	Body height
ALL	3023314	chr19:2158749:A:G	19	A	G	0.477538	126679	1631149	2684653	0.0227351	0.00387386	8.35768	intron_variant,NMD_transcript_variant	MODIFIER	AP3D1	HGNC	-	-	-	-	-	EFO_0004348	hematocrit	Known	Hematocrit [Volume Fraction] of Blood by Automated count
ALL	3020416	chr9:14013562:A:G	9	A	G	0.319184	118665	13476286	14518461	-0.0264429	0.00450566	8.35765	intergenic_variant	MODIFIER	-	-	-	-	-	-	-	EFO_0004305	erythrocyte count	Known	Erythrocytes [#/volume] in Blood by Automated count
ALL	3025315	chr2:217387490:TA:T	2	TA	T	0.423303	392585	216887490	217937494	0.0136767	0.00233045	8.35728	intron_variant,non_coding_transcript_variant	MODIFIER	DIRC3	HGNC	-	-	-	-	-	EFO_0004338	body weight	Known	Body weight
EUR	3017895	chr4:180604592:T:C	4	T	C	0.349085	984	180101472	181104592	0.22245	0.037906	8.35671	intergenic_variant	MODIFIER	-	-	-	-	-	-	-	EFO_0009352	Anti-Helicobacter pylori IgG measurement	Novel	Helicobacter pylori Ab [Units/volume] in Serum
ALL	3013429	chr8:129659270:C:T	8	C	T	0.432627	67483	129159270	130171682	0.0314376	0.00535711	8.35649	intron_variant,non_coding_transcript_variant	MODIFIER	CCDC26	HGNC	-	-	-	-	-	EFO_0005090	basophil count	Known	Basophils [#/volume] in Blood by Automated count
AFR	3000905	chr10:67853273:C:A	10	C	A	0.662408	22268	67339572	68363423	0.0549754	0.00936823	8.35622	downstream_gene_variant	MODIFIER	-	-	-	-	-	-	-	OBA_VT0000217	leukocyte quantity	Known	Leukocytes [#/volume] in Blood by Automated count
ALL	3036277	chr5:146502228:G:A	5	G	A	0.135451	391936	145949035	147016774	-0.01794	0.00305716	8.35594	intron_variant	MODIFIER	TCERG1	HGNC	-	-	-	-	-	OBA_VT0001253	body height	Known	Body height
ALL	3001123	chr16:51942916:G:C	16	G	C	0.00230773	22533	51442916	52442916	-0.515534	0.0878592	8.35477	intergenic_variant	MODIFIER	-	-	-	-	-	-	-	OBA_0003277	platelet volume	Novel	Platelet mean volume [Entitic volume] in Blood
ALL	3036277	chr3:12510585:A:G	3	A	G	0.635	393926	11962791	13082571	-0.0131413	0.00223961	8.35466	intron_variant	MODIFIER	TSEN2	HGNC	-	-	-	-	-	OBA_VT0001253	body height	Known	Body height
AMR	3027018	chr3:38582762:T:C	3	T	C	0.66703	68901	38082762	39082762	-0.0332096	0.00565983	8.35442	intron_variant	MODIFIER	SCN5A	HGNC	-	-	-	-	-	OBA_1001087	heart rate	Known	Heart rate
ALL	3006906	chr8:94974398:C:T	8	C	T	0.472482	141435	94376079	95479792	-0.0222641	0.00379451	8.35405	downstream_gene_variant	MODIFIER	-	-	-	-	-	-	-	EFO_0004838	calcium measurement	Novel	Calcium [Mass/volume] in Serum or Plasma
ALL	3025315	chr8:87666978:G:A	8	G	A	0.000114637	392545	87166978	88166978	0.570433	0.0972213	8.35381	intron_variant,non_coding_transcript_variant	MODIFIER	-	-	-	-	-	-	-	EFO_0004338	body weight	Known	Body weight
ALL	3005673	chr10:69334748:T:C	10	T	C	0.0655724	30798	68834748	69834748	-0.0670546	0.0114294	8.35246	intron_variant	MODIFIER	HK1	HGNC	-	-	-	-	-	EFO_0006842	diabetes mellitus biomarker	Known	Hemoglobin A1c/Hemoglobin.total in Blood by HPLC
ALL	3036277	chr1:109274968:G:T	1	G	T	0.217535	393918	108774241	109774968	0.0142877	0.00243544	8.35171	3_prime_UTR_variant	MODIFIER	CELSR2	HGNC	association	-	-	-	-	OBA_VT0001253	body height	Known	Body height
ALL	3025315	chr1:151252952:T:C	1	T	C	0.000287868	392541	150752952	151752952	0.373266	0.0636269	8.35148	upstream_gene_variant	MODIFIER	PSMD4	HGNC	-	-	-	-	-	EFO_0004338	body weight	Known	Body weight
ALL	3022192	chrX:55867558:A:G	23	A	G	0.4895	113456	54759630	56415797	-0.0297	0.0051	8.35	intergenic_variant	MODIFIER	-	-	-	-	-	-	-	EFO_0004529	lipid measurement	Known	Triglyceride [Mass/volume] in Serum or Plasma
ALL	3025315	chr10:61017847:T:C	10	T	C	0.000179583	392577	60517847	61517847	0.470096	0.0801427	8.34957	intron_variant,non_coding_transcript_variant	MODIFIER	LINC00845	HGNC	-	-	-	-	-	EFO_0004338	body weight	Known	Body weight
ALL	3038553	chr3:136920257:A:T	3	A	T	0.694777	302521	136291424	137452662	0.015827	0.00269823	8.34947	intron_variant	MODIFIER	NCK1	HGNC	-	-	-	-	-	EFO_0004324	body weights and measures	Known	Body mass index (BMI) [Ratio]
ALL	3023314	chr22:42718014:A:C	22	A	C	0.435654	126713	42218014	43218014	0.0235824	0.00402058	8.3487	intron_variant	MODIFIER	A4GALT	HGNC	-	-	-	-	-	EFO_0004348	hematocrit	Known	Hematocrit [Volume Fraction] of Blood by Automated count
EUR	3036277	chr20:63740795:G:C	20	G	C	0.697152	211750	63231211	64242354	0.0180269	0.00307345	8.34858	intron_variant	MODIFIER	SLC2A4RG	HGNC	-	-	-	-	-	OBA_VT0001253	body height	Known	Body height
EUR	3025315	chr6:104942907:C:CAATT	6	C	CAATT	0.684768	210786	104421723	105449543	-0.0186054	0.00317211	8.34838	upstream_gene_variant	MODIFIER	LIN28B-AS1	HGNC	-	-	-	-	-	EFO_0004338	body weight	Known	Body weight
ALL	3027018	chr12:6999256:C:G	12	C	G	0.109416	378890	6499256	7499256	-0.021774	0.0037126	8.34732	intron_variant	MODIFIER	LPCAT3	HGNC	-	-	-	-	-	OBA_1001087	heart rate	Known	Heart rate
ALL	3033575	chr19:18273734:C:T	19	C	T	0.631528	67541	17773734	18787818	0.032514	0.00554393	8.34708	intron_variant	MODIFIER	IQCN	HGNC	-	-	-	-	-	EFO_0803547	monocyte measurement	Known	Monocytes [#/volume] in Blood by Automated count
ALL	3013650	chr6:32706923:G:A	6	G	A	0.603053	64782	32206866	33211568	0.0323879	0.00552246	8.34699	non_coding_transcript_exon_variant	MODIFIER	MTCO3P1	HGNC	-	-	-	-	-	EFO_0803548	neutrophil measurement	Known	Neutrophils [#/volume] in Blood by Automated count
EUR	40765148	chr12:26287765:G:A	12	G	A	0.744689	172251	25787765	26819629	0.0223671	0.00381386	8.34684	intron_variant,non_coding_transcript_variant	MODIFIER	ITPR2-AS1	HGNC	-	-	-	-	-	OBA_1000032	hip circumference	Known	PhenX - hip circumference protocol 020801
AMR	3009744	chr16:3058939:C:T	16	C	T	0.0153378	16430	2502959	3558939	-0.25529	0.0435341	8.34538	synonymous_variant	LOW	MMP25	HGNC	-	-	-	-	-	EFO_0004509	hemoglobin measurement	Known	MCHC [Mass/volume] by Automated count
ALL	3013650	chr1:146040040:G:T	1	G	T	0.384798	64782	145324903	146540040	0.0340208	0.00580173	8.34475	upstream_gene_variant	MODIFIER	HJV	HGNC	-	-	-	-	-	EFO_0803548	neutrophil measurement	Known	Neutrophils [#/volume] in Blood by Automated count
ALL	3036277	chr9:124484898:G:A	9	G	A	0.416318	393920	123977660	124984898	-0.0124217	0.00211859	8.34287	intron_variant	MODIFIER	NR5A1	HGNC	-	-	-	-	-	OBA_VT0001253	body height	Known	Body height
ALL	3007070	chr1:62604866:AGTTAATGTG:A	1	AGTTAATGTG	A	0.344244	114185	61954337	63139867	-0.0249437	0.00425444	8.34231	3_prime_UTR_variant	MODIFIER	ANGPTL3	HGNC	-	-	-	-	-	EFO_0004529	lipid measurement	Known	Cholesterol in HDL [Mass/volume] in Serum or Plasma
ALL	3021717	chr3:152775950:A:T	3	A	T	0.687207	3838	152275950	153288352	-0.134222	0.0228944	8.34147	intergenic_variant	MODIFIER	-	-	-	-	-	-	-	EFO_0008392	triiodothyronine measurement	Novel	Triiodothyronine resin uptake (T3RU) in Serum or Plasma
EUR	3027018	chr2:187300439:A:G	2	A	G	0.216319	196557	186638391	187820077	0.0219243	0.00373977	8.34102	intron_variant,non_coding_transcript_variant	MODIFIER	CALCRL-AS1	HGNC	-	-	-	-	-	OBA_1001087	heart rate	Known	Heart rate
ALL	3036277	chr6:137908634:G:A	6	G	A	0.000271507	390414	137274526	138410834	-0.351709	0.0599952	8.34053	intergenic_variant	MODIFIER	-	-	-	-	-	-	-	OBA_VT0001253	body height	Known	Body height
ALL	3004249	chr18:44533305:G:T	18	G	T	0.626838	379170	44011070	45039359	0.0137077	0.00233835	8.3401	intron_variant,non_coding_transcript_variant	MODIFIER	LINC01478	HGNC	-	-	-	-	-	OBA_VT0000183	blood pressure trait	Known	Systolic blood pressure
AMR	3001376	chr18:49962255:A:G	18	A	G	0.399222	1285	49456636	50464706	0.212691	0.0362841	8.33931	intron_variant	MODIFIER	MYO5B	HGNC	benign	-	-	-	-	OBA_1001087	heart rate	Known	Heart rate by Pulse oximetry
ALL	3024929	chr11:8804227:A:G	11	A	G	0.326209	110063	8221318	9323106	-0.0265431	0.00452826	8.3389	intron_variant	MODIFIER	DENND2B	HGNC	-	-	-	-	-	OBA_VT0003179	platelet quantity	Known	Platelets [#/volume] in Blood by Automated count
EUR	903136	chr17:80783826:A:G	17	A	G	0.310816	143995	80283826	81283826	-0.0230139	0.00392621	8.33878	intron_variant	MODIFIER	RPTOR	HGNC	-	-	-	-	-	OBA_1000032	hip circumference	Known	Computed hip circumference, mean of closest two measures
EUR	3025315	chr1:155013615:T:C	1	T	C	0.241545	208609	154513615	155513615	0.0201656	0.0034404	8.33822	downstream_gene_variant	MODIFIER	DCST2	HGNC	-	-	-	-	-	EFO_0004338	body weight	Known	Body weight
AFR	3025315	chr5:75738562:C:T	5	C	T	0.812762	77388	75138184	76238562	-0.0377998	0.00644895	8.33816	intergenic_variant	MODIFIER	-	-	-	-	-	-	-	EFO_0004338	body weight	Known	Body weight
EUR	4197602	chr9:97820913:C:T	9	C	T	0.58954	3155	97283758	98320913	0.141725	0.0241802	8.33767	intron_variant,non_coding_transcript_variant	MODIFIER	PTCSC2	HGNC	-	-	-	-	-	OBA_1000983	thyroid stimulating hormone amount	Known	Serum TSH measurement
ALL	3022250	chr3:51938906:C:T	3	C	T	< 0.00465549348230913	4296	50937499	52438906	-0.934824	0.159505	8.33662	intron_variant	MODIFIER	RRP9	HGNC	-	-	-	-	-	EFO_0004808	L lactate dehydrogenase measurement	Novel	Lactate dehydrogenase [Enzymatic activity/volume] in Serum or Plasma by Lactate to pyruvate reaction
EUR	3012888	chr20:59165293:A:G	20	A	G	0.123479	196775	58664414	59685498	0.0274481	0.00468336	8.33654	intron_variant	MODIFIER	ZNF831	HGNC	-	-	-	-	-	OBA_VT0000183	blood pressure trait	Known	Diastolic blood pressure
ALL	40765148	chr17:46010134:A:G	17	A	G	0.633187	332364	45355423	46693293	0.0144918	0.0024727	8.33645	intron_variant	MODIFIER	MAPT	HGNC	benign	-	-	-	-	OBA_1000032	hip circumference	Known	PhenX - hip circumference protocol 020801
EUR	3020630	chr17:2081756:T:C	17	T	C	0.675251	73366	1564207	2586343	-0.032357	0.00552099	8.33644	intron_variant	MODIFIER	SMG6	HGNC	-	-	-	-	-	EFO_0004536	total blood protein measurement	Known	Protein [Mass/volume] in Serum or Plasma
ALL	40765148	chr16:1826948:G:C	16	G	C	0.321485	331816	1319599	2354238	0.015001	0.00255998	8.3341	upstream_gene_variant	MODIFIER	FAHD1	HGNC	-	-	-	-	-	OBA_1000032	hip circumference	Known	PhenX - hip circumference protocol 020801
ALL	3012030	chr4:86994934:A:C	4	A	C	0.144138	126528	86436370	87538653	-0.0299261	0.00510704	8.33396	intron_variant	MODIFIER	AFF1	HGNC	-	-	-	-	-	EFO_0004509	hemoglobin measurement	Known	MCH [Entitic mass] by Automated count
ALL	3025315	chr17:65560284:C:G	17	C	G	0.108318	392576	65060284	66065474	-0.0204926	0.00349748	8.33255	intron_variant	MODIFIER	AXIN2	HGNC	-	-	-	-	-	EFO_0004338	body weight	Known	Body weight
EUR	3023599	chr21:44841296:A:G	21	A	G	0.307082	81747	44326126	45341296	0.0305774	0.00521891	8.33185	intergenic_variant	MODIFIER	-	-	-	-	-	-	-	EFO_0004509	hemoglobin measurement	Known	MCV [Entitic volume] by Automated count
AFR	40759207	chr15:67780120:T:C	15	T	C	0.399812	71266	67280120	68315967	-0.0310656	0.0053024	8.33137	intron_variant	MODIFIER	MAP2K5	HGNC	-	-	-	-	-	OBA_1001085	waist circumference	Known	Adult Waist Circumference Protocol
ALL	3025315	chr6:125790654:G:A	6	G	A	0.423123	392597	125243774	126294675	0.0135543	0.0023135	8.33129	upstream_gene_variant	MODIFIER	NCOA7	HGNC	-	-	-	-	-	EFO_0004338	body weight	Known	Body weight
EUR	3012030	chr20:63738996:T:C	20	T	C	0.698582	76213	63207707	64241353	-0.0317796	0.00542453	8.33063	3_prime_UTR_variant	MODIFIER	LIME1	HGNC	-	-	-	-	-	EFO_0004509	hemoglobin measurement	Known	MCH [Entitic mass] by Automated count
ALL	3006504	chr2:96671754:G:T	2	G	T	0.335411	42764	96036506	97171754	-0.0422435	0.00721071	8.33048	intron_variant	MODIFIER	FER1L5	HGNC	-	-	-	-	-	EFO_0803540	eosinophil measurement	Known	Eosinophils/100 leukocytes in Blood
EUR	3024929	chr17:35557785:T:C	17	T	C	0.178216	69040	35057785	36125084	0.0368724	0.00629448	8.32902	missense_variant	MODERATE	SLFN14	HGNC	benign	-	-	-	-	OBA_VT0003179	platelet quantity	Known	Platelets [#/volume] in Blood by Automated count
AFR	3027018	chr2:202361472:G:A	2	G	A	0.187106	76975	201861472	203047464	0.0379412	0.00647713	8.32857	upstream_gene_variant	MODIFIER	RN7SL40P	HGNC	-	-	-	-	-	OBA_1001087	heart rate	Known	Heart rate
ALL	3013682	chr5:177367190:G:A	5	G	A	0.339864	141324	176867190	177867190	0.0229778	0.00392283	8.32791	intron_variant	MODIFIER	RGS14	HGNC	-	-	-	-	-	OBA_VT0005265	blood urea nitrogen amount	Known	Urea nitrogen [Mass/volume] in Serum or Plasma
ALL	3023599	chr1:3181076:TCTTACACACGGC:T	1	TCTTACACACGGC	T	0.00448621	122375	2580038	3681076	0.170591	0.0291246	8.32743	intron_variant	MODIFIER	PRDM16	HGNC	-	-	-	-	-	EFO_0004509	hemoglobin measurement	Known	MCV [Entitic volume] by Automated count
EUR	40765148	chr17:5414172:C:A	17	C	A	0.302189	172230	4582488	5914172	0.0211493	0.0036109	8.32685	intron_variant	MODIFIER	NUP88	HGNC	benign	-	-	-	-	OBA_1000032	hip circumference	Known	PhenX - hip circumference protocol 020801
EUR	3011948	chr8:47739071:A:G	8	A	G	0.0431175	56891	47023783	48239071	-0.079064	0.0134995	8.32625	downstream_gene_variant	MODIFIER	SPIDR	HGNC	-	-	-	-	-	EFO_0803547	monocyte measurement	Known	Monocytes/100 leukocytes in Blood by Automated count
ALL	903135	chr10:116910771:A:G	10	A	G	0.608565	266158	116386618	117508053	-0.0172206	0.00294042	8.32541	intron_variant	MODIFIER	SHTN1	HGNC	-	-	-	-	-	OBA_1001085	waist circumference	Known	Computed waist circumference, mean of closest two measures
ALL	3023314	chr4:87083662:A:ATT	4	A	ATT	0.330704	126716	86564378	87643279	0.024283	0.00414695	8.32312	intron_variant	MODIFIER	AFF1	HGNC	-	-	-	-	-	EFO_0004348	hematocrit	Known	Hematocrit [Volume Fraction] of Blood by Automated count
ALL	3001123	chr15:33973485:C:T	15	C	T	0.00157456	22546	33473485	34473485	-0.629798	0.107556	8.32283	intron_variant	MODIFIER	AVEN	HGNC	-	-	-	-	-	OBA_0003277	platelet volume	Known	Platelet mean volume [Entitic volume] in Blood
ALL	3036277	chr15:53708839:A:G	15	A	G	0.400413	393901	52503051	54216957	0.0125094	0.00213638	8.32261	intron_variant	MODIFIER	WDR72	HGNC	-	-	-	-	-	OBA_VT0001253	body height	Known	Body height
ALL	3025315	chr13:94382101:C:G	13	C	G	0.449638	392590	93882101	94882101	-0.0126608	0.00216224	8.32257	intron_variant	MODIFIER	GPC6	HGNC	benign	-	-	-	-	EFO_0004338	body weight	Known	Body weight
ALL	3001123	chr13:106457108:G:C	13	G	C	0.0015747	22544	105957108	106957108	-0.611979	0.104516	8.3225	intergenic_variant	MODIFIER	-	-	-	-	-	-	-	OBA_0003277	platelet volume	Known	Platelet mean volume [Entitic volume] in Blood
ALL	3001123	chr14:27375711:G:T	14	G	T	< 0.000887075312694048	22546	26875711	27875711	-0.89403	0.152693	8.32163	intron_variant,non_coding_transcript_variant	MODIFIER	-	-	-	-	-	-	-	OBA_0003277	platelet volume	Novel	Platelet mean volume [Entitic volume] in Blood
ALL	3024128	chr11:3910409:G:T	11	G	T	0.00236517	125995	3254657	4410409	0.221432	0.0378193	8.32144	intron_variant	MODIFIER	STIM1	HGNC	-	-	-	-	-	EFO_0004570	bilirubin measurement	Known	Bilirubin.total [Mass/volume] in Serum or Plasma
ALL	903115	chr6:126836897:C:T	6	C	T	0.362611	299416	126296038	127379498	0.0157291	0.0026865	8.32116	intron_variant,non_coding_transcript_variant	MODIFIER	-	-	-	-	-	-	-	OBA_VT0000183	blood pressure trait	Known	Computed diastolic blood pressure, mean of 2nd and 3rd measures
AMR	3036277	chr4:79757539:C:T	4	C	T	0.0381202	66697	79257539	80257539	0.0785408	0.013415	8.32065	intergenic_variant	MODIFIER	-	-	-	-	-	-	-	OBA_VT0001253	body height	Known	Body height
ALL	3012030	chr3:132550160:A:G	3	A	G	0.0727749	126534	131908837	133050160	-0.0414608	0.00708167	8.32058	intergenic_variant	MODIFIER	-	-	-	-	-	-	-	EFO_0004509	hemoglobin measurement	Known	MCH [Entitic mass] by Automated count
AFR	3012888	chr5:31554912:C:G	5	C	G	0.00170183	76976	31054912	32054912	0.348356	0.0595021	8.32024	3_prime_UTR_variant	MODIFIER	C5orf22	HGNC	-	-	-	-	-	OBA_VT0000183	blood pressure trait	Known	Diastolic blood pressure
AMR	3036277	chr3:53527286:C:T	3	C	T	0.00419733	66709	53027286	54027286	0.227055	0.0387832	8.32009	intron_variant	MODIFIER	CACNA1D	HGNC	-	-	-	-	-	OBA_VT0001253	body height	Known	Body height
ALL	3017732	chr1:154559558:A:G	1	A	G	0.942046	28100	154055610	155059558	0.12359	0.0211104	8.32004	upstream_gene_variant	MODIFIER	UBE2Q1	HGNC	-	-	-	-	-	EFO_0803548	neutrophil measurement	Known	Neutrophils [#/volume] in Blood
EUR	3016723	chr2:216801065:T:C	2	T	C	0.59422	85003	216295623	217310599	0.0285714	0.00488079	8.31844	intron_variant,non_coding_transcript_variant	MODIFIER	DIRC3-AS1	HGNC	-	-	-	-	-	OBA_2050096	serum creatinine amount	Known	Creatinine [Mass/volume] in Serum or Plasma
AFR	3017732	chr1:117250647:T:A	1	T	A	0.609628	2960	116750647	117761200	-0.146096	0.0249581	8.31794	intergenic_variant	MODIFIER	-	-	-	-	-	-	-	EFO_0803548	neutrophil measurement	Known	Neutrophils [#/volume] in Blood
EUR	3028615	chr3:112350908:T:C	3	T	C	0.37252	42238	111833256	112854286	0.0409691	0.00699984	8.31588	intron_variant	MODIFIER	CD200	HGNC	-	-	-	-	-	EFO_0803540	eosinophil measurement	Known	Eosinophils [#/volume] in Blood by Automated count
ALL	40765148	chr7:103804531:C:T	7	C	T	0.415831	332360	103276094	104304531	0.0141269	0.00241377	8.31527	intron_variant	MODIFIER	RELN	HGNC	-	-	-	-	-	OBA_1000032	hip circumference	Known	PhenX - hip circumference protocol 020801
ALL	3023599	chr13:66503857:T:C	13	T	C	0.000358691	135214	66003857	67003857	0.567855	0.0970273	8.31502	intron_variant	MODIFIER	PCDH9	HGNC	-	-	-	-	-	EFO_0004509	hemoglobin measurement	Novel	MCV [Entitic volume] by Automated count
ALL	3016723	chr12:3283185:A:G	12	A	G	0.440048	138569	2778531	3783185	0.0218085	0.00372659	8.31399	3_prime_UTR_variant	MODIFIER	TSPAN9	HGNC	-	-	-	-	-	OBA_2050096	serum creatinine amount	Known	Creatinine [Mass/volume] in Serum or Plasma
ALL	3022192	chr22:38203357:G:A	22	G	A	0.575754	113460	37703357	38706133	0.0240353	0.0041071	8.31399	intron_variant	MODIFIER	MAFF	HGNC	-	-	-	-	-	EFO_0004529	lipid measurement	Known	Triglyceride [Mass/volume] in Serum or Plasma
ALL	3016723	chr10:817542:G:A	10	G	A	0.0555636	138571	317542	1610225	0.0465441	0.0079534	8.3139	intron_variant	MODIFIER	LARP4B	HGNC	-	-	-	-	-	OBA_2050096	serum creatinine amount	Known	Creatinine [Mass/volume] in Serum or Plasma
AFR	3010813	chr1:157309332:A:C	1	A	C	0.852178	1079	156809332	157809332	-0.308707	0.0527543	8.31309	intron_variant,non_coding_transcript_variant	MODIFIER	-	-	-	-	-	-	-	OBA_VT0000217	leukocyte quantity	Known	Leukocytes [#/volume] in Blood
AFR	3012030	chr6:139520516:T:C	6	T	C	0.776527	21365	139020516	140020516	-0.0646379	0.0110459	8.31303	intron_variant,non_coding_transcript_variant	MODIFIER	-	-	-	-	-	-	-	EFO_0004509	hemoglobin measurement	Known	MCH [Entitic mass] by Automated count
EUR	3023599	chr3:132532106:G:A	3	G	A	0.0939985	81746	131973788	133050160	-0.0472906	0.0080818	8.31232	intron_variant	MODIFIER	DNAJC13	HGNC	-	-	-	-	-	EFO_0004509	hemoglobin measurement	Known	MCV [Entitic volume] by Automated count
ALL	903126	chr14:21094401:T:C	14	T	C	0.521077	299325	20594401	21603049	-0.0163568	0.00279537	8.31205	intron_variant	MODIFIER	ZNF219	HGNC	-	-	-	-	-	OBA_1001087	heart rate	Known	Computed heart rate, mean of 2nd and 3rd measures
ALL	40759207	chr2:6005026:C:T	2	C	T	0.411117	332577	5505026	6535374	-0.0141016	0.00241002	8.31166	downstream_gene_variant	MODIFIER	SILC1	HGNC	-	-	-	-	-	OBA_1001085	waist circumference	Known	Adult Waist Circumference Protocol
ALL	3036277	chr2:9356162:T:C	2	T	C	0.630108	393910	8856162	9856162	0.0129718	0.00221696	8.31149	splice_polypyrimidine_tract_variant,intron_variant	LOW	ASAP2	HGNC	-	-	-	-	-	OBA_VT0001253	body height	Known	Body height
ALL	3027018	chr1:206521366:A:T	1	A	T	0.00475049	378908	206004355	207028905	-0.0975944	0.0166802	8.31084	intron_variant	MODIFIER	RASSF5	HGNC	-	-	-	-	-	OBA_1001087	heart rate	Known	Heart rate
ALL	3027018	chr14:91123443:A:G	14	A	G	0.835935	378917	90605016	91626971	0.0182825	0.00312475	8.31067	intron_variant	MODIFIER	DGLUCY	HGNC	-	-	-	-	-	OBA_1001087	heart rate	Known	Heart rate
ALL	3025315	chr12:82569282:G:A	12	G	A	0.000252186	392568	82069282	83069282	0.400394	0.0684342	8.31045	intergenic_variant	MODIFIER	-	-	-	-	-	-	-	EFO_0004338	body weight	Known	Body weight
AFR	40759207	chrX:133847028:A:G	23	A	G	0.0972	71263	133059354	134347028	-0.0542	0.0093	8.31	intron_variant	MODIFIER	GPC3	HGNC	-	-	-	-	-	OBA_1001085	waist circumference	Known	Adult Waist Circumference Protocol
AFR	3036277	chr8:77162270:T:C	8	T	C	0.318784	77573	76630220	77681261	0.0310292	0.0053036	8.30995	intergenic_variant	MODIFIER	-	-	-	-	-	-	-	OBA_VT0001253	body height	Known	Body height
ALL	3036277	chr21:16021595:C:T	21	C	T	0.748249	393927	15510596	16523117	-0.013905	0.00237669	8.30995	intron_variant,non_coding_transcript_variant	MODIFIER	MIR99AHG	HGNC	-	-	-	-	-	OBA_VT0001253	body height	Known	Body height
EUR	3019198	chr6:28714948:G:A	6	G	A	0.905256	19331	28203566	29233715	0.0997099	0.0170436	8.30911	intergenic_variant	MODIFIER	-	-	-	-	-	-	-	OBA_0003352	lymphocyte amount	Known	Lymphocytes [#/volume] in Blood
ALL	3024929	chr22:43952566:G:T	22	G	T	0.173768	110049	43452566	44472242	-0.028756	0.00491546	8.30869	upstream_gene_variant	MODIFIER	SAMM50	HGNC	-	-	-	-	-	OBA_VT0003179	platelet quantity	Known	Platelets [#/volume] in Blood by Automated count
ALL	40765148	chr15:77590518:A:G	15	A	G	0.722856	332363	77090518	78116291	-0.0160704	0.00274704	8.30863	intron_variant,non_coding_transcript_variant	MODIFIER	-	-	-	-	-	-	-	OBA_1000032	hip circumference	Known	PhenX - hip circumference protocol 020801
ALL	903118	chr2:26706414:T:G	2	T	G	0.603003	299388	26206414	27206414	-0.0154966	0.00264897	8.30852	intron_variant	MODIFIER	KCNK3	HGNC	-	-	-	-	-	OBA_VT0000183	blood pressure trait	Known	Computed systolic blood pressure, mean of 2nd and 3rd measures
AMR	3000963	chr10:69339353:A:G	10	A	G	0.0631204	15716	68839353	69839353	0.109681	0.0187495	8.30787	intron_variant	MODIFIER	HK1	HGNC	-	-	-	-	-	EFO_0004509	hemoglobin measurement	Known	Hemoglobin [Mass/volume] in Blood
EUR	3010457	chr8:60733792:C:CA	8	C	CA	0.18756	55878	60221975	61332497	-0.036314	0.00620782	8.30768	intron_variant	MODIFIER	CHD7	HGNC	-	-	-	-	-	EFO_0803540	eosinophil measurement	Known	Eosinophils/100 leukocytes in Blood by Automated count
ALL	3025315	chr20:44894193:C:T	20	C	T	0.279913	392585	44385569	45409956	0.0139504	0.00238485	8.30736	intron_variant	MODIFIER	YWHAB	HGNC	-	-	-	-	-	EFO_0004338	body weight	Known	Body weight
EUR	3025315	chr7:75533848:G:A	7	G	A	0.42485	210791	75031992	76033848	-0.0174507	0.00298327	8.30717	3_prime_UTR_variant	MODIFIER	HIP1	HGNC	-	-	-	-	-	EFO_0004338	body weight	Known	Body weight
ALL	3012888	chr4:1536537:G:A	4	G	A	0.000367919	379160	1036537	2036537	0.33553	0.0573641	8.30614	intergenic_variant	MODIFIER	-	-	-	-	-	-	-	OBA_VT0000183	blood pressure trait	Known	Diastolic blood pressure
ALL	903126	chr4:168768365:T:C	4	T	C	0.339098	299378	168261937	169279324	-0.0162082	0.00277112	8.30572	intron_variant	MODIFIER	PALLD	HGNC	-	-	-	-	-	OBA_1001087	heart rate	Known	Computed heart rate, mean of 2nd and 3rd measures
EUR	903135	chr18:23529502:G:T	18	G	T	0.451349	144037	23021492	24053120	-0.0213123	0.00364378	8.30566	intron_variant	MODIFIER	RMC1	HGNC	-	-	-	-	-	OBA_1001085	waist circumference	Known	Computed waist circumference, mean of closest two measures
ALL	40759207	chr2:62679481:A:G	2	A	G	0.426046	332337	62111801	63190121	0.0141353	0.00241674	8.30556	intron_variant	MODIFIER	EHBP1	HGNC	-	-	-	-	-	OBA_1001085	waist circumference	Known	Adult Waist Circumference Protocol
AMR	3025315	chr13:65631096:G:A	13	G	A	0.575315	66667	65129995	66134346	-0.0312188	0.00533769	8.30515	intergenic_variant	MODIFIER	-	-	-	-	-	-	-	EFO_0004338	body weight	Known	Body weight
EUR	3027018	chr4:23949395:C:G	4	C	G	0.299593	196555	23449395	24449395	0.0202032	0.00345431	8.30501	intergenic_variant	MODIFIER	-	-	-	-	-	-	-	OBA_1001087	heart rate	Known	Heart rate
ALL	3001420	chr4:76492026:G:A	4	G	A	0.459196	40523	75988642	76992026	0.0412932	0.00706037	8.30473	intron_variant	MODIFIER	SHROOM3	HGNC	-	-	-	-	-	EFO_0004845	magnesium measurement	Known	Magnesium [Mass/volume] in Serum or Plasma
ALL	3038553	chr18:65767044:G:C	18	G	C	0.366711	302490	65261036	66288355	0.0154483	0.00264138	8.30473	intron_variant	MODIFIER	CDH7	HGNC	-	-	-	-	-	EFO_0004324	body weights and measures	Known	Body mass index (BMI) [Ratio]
EUR	3004249	chr19:2177626:T:G	19	T	G	0.0632843	196502	1677626	2732222	0.0376965	0.00644623	8.30279	intron_variant	MODIFIER	DOT1L	HGNC	-	-	-	-	-	OBA_VT0000183	blood pressure trait	Known	Systolic blood pressure
EUR	3012888	chr10:114021788:T:C	10	T	C	0.702799	196798	113521768	114521788	0.0199567	0.00341277	8.30229	intergenic_variant	MODIFIER	-	-	-	-	-	-	-	OBA_VT0000183	blood pressure trait	Known	Diastolic blood pressure
EUR	40759207	chr14:102940031:C:T	14	C	T	0.119824	172307	102432369	103464210	0.0287477	0.00491625	8.30186	intron_variant	MODIFIER	CDC42BPB	HGNC	-	-	-	-	-	OBA_1001085	waist circumference	Known	Adult Waist Circumference Protocol
AMR	40765148	chr10:112927046:T:C	10	T	C	0.433697	57554	112427046	113452395	-0.0339266	0.00580208	8.30142	intergenic_variant	MODIFIER	-	-	-	-	-	-	-	OBA_1000032	hip circumference	Known	PhenX - hip circumference protocol 020801
EUR	3038553	chr11:47751966:A:G	11	A	G	0.541881	165039	46978715	48367993	0.0197499	0.00337761	8.30139	intron_variant	MODIFIER	FNBP4	HGNC	-	-	-	-	-	EFO_0004324	body weights and measures	Known	Body mass index (BMI) [Ratio]
ALL	3022096	chr8:118100895:C:A	8	C	A	0.577613	45830	117591793	118617422	-0.0396195	0.00677613	8.30039	intron_variant	MODIFIER	EXT1	HGNC	-	-	-	-	-	EFO_0803539	basophil measurement	Known	Basophils/100 leukocytes in Blood
EUR	903126	chr6:36851770:A:G	6	A	G	0.114372	161149	36349396	37372991	0.0307645	0.00526167	8.30032	downstream_gene_variant	MODIFIER	PPIL1	HGNC	-	-	-	-	-	OBA_1001087	heart rate	Known	Computed heart rate, mean of 2nd and 3rd measures
EUR	3019762	chr5:77245500:A:C	5	A	C	0.395743	5544	76722617	77748587	0.110508	0.0189009	8.29976	intron_variant	MODIFIER	PDE8B	HGNC	-	-	-	-	-	OBA_1000983	thyroid stimulating hormone amount	Known	Thyrotropin [Units/volume] in Serum or Plasma by Detection limit <= 0.05 mIU/L
ALL	3024128	chr8:42544525:A:AT	8	A	AT	0.549755	126008	41993658	43080350	0.0218479	0.00373683	8.29962	intron_variant	MODIFIER	SMIM19	HGNC	-	-	-	-	-	EFO_0004570	bilirubin measurement	Known	Bilirubin.total [Mass/volume] in Serum or Plasma
ALL	3001123	chr15:35719593:A:G	15	A	G	0.00168544	22546	35219593	36219593	-0.607807	0.103961	8.29928	intron_variant,non_coding_transcript_variant	MODIFIER	DPH6-DT	HGNC	-	-	-	-	-	OBA_0003277	platelet volume	Known	Platelet mean volume [Entitic volume] in Blood
ALL	3036277	chr19:40612801:G:C	19	G	C	0.351148	391655	40112801	41113367	0.0123977	0.00212059	8.29887	intron_variant	MODIFIER	LTBP4	HGNC	benign	-	-	-	-	OBA_VT0001253	body height	Known	Body height
ALL	3010156	chr1:65691047:C:T	1	C	T	0.388495	10439	64991654	66203996	-0.0814253	0.0139282	8.29816	intergenic_variant	MODIFIER	-	-	-	-	-	-	-	EFO_0004458	C-reactive protein measurement	Known	C reactive protein [Mass/volume] in Serum or Plasma by High sensitivity method
AMR	3004249	chr10:18455065:G:C	10	G	C	0.229585	68894	17955065	18955065	-0.0374964	0.00641422	8.2975	intron_variant	MODIFIER	CACNB2	HGNC	-	-	-	-	-	OBA_VT0000183	blood pressure trait	Known	Systolic blood pressure
ALL	3052261	chr8:19966981:T:C	8	T	C	0.34448	7745	19466137	20467156	-0.0958754	0.0164008	8.29735	3_prime_UTR_variant	MODIFIER	LPL	HGNC	benign,association	-	-	-	-	EFO_0004529	lipid measurement	Known	Cholesterol in VLDL 3 [Mass/volume] in Serum or Plasma
ALL	40759207	chr18:65666796:A:G	18	A	G	0.352099	332564	65102478	66288355	0.0150223	0.0025698	8.2972	intergenic_variant	MODIFIER	-	-	-	-	-	-	-	OBA_1001085	waist circumference	Known	Adult Waist Circumference Protocol
EUR	3023599	chr11:4124185:G:A	11	G	A	0.574707	81753	3599943	4687676	0.028611	0.00489467	8.29627	intron_variant	MODIFIER	RRM1	HGNC	-	-	-	-	-	EFO_0004509	hemoglobin measurement	Known	MCV [Entitic volume] by Automated count
ALL	3000963	chr12:114920601:CTTT:C	12	CTTT	C	0.336121	134230	114420601	115437154	0.02371	0.00405645	8.2954	intergenic_variant	MODIFIER	-	-	-	-	-	-	-	EFO_0004509	hemoglobin measurement	Known	Hemoglobin [Mass/volume] in Blood
EUR	3023599	chr10:99514708:A:G	10	A	G	0.385714	81716	99013789	100035896	0.0289079	0.00494591	8.29486	intergenic_variant	MODIFIER	-	-	-	-	-	-	-	EFO_0004509	hemoglobin measurement	Known	MCV [Entitic volume] by Automated count
EUR	3025315	chr2:53893683:G:A	2	G	A	0.420914	210757	53393683	54465020	-0.0174658	0.00298837	8.29423	synonymous_variant	LOW	PSME4	HGNC	-	-	-	-	-	EFO_0004338	body weight	Known	Body weight
ALL	3012888	chr8:26133692:G:C	8	G	C	0.204745	379170	25615926	26666520	-0.015782	0.00270031	8.29412	upstream_gene_variant	MODIFIER	RNA5SP258	HGNC	-	-	-	-	-	OBA_VT0000183	blood pressure trait	Known	Diastolic blood pressure
EUR	3012888	chr3:169379593:C:T	3	C	T	0.441834	196791	168879593	169974252	0.0183776	0.00314465	8.29296	intron_variant	MODIFIER	MECOM	HGNC	-	-	-	-	-	OBA_VT0000183	blood pressure trait	Known	Diastolic blood pressure
ALL	3007070	chr11:75763150:C:A	11	C	A	0.11724	114189	75237714	76263150	-0.034532	0.00590903	8.29261	intron_variant,non_coding_transcript_variant	MODIFIER	DGAT2-DT	HGNC	-	-	-	-	-	EFO_0004529	lipid measurement	Known	Cholesterol in HDL [Mass/volume] in Serum or Plasma
ALL	3022192	chr6:31304484:C:T	6	C	T	0.800042	113459	30797358	31858512	0.0303431	0.00519239	8.29212	upstream_gene_variant	MODIFIER	LINC02571	HGNC	-	-	-	-	-	EFO_0004529	lipid measurement	Known	Triglyceride [Mass/volume] in Serum or Plasma
AFR	3024929	chr20:59028358:TTTC:T	20	TTTC	T	0.0335924	20972	58514622	59531100	0.153282	0.0262301	8.29212	3_prime_UTR_variant	MODIFIER	ATP5F1E	HGNC	-	-	-	-	-	OBA_VT0003179	platelet quantity	Known	Platelets [#/volume] in Blood by Automated count
ALL	903135	chr8:76374348:C:G	8	C	G	0.52783	266134	75656198	76907583	0.0159879	0.00273595	8.29183	intergenic_variant	MODIFIER	-	-	-	-	-	-	-	OBA_1001085	waist circumference	Known	Computed waist circumference, mean of closest two measures
ALL	3025315	chr6:89612518:A:G	6	A	G	0.058555	392571	89109103	90115749	0.0267521	0.00457834	8.29061	intron_variant	MODIFIER	ANKRD6	HGNC	-	-	-	-	-	EFO_0004338	body weight	Known	Body weight
AFR	3010457	chr1:152878462:A:C	1	A	C	0.716579	15821	152311248	153890312	0.0721668	0.0123509	8.29024	intron_variant	MODIFIER	SMCP	HGNC	-	-	-	-	-	EFO_0803540	eosinophil measurement	Known	Eosinophils/100 leukocytes in Blood by Automated count
ALL	3027018	chr3:128401031:A:G	3	A	G	0.102417	378876	127888296	128904445	0.022101	0.00378245	8.2902	intron_variant	MODIFIER	EEFSEC	HGNC	-	-	-	-	-	OBA_1001087	heart rate	Known	Heart rate
EUR	3036277	chr10:98257696:T:G	10	T	G	0.340673	211741	97757696	98757696	0.0174009	0.00297811	8.28995	missense_variant	MODERATE	LOXL4	HGNC	-	-	-	-	-	OBA_VT0001253	body height	Known	Body height
ALL	3008342	chr11:306920:T:A	11	T	A	0.642368	95158	0	816349	0.0287349	0.0049179	8.28992	upstream_gene_variant	MODIFIER	IFITM2	HGNC	-	-	-	-	-	EFO_0803548	neutrophil measurement	Known	Neutrophils/100 leukocytes in Blood by Automated count
AFR	3037511	chr1:171235442:G:A	1	G	A	0.876394	16229	170642226	171917440	0.0979756	0.0167686	8.28965	intron_variant,non_coding_transcript_variant	MODIFIER	-	-	-	-	-	-	-	OBA_0003352	lymphocyte amount	Known	Lymphocytes/100 leukocytes in Blood by Automated count
AFR	3036277	chr15:91282415:T:A	15	T	A	0.708392	77582	90782415	91782415	-0.0318199	0.00544603	8.28957	intron_variant	MODIFIER	SV2B	HGNC	-	-	-	-	-	OBA_VT0001253	body height	Known	Body height
ALL	3033575	chr4:82614251:A:T	4	A	T	0.29818	67538	82113701	83154659	-0.0341507	0.00584497	8.28947	intron_variant,non_coding_transcript_variant	MODIFIER	LINC00575	HGNC	-	-	-	-	-	EFO_0803547	monocyte measurement	Known	Monocytes [#/volume] in Blood by Automated count
EUR	3012030	chr3:132550160:A:G	3	A	G	0.0951663	76235	131973788	133050160	-0.0481222	0.00823642	8.28911	intergenic_variant	MODIFIER	-	-	-	-	-	-	-	EFO_0004509	hemoglobin measurement	Known	MCH [Entitic mass] by Automated count
EUR	903118	chr19:11416089:T:G	19	T	G	0.512741	161060	10916089	11916089	0.0204657	0.00350298	8.28849	missense_variant	MODERATE	RGL3	HGNC	-	-	-	-	-	OBA_VT0000183	blood pressure trait	Known	Computed systolic blood pressure, mean of 2nd and 3rd measures
ALL	3000905	chr2:159712765:C:T	2	C	T	0.392979	112744	159070647	160212765	0.0245861	0.00420847	8.28766	intron_variant	MODIFIER	MARCHF7	HGNC	-	-	-	-	-	OBA_VT0000217	leukocyte quantity	Known	Leukocytes [#/volume] in Blood by Automated count
ALL	3023103	chr12:122065471:C:T	12	C	T	0.434099	141956	121546634	122645738	0.0221968	0.00379986	8.28619	downstream_gene_variant	MODIFIER	BCL7A	HGNC	-	-	-	-	-	EFO_0009283	potassium measurement	Known	Potassium [Moles/volume] in Serum or Plasma
AFR	3004410	chr19:41341832:G:A	19	G	A	0.0762964	15466	40841832	41841832	0.111278	0.0190507	8.28524	intron_variant	MODIFIER	TGFB1	HGNC	benign	-	-	-	-	EFO_0006842	diabetes mellitus biomarker	Known	Hemoglobin A1c/Hemoglobin.total in Blood
ALL	3043111	chr17:64377231:T:C	17	T	C	0.0330952	87490	63861933	64877231	-0.0699382	0.0119756	8.28252	intron_variant	MODIFIER	PECAM1	HGNC	-	-	-	-	-	OBA_0003277	platelet volume	Known	Platelet mean volume [Entitic volume] in Blood by Automated count
ALL	3020630	chr1:24970693:G:A	1	G	A	0.445709	122487	24456502	25470693	-0.0235259	0.00402884	8.28068	non_coding_transcript_exon_variant	MODIFIER	-	-	-	-	-	-	-	EFO_0004536	total blood protein measurement	Known	Protein [Mass/volume] in Serum or Plasma
AMR	3036277	chrX:75049322:A:G	23	A	G	0.5148	66707	74549322	75549322	0.0329	0.0056	8.28	downstream_gene_variant	MODIFIER	ABCB7	HGNC	-	-	-	-	-	OBA_VT0001253	body height	Known	Body height
EUR	3004327	chr2:43224818:G:A	2	G	A	0.0775602	42741	42724818	43971614	-0.0645228	0.0110507	8.27914	missense_variant	MODERATE	ZFP36L2	HGNC	-	-	-	-	-	OBA_0003352	lymphocyte amount	Known	Lymphocytes [#/volume] in Blood by Automated count
ALL	3023599	chr22:21629916:A:G	22	A	G	0.404519	135221	21128051	22129916	-0.0219069	0.00375208	8.27867	synonymous_variant	LOW	YDJC	HGNC	-	-	-	-	-	EFO_0004509	hemoglobin measurement	Known	MCV [Entitic volume] by Automated count
ALL	3024386	chr9:331183:C:T	9	C	T	0.374284	39653	0	831183	-0.042244	0.00723559	8.27804	intron_variant	MODIFIER	DOCK8	HGNC	-	-	-	-	-	OBA_0003277	platelet volume	Known	Platelet mean volume [Entitic volume] in Blood by Rees-Ecker
AMR	903126	chr6:121817333:C:A	6	C	A	0.119003	50377	121310339	122374066	0.0538379	0.00922207	8.27697	intergenic_variant	MODIFIER	-	-	-	-	-	-	-	OBA_1001087	heart rate	Known	Computed heart rate, mean of 2nd and 3rd measures
ALL	3027018	chr3:69353772:T:G	3	T	G	0.406207	378902	68853772	69853772	0.0142982	0.00244921	8.27681	intron_variant	MODIFIER	FRMD4B	HGNC	-	-	-	-	-	OBA_1001087	heart rate	Known	Heart rate
ALL	3019897	chr1:156311178:G:A	1	G	A	0.017169	133118	155811178	156811180	-0.0843915	0.0144559	8.27677	synonymous_variant	LOW	CCT3	HGNC	-	-	-	-	-	EFO_0004509	hemoglobin measurement	Known	Erythrocyte distribution width [Ratio] by Automated count
ALL	3000905	chr12:111741667:T:C	12	T	C	0.753217	112745	111241667	112241667	-0.0287491	0.0049249	8.27582	intron_variant	MODIFIER	ACAD10	HGNC	-	-	-	-	-	OBA_VT0000217	leukocyte quantity	Known	Leukocytes [#/volume] in Blood by Automated count
ALL	3013869	chr6:107114666:TCCGGCCGCC:T	6	TCCGGCCGCC	T	0.340247	93748	106614666	107614666	-0.0292734	0.00501523	8.27424	intron_variant	MODIFIER	BEND3	HGNC	-	-	-	-	-	EFO_0005090	basophil count	Known	Basophils/100 leukocytes in Blood by Automated count
AFR	3020416	chr1:237834544:A:G	1	A	G	0.0366966	20724	237334544	238334544	-0.146567	0.0251126	8.27296	downstream_gene_variant	MODIFIER	RYR2	HGNC	-	-	-	-	-	EFO_0004305	erythrocyte count	Known	Erythrocytes [#/volume] in Blood by Automated count
ALL	3006906	chr4:26865350:T:C	4	T	C	0.311303	141425	26361414	27365350	-0.0234272	0.00401403	8.27276	intron_variant	MODIFIER	STIM2	HGNC	-	-	-	-	-	EFO_0004838	calcium measurement	Known	Calcium [Mass/volume] in Serum or Plasma
ALL	3023599	chr8:59819732:T:C	8	T	C	0.00534664	135225	59192395	60525360	0.147787	0.0253221	8.27268	upstream_gene_variant	MODIFIER	-	-	-	-	-	-	-	EFO_0004509	hemoglobin measurement	Known	MCV [Entitic volume] by Automated count
EUR	3043723	chr4:61297573:C:T	4	C	T	0.650641	1404	60797573	61797573	-0.20579	0.0352607	8.27253	intron_variant	MODIFIER	ADGRL3	HGNC	-	-	-	-	-	EFO_0010242	beta globulin measurement	Novel	Beta 1 globulin [Mass/volume] in Serum or Plasma by Electrophoresis
AMR	3016723	chr11:30727543:T:C	11	T	C	0.400748	16317	30227543	31247131	-0.0627139	0.0107457	8.27236	intergenic_variant	MODIFIER	-	-	-	-	-	-	-	OBA_2050096	serum creatinine amount	Known	Creatinine [Mass/volume] in Serum or Plasma
ALL	3023103	chr1:158650687:C:G	1	C	G	0.356943	141947	158150032	159156994	0.024316	0.00416652	8.27201	intron_variant	MODIFIER	SPTA1	HGNC	-	-	-	-	-	EFO_0009283	potassium measurement	Known	Potassium [Moles/volume] in Serum or Plasma
EUR	3023599	chr1:3080038:T:C	1	T	C	0.764489	81752	2580038	3580038	-0.0331493	0.00568022	8.27169	intron_variant	MODIFIER	PRDM16	HGNC	-	-	-	-	-	EFO_0004509	hemoglobin measurement	Known	MCV [Entitic volume] by Automated count
ALL	40759207	chr15:36099645:C:A	15	C	A	0.482752	332580	35598970	36610515	0.014191	0.00243179	8.27088	intron_variant,non_coding_transcript_variant	MODIFIER	-	-	-	-	-	-	-	OBA_1001085	waist circumference	Known	Adult Waist Circumference Protocol
AFR	3019069	chr14:94573410:G:T	14	G	T	0.0054902	5100	94064998	95073410	-0.720325	0.123442	8.27022	downstream_gene_variant	MODIFIER	SERPINA4	HGNC	-	-	-	-	-	EFO_0803547	monocyte measurement	Known	Monocytes/100 leukocytes in Blood
ALL	40759207	chrX:99898988:T:C	23	T	C	0.6265	332572	99350270	100398988	-0.0223	0.0038	8.27	intergenic_variant	MODIFIER	-	-	-	-	-	-	-	OBA_1001085	waist circumference	Known	Adult Waist Circumference Protocol
ALL	3013869	chr19:12886115:T:G	19	T	G	0.0201405	94064	12347859	13394723	0.0919887	0.0157648	8.2695	missense_variant	MODERATE	KLF1	HGNC	benign	-	-	-	-	EFO_0005090	basophil count	Known	Basophils/100 leukocytes in Blood by Automated count
ALL	3036277	chr2:70516779:A:G	2	A	G	0.0506781	393878	70016409	71018314	0.0293073	0.00502269	8.26923	intron_variant	MODIFIER	TGFA	HGNC	-	-	-	-	-	OBA_VT0001253	body height	Known	Body height
EUR	3038553	chr5:166779783:G:A	5	G	A	0.143655	165079	166271756	167283510	-0.0265901	0.00455725	8.26848	intergenic_variant	MODIFIER	-	-	-	-	-	-	-	EFO_0004324	body weights and measures	Known	Body mass index (BMI) [Ratio]
ALL	3028615	chr9:6395247:T:C	9	T	C	0.339632	70416	5851834	6896460	0.0324205	0.00555667	8.26807	intergenic_variant	MODIFIER	-	-	-	-	-	-	-	EFO_0803540	eosinophil measurement	Known	Eosinophils [#/volume] in Blood by Automated count
ALL	3001123	chr9:96144010:T:G	9	T	G	0.00177431	22544	95622961	96644010	-0.581699	0.0996993	8.26807	upstream_gene_variant	MODIFIER	EIF4BP3	HGNC	-	-	-	-	-	OBA_0003277	platelet volume	Known	Platelet mean volume [Entitic volume] in Blood
ALL	3011948	chr11:48085652:C:T	11	C	T	0.354001	93295	47496803	48585652	0.0299615	0.00513565	8.26677	intron_variant	MODIFIER	PTPRJ	HGNC	-	-	-	-	-	EFO_0803547	monocyte measurement	Known	Monocytes/100 leukocytes in Blood by Automated count
ALL	3036277	chr20:31643834:T:C	20	T	C	0.250435	393919	31143834	32349719	0.0141828	0.00243109	8.26644	intron_variant	MODIFIER	COX4I2	HGNC	benign	-	-	-	-	OBA_VT0001253	body height	Known	Body height
ALL	3025315	chr14:40909728:A:G	14	A	G	0.512798	392555	40381396	41410465	0.0132633	0.00227353	8.26611	downstream_gene_variant	MODIFIER	-	-	-	-	-	-	-	EFO_0004338	body weight	Known	Body weight
ALL	40759207	chr3:88164996:C:A	3	C	A	0.977988	332588	87641618	88679940	0.0472427	0.00809836	8.26569	intron_variant,non_coding_transcript_variant	MODIFIER	C3orf38	HGNC	-	-	-	-	-	OBA_1001085	waist circumference	Known	Adult Waist Circumference Protocol
AFR	3027018	chr17:15463967:C:T	17	C	T	0.08553	76973	14788070	15991576	0.0526859	0.00903146	8.26563	intron_variant	MODIFIER	CDRT4	HGNC	-	-	-	-	-	OBA_1001087	heart rate	Known	Heart rate
AFR	3036277	chr15:58672072:A:G	15	A	G	0.86216	77579	58172070	59172072	-0.0426131	0.00730497	8.26524	intron_variant	MODIFIER	ADAM10	HGNC	-	-	-	-	-	OBA_VT0001253	body height	Known	Body height
AFR	3000905	chr10:24913109:C:T	10	C	T	0.12994	22268	24409758	25429314	-0.0735411	0.0126075	8.26443	intron_variant	MODIFIER	PRTFDC1	HGNC	-	-	-	-	-	OBA_VT0000217	leukocyte quantity	Known	Leukocytes [#/volume] in Blood by Automated count
ALL	3020630	chr3:189527582:A:C	3	A	C	0.52001	122486	189027582	190027582	0.0228723	0.00392114	8.26432	intergenic_variant	MODIFIER	-	-	-	-	-	-	-	EFO_0004536	total blood protein measurement	Known	Protein [Mass/volume] in Serum or Plasma
ALL	3000905	chr1:247449133:A:T	1	A	T	0.362113	112574	246938055	247949133	0.0254769	0.00436767	8.26429	downstream_gene_variant	MODIFIER	NLRP3	HGNC	-	-	-	-	-	OBA_VT0000217	leukocyte quantity	Known	Leukocytes [#/volume] in Blood by Automated count
ALL	3025315	chr14:46741459:A:C	14	A	C	0.142463	392550	46180726	47278713	0.0180367	0.0030923	8.26353	intergenic_variant	MODIFIER	-	-	-	-	-	-	-	EFO_0004338	body weight	Known	Body weight
EUR	3012888	chr15:74788737:G:A	15	G	A	0.656613	196801	74273303	75327870	-0.0191803	0.00328841	8.2633	intron_variant	MODIFIER	CSK	HGNC	-	-	-	-	-	OBA_VT0000183	blood pressure trait	Known	Diastolic blood pressure
EUR	3004410	chr6:16749297:C:T	6	C	T	0.00214929	39548	16249297	17249297	-0.434419	0.0744837	8.26254	intron_variant	MODIFIER	ATXN1	HGNC	-	-	-	-	-	EFO_0006842	diabetes mellitus biomarker	Known	Hemoglobin A1c/Hemoglobin.total in Blood
ALL	3025315	chr2:158683253:A:C	2	A	C	0.16029	392581	158075627	159183253	-0.0172372	0.00295547	8.26234	downstream_gene_variant	MODIFIER	PKP4	HGNC	-	-	-	-	-	EFO_0004338	body weight	Known	Body weight
ALL	3047107	chr3:122289706:C:A	3	C	A	0.224173	11703	121756477	122794557	0.0929801	0.0159422	8.26229	3_prime_UTR_variant	MODIFIER	CASR	HGNC	-	-	-	-	-	EFO_0004838	calcium measurement	Known	Calcium [Mass/volume] corrected for albumin in Serum or Plasma
EUR	40759207	chr9:27792014:C:A	9	C	A	0.471347	172302	27275951	28303739	-0.0193189	0.00331246	8.26202	intergenic_variant	MODIFIER	-	-	-	-	-	-	-	OBA_1001085	waist circumference	Known	Adult Waist Circumference Protocol
EUR	3013115	chr5:132497907:C:T	5	C	T	0.370998	17709	131985305	132997907	-0.0627354	0.010757	8.26165	intron_variant	MODIFIER	IRF1	HGNC	-	-	-	-	-	EFO_0803540	eosinophil measurement	Known	Eosinophils [#/volume] in Blood
EUR	3013762	chr6:108673623:G:A	6	G	A	0.708028	49837	108166981	109179539	0.0392749	0.0067345	8.26121	intron_variant	MODIFIER	FOXO3	HGNC	-	-	-	-	-	EFO_0004338	body weight	Known	Body weight Measured
EUR	3011948	chr6:81753659:C:T	6	C	T	0.296018	56902	81253659	82253760	0.0369328	0.00633312	8.26068	upstream_gene_variant	MODIFIER	TENT5A	HGNC	-	-	-	-	-	EFO_0803547	monocyte measurement	Known	Monocytes/100 leukocytes in Blood by Automated count
EUR	3007164	chr11:61854084:G:C	11	G	C	0.363141	13766	61281553	62355668	0.0699063	0.0119874	8.26063	intron_variant	MODIFIER	FADS2	HGNC	-	-	-	-	-	OBA_2050074	serum IgA amount	Known	IgA [Mass/volume] in Serum or Plasma
ALL	3001123	chr6:133079276:T:C	6	T	C	0.00121973	22546	132579276	133592507	-0.71076	0.121895	8.25862	intron_variant,non_coding_transcript_variant	MODIFIER	-	-	-	-	-	-	-	OBA_0003277	platelet volume	Known	Platelet mean volume [Entitic volume] in Blood
AFR	3025315	chr2:60891174:C:T	2	C	T	0.0434263	77384	60391174	61391174	-0.0719479	0.0123396	8.25798	intron_variant	MODIFIER	REL	HGNC	-	-	-	-	-	EFO_0004338	body weight	Known	Body weight
EUR	3028615	chr6:31380742:A:G	6	A	G	0.114996	42232	30771519	31962975	-0.050575	0.008674	8.25796	non_coding_transcript_exon_variant	MODIFIER	ZDHHC20P2	HGNC	-	-	-	-	-	EFO_0803540	eosinophil measurement	Known	Eosinophils [#/volume] in Blood by Automated count
ALL	3004501	chr4:6263470:T:C	4	T	C	0.627861	141842	5763038	6780869	0.0225501	0.00386768	8.25731	downstream_gene_variant	MODIFIER	-	-	-	-	-	-	-	EFO_0006842	diabetes mellitus biomarker	Known	Glucose [Mass/volume] in Serum or Plasma
ALL	40759207	chr3:42376954:A:G	3	A	G	0.854928	332587	41876954	42876954	-0.0197971	0.00339564	8.2567	intergenic_variant	MODIFIER	-	-	-	-	-	-	-	OBA_1001085	waist circumference	Known	Adult Waist Circumference Protocol
ALL	3036277	chr1:19471567:C:CGAGAAATGCT	1	C	CGAGAAATGCT	0.493223	393907	18872007	19971567	0.0121968	0.00209207	8.25634	intron_variant	MODIFIER	CAPZB	HGNC	-	-	-	-	-	OBA_VT0001253	body height	Known	Body height
AMR	3038553	chr2:24968876:A:T	2	A	T	0.616806	48358	24468876	25468876	-0.0396494	0.00680096	8.25621	intron_variant	MODIFIER	DNAJC27	HGNC	-	-	-	-	-	EFO_0004324	body weights and measures	Known	Body mass index (BMI) [Ratio]
ALL	3025315	chr5:37833778:T:C	5	T	C	0.000184677	392577	37288332	38333778	0.459972	0.0788986	8.25604	intron_variant	MODIFIER	GDNF	HGNC	-	-	-	-	-	EFO_0004338	body weight	Known	Body weight
ALL	3037511	chr19:48624233:C:T	19	C	T	0.369667	96384	48113102	49138275	0.0286222	0.00491048	8.25315	intron_variant	MODIFIER	SPHK2	HGNC	-	-	-	-	-	OBA_0003352	lymphocyte amount	Known	Lymphocytes/100 leukocytes in Blood by Automated count
ALL	3012888	chr15:96092669:T:G	15	T	G	0.733512	379160	95592669	96603157	-0.0150752	0.00258646	8.2524	intron_variant,non_coding_transcript_variant	MODIFIER	-	-	-	-	-	-	-	OBA_VT0000183	blood pressure trait	Known	Diastolic blood pressure
ALL	903136	chr15:41743515:C:A	15	C	A	0.752585	266004	41118340	42282925	-0.0189619	0.00325338	8.25207	intron_variant	MODIFIER	MGA	HGNC	-	-	-	-	-	OBA_1000032	hip circumference	Known	Computed hip circumference, mean of closest two measures
EUR	3024128	chr11:61854084:G:C	11	G	C	0.362171	77335	61276489	62356942	-0.0278588	0.00477999	8.25163	intron_variant	MODIFIER	FADS2	HGNC	-	-	-	-	-	EFO_0004570	bilirubin measurement	Known	Bilirubin.total [Mass/volume] in Serum or Plasma
AMR	3000185	chr22:37066896:A:G	22	A	G	0.52306	3209	36564409	37566896	0.13495	0.0231548	8.25148	missense_variant	MODERATE	TMPRSS6	HGNC	benign	-	-	-	-	EFO_0004461	iron biomarker measurement	Known	Iron saturation [Mass Fraction] in Serum or Plasma
ALL	3010457	chr6:90236760:T:C	6	T	C	0.300949	89977	89736760	90736760	-0.0301077	0.00516592	8.25146	intron_variant	MODIFIER	BACH2	HGNC	-	-	-	-	-	EFO_0803540	eosinophil measurement	Known	Eosinophils/100 leukocytes in Blood by Automated count
ALL	40759207	chr5:56513638:A:G	5	A	G	0.698541	332581	56010924	57013638	-0.0152522	0.00261701	8.25132	intron_variant,non_coding_transcript_variant	MODIFIER	C5orf67	HGNC	-	-	-	-	-	OBA_1001085	waist circumference	Known	Adult Waist Circumference Protocol
EUR	3036277	chrX:9871158:T:C	23	T	C	0.8228	211756	9371158	10371832	0.0382	0.0066	8.25	intron_variant	MODIFIER	SHROOM2	HGNC	-	-	-	-	-	OBA_VT0001253	body height	Known	Body height
ALL	3036277	chrX:81803172:G:C	23	G	C	0.0263	393871	80871085	82303172	-0.0388	0.0067	8.25	intergenic_variant	MODIFIER	-	-	-	-	-	-	-	OBA_VT0001253	body height	Known	Body height
EUR	3012888	chr1:8420956:T:G	1	T	G	0.552627	196781	7920956	8937247	0.0184284	0.00316258	8.24848	intron_variant	MODIFIER	RERE	HGNC	-	-	-	-	-	OBA_VT0000183	blood pressure trait	Known	Diastolic blood pressure
EUR	3023599	chr1:25427534:C:G	1	C	G	0.428944	81752	24927534	25927534	-0.028317	0.00485977	8.24802	upstream_gene_variant	MODIFIER	MACO1	HGNC	-	-	-	-	-	EFO_0004509	hemoglobin measurement	Known	MCV [Entitic volume] by Automated count
ALL	3025315	chr8:88541697:T:A	8	T	A	0.000122311	392443	88041697	89041697	0.556568	0.0955207	8.24763	intron_variant,non_coding_transcript_variant	MODIFIER	-	-	-	-	-	-	-	EFO_0004338	body weight	Known	Body weight
EUR	3012030	chr16:30091839:C:A	16	C	A	0.411713	76240	29591839	30591839	-0.0294382	0.00505238	8.24742	intron_variant	MODIFIER	TBX6	HGNC	pathogenic	-	-	-	-	EFO_0004509	hemoglobin measurement	Known	MCH [Entitic mass] by Automated count
ALL	3038553	chr2:187407733:C:T	2	C	T	0.688583	302549	186876792	187921490	0.0156765	0.00269051	8.24741	intron_variant	MODIFIER	CALCRL	HGNC	-	-	-	-	-	EFO_0004324	body weights and measures	Known	Body mass index (BMI) [Ratio]
EUR	3023599	chr14:65008822:C:A	14	C	A	0.492661	81751	64506478	65547117	0.028036	0.00481187	8.24699	intron_variant	MODIFIER	FNTB	HGNC	-	-	-	-	-	EFO_0004509	hemoglobin measurement	Known	MCV [Entitic volume] by Automated count
ALL	3004501	chr3:49874016:C:G	3	C	G	0.35528	141843	49362362	50411638	0.0229204	0.00393408	8.24617	upstream_gene_variant	MODIFIER	CAMKV	HGNC	-	-	-	-	-	EFO_0006842	diabetes mellitus biomarker	Known	Glucose [Mass/volume] in Serum or Plasma
ALL	3001123	chr16:17648862:C:T	16	C	T	< 0.00091436931376583	21873	17148862	18148862	-0.79491	0.136446	8.24536	intergenic_variant	MODIFIER	-	-	-	-	-	-	-	OBA_0003277	platelet volume	Novel	Platelet mean volume [Entitic volume] in Blood
ALL	3023103	chr10:120955152:G:A	10	G	A	< 0.000140896666384873	141948	120455152	121455152	0.92106	0.158102	8.2452	intron_variant,non_coding_transcript_variant	MODIFIER	-	-	-	-	-	-	-	EFO_0009283	potassium measurement	Known	Potassium [Moles/volume] in Serum or Plasma
ALL	3023314	chr2:176109376:G:T	2	G	T	0.674778	126718	175609376	176609376	0.0245199	0.00420937	8.24346	3_prime_UTR_variant	MODIFIER	HOXD11	HGNC	-	-	-	-	-	EFO_0004348	hematocrit	Known	Hematocrit [Volume Fraction] of Blood by Automated count
EUR	3020416	chr11:61828850:CA:C	11	CA	C	0.32798	71169	61281553	62339211	0.0323844	0.00555959	8.24317	intron_variant	MODIFIER	FADS2	HGNC	-	-	-	-	-	EFO_0004305	erythrocyte count	Known	Erythrocytes [#/volume] in Blood by Automated count
ALL	calories_bmr	chr5:68300260:G:A	5	G	A	0.496179	38860	67800260	68802356	-0.0418511	0.00718491	8.2429	3_prime_UTR_variant	MODIFIER	PIK3R1	HGNC	-	-	-	-	-	EFO_0008002	physical activity measurement	Novel	Total BMR calories burned for the day
ALL	3016293	chr6:26388444:C:T	6	C	T	0.331902	38201	25888444	26888444	0.0442418	0.00759545	8.2427	intron_variant	MODIFIER	BTN2A2	HGNC	-	-	-	-	-	OBA_2050094	blood sodium bicarbonate amount	Novel	Bicarbonate [Moles/volume] in Serum or Plasma
AFR	40765148	chr3:184781171:G:A	3	G	A	0.831717	71148	184281171	185281171	-0.0409506	0.0070305	8.24252	downstream_gene_variant	MODIFIER	-	-	-	-	-	-	-	OBA_1000032	hip circumference	Known	PhenX - hip circumference protocol 020801
ALL	903115	chr2:188917663:A:C	2	A	C	0.00109381	299412	188417663	189417663	-0.220385	0.0378372	8.24214	intergenic_variant	MODIFIER	-	-	-	-	-	-	-	OBA_VT0000183	blood pressure trait	Known	Computed diastolic blood pressure, mean of 2nd and 3rd measures
ALL	calories_bmr	chr3:186108951:T:G	3	T	G	0.823001	38859	185608951	186622654	0.0527642	0.00906087	8.23884	5_prime_UTR_variant	MODIFIER	ETV5	HGNC	-	-	-	-	-	EFO_0008002	physical activity measurement	Known	Total BMR calories burned for the day
ALL	3013869	chr19:5839602:A:C	19	A	C	0.796469	94148	5339602	6339602	-0.0335553	0.00576271	8.23762	downstream_gene_variant	MODIFIER	FUT3	HGNC	-	-	-	-	-	EFO_0005090	basophil count	Known	Basophils/100 leukocytes in Blood by Automated count
ALL	40759207	chr9:99356808:G:A	9	G	A	0.209714	332574	98856808	99856808	-0.0160165	0.00275088	8.23633	intron_variant,non_coding_transcript_variant	MODIFIER	NAMA	HGNC	-	-	-	-	-	OBA_1001085	waist circumference	Known	Adult Waist Circumference Protocol
AMR	3012030	chr11:5227002:T:A	11	T	A	0.00834832	15572	4727002	5727002	-0.350771	0.060247	8.23601	missense_variant	MODERATE	HBB	HGNC	benign,likely_benign,pathogenic,protective,conflicting_interpretations_of_pathogenicity,other	-	-	-	-	EFO_0004509	hemoglobin measurement	Known	MCH [Entitic mass] by Automated count
EUR	903136	chr2:180655171:A:G	2	A	G	0.328026	143990	180155171	181161841	0.0225659	0.00387588	8.23579	intron_variant,non_coding_transcript_variant	MODIFIER	-	-	-	-	-	-	-	OBA_1000032	hip circumference	Known	Computed hip circumference, mean of closest two measures
ALL	3025315	chr6:145502970:T:C	6	T	C	0.000238172	392573	145002970	146002970	0.404971	0.0695579	8.23564	intron_variant	MODIFIER	EPM2A	HGNC	-	-	-	-	-	EFO_0004338	body weight	Known	Body weight
EUR	3043111	chr9:134062169:C:A	9	C	A	0.356299	51454	133561966	134574109	-0.0367253	0.00630826	8.23491	intron_variant	MODIFIER	BRD3	HGNC	-	-	-	-	-	OBA_0003277	platelet volume	Known	Platelet mean volume [Entitic volume] in Blood by Automated count
ALL	3006315	chr3:3081642:A:G	3	A	G	0.305638	27863	2567948	3656696	-0.0527473	0.00906068	8.23433	intron_variant	MODIFIER	IL5RA	HGNC	-	-	-	-	-	EFO_0005090	basophil count	Known	Basophils [#/volume] in Blood
ALL	3036277	chr5:59174318:T:TA	5	T	TA	0.635218	393894	58658364	59963507	-0.012332	0.00211833	8.23432	intron_variant	MODIFIER	PDE4D	HGNC	-	-	-	-	-	OBA_VT0001253	body height	Known	Body height
EUR	3010457	chr22:41008966:G:A	22	G	A	0.0582628	55919	40508935	41509749	-0.0685409	0.0117737	8.23422	intergenic_variant	MODIFIER	-	-	-	-	-	-	-	EFO_0803540	eosinophil measurement	Known	Eosinophils/100 leukocytes in Blood by Automated count
ALL	903136	chr9:6883802:A:C	9	A	C	0.528233	265979	6383802	7457481	0.0156091	0.00268148	8.23309	intron_variant	MODIFIER	KDM4C	HGNC	-	-	-	-	-	OBA_1000032	hip circumference	Known	Computed hip circumference, mean of closest two measures
AMR	3013869	chr14:23116809:A:C	14	A	C	0.634939	10564	22615056	23616809	0.0800531	0.0137533	8.23191	downstream_gene_variant	MODIFIER	CEBPE	HGNC	-	-	-	-	-	EFO_0005090	basophil count	Known	Basophils/100 leukocytes in Blood by Automated count
ALL	3018010	chr1:166288818:C:T	1	C	T	0.925292	32560	165773514	166788818	0.0979306	0.0168254	8.23129	intron_variant,non_coding_transcript_variant	MODIFIER	-	-	-	-	-	-	-	EFO_0803548	neutrophil measurement	Known	Neutrophils/100 leukocytes in Blood
EUR	3025315	chr5:64646571:C:T	5	C	T	0.530502	210787	64133822	65166479	0.0172009	0.00295562	8.22959	intergenic_variant	MODIFIER	-	-	-	-	-	-	-	EFO_0004338	body weight	Known	Body weight
ALL	3027018	chr2:59779570:G:T	2	G	T	0.663885	378905	59275437	60293239	-0.0141319	0.00242838	8.22886	intron_variant,non_coding_transcript_variant	MODIFIER	-	-	-	-	-	-	-	OBA_1001087	heart rate	Known	Heart rate
ALL	3016723	chr1:150968149:T:G	1	T	G	0.158316	138568	150405623	151468149	-0.028601	0.00491495	8.22813	missense_variant	MODERATE	CERS2	HGNC	-	-	-	-	-	OBA_2050096	serum creatinine amount	Known	Creatinine [Mass/volume] in Serum or Plasma
ALL	3028615	chr7:20482024:A:G	7	A	G	0.450428	70433	19972741	20983143	-0.0310734	0.00533997	8.22774	intergenic_variant	MODIFIER	-	-	-	-	-	-	-	EFO_0803540	eosinophil measurement	Known	Eosinophils [#/volume] in Blood by Automated count
ALL	3020416	chr20:57415349:T:C	20	T	C	0.560206	118660	56915349	57916581	-0.0241878	0.0041568	8.22731	intergenic_variant	MODIFIER	-	-	-	-	-	-	-	EFO_0004305	erythrocyte count	Known	Erythrocytes [#/volume] in Blood by Automated count
AFR	3007124	chr11:3639910:T:C	11	T	C	0.962452	1558	3139910	4404733	-0.459769	0.0790161	8.22684	synonymous_variant	LOW	ART5	HGNC	-	-	-	-	-	EFO_0007986	reticulocyte count	Known	Reticulocytes/100 erythrocytes in Blood by Automated count
ALL	3025315	chr5:109467051:A:G	5	A	G	0.502136	392542	108910942	109967051	-0.0134605	0.00231341	8.22626	upstream_gene_variant	MODIFIER	-	-	-	-	-	-	-	EFO_0004338	body weight	Known	Body weight
EUR	3020416	chr1:46139697:C:T	1	C	T	0.469342	71172	45539637	46639697	-0.0304092	0.00522697	8.22444	downstream_gene_variant	MODIFIER	-	-	-	-	-	-	-	EFO_0004305	erythrocyte count	Known	Erythrocytes [#/volume] in Blood by Automated count
ALL	3012030	chr1:23521550:A:G	1	A	G	0.539267	126543	23009302	24021550	-0.0219667	0.00377585	8.22423	intron_variant	MODIFIER	E2F2	HGNC	-	-	-	-	-	EFO_0004509	hemoglobin measurement	Known	MCH [Entitic mass] by Automated count
EUR	3013682	chr21:33976199:C:T	21	C	T	0.934811	86633	33462364	34483985	0.0556979	0.00957399	8.2241	non_coding_transcript_exon_variant	MODIFIER	LINC00649	HGNC	-	-	-	-	-	OBA_VT0005265	blood urea nitrogen amount	Known	Urea nitrogen [Mass/volume] in Serum or Plasma
ALL	3012030	chr17:30877783:C:T	17	C	T	0.12582	126534	30332311	31415582	0.0315296	0.0054197	8.224	intron_variant	MODIFIER	ATAD5	HGNC	-	-	-	-	-	EFO_0004509	hemoglobin measurement	Known	MCH [Entitic mass] by Automated count
EUR	3035995	chr15:58395404:T:C	15	T	C	0.60786	54668	57895404	58895404	0.0348428	0.00598949	8.22331	intron_variant	MODIFIER	ALDH1A2	HGNC	-	-	-	-	-	EFO_0004533	alkaline phosphatase measurement	Known	Alkaline phosphatase [Enzymatic activity/volume] in Serum or Plasma
ALL	3024561	chr16:53767042:T:C	16	T	C	0.341894	116267	53267042	54308996	-0.0258017	0.00443543	8.22294	intron_variant	MODIFIER	FTO	HGNC	risk_factor	-	-	-	-	OBA_2050068	serum albumin amount	Known	Albumin [Mass/volume] in Serum or Plasma
ALL	903136	chr10:118711913:G:GA	10	G	GA	0.107467	265960	118185368	119221712	0.0233852	0.00402024	8.22213	intron_variant	MODIFIER	CACUL1	HGNC	-	-	-	-	-	OBA_1000032	hip circumference	Known	Computed hip circumference, mean of closest two measures
ALL	3012888	chr5:123555035:A:G	5	A	G	0.328273	379162	122616644	124055035	0.0136592	0.00234828	8.22159	intron_variant	MODIFIER	CSNK1G3	HGNC	-	-	-	-	-	OBA_VT0000183	blood pressure trait	Known	Diastolic blood pressure
ALL	3036277	chr2:53948303:T:C	2	T	C	0.111181	393866	53448303	54448303	-0.0188264	0.00323694	8.22015	intron_variant	MODIFIER	PSME4	HGNC	-	-	-	-	-	OBA_VT0001253	body height	Known	Body height
AFR	3013650	chr1:102737551:T:C	1	T	C	0.307686	12854	101887937	103491440	0.0768023	0.0132064	8.21871	intergenic_variant	MODIFIER	-	-	-	-	-	-	-	EFO_0803548	neutrophil measurement	Known	Neutrophils [#/volume] in Blood by Automated count
EUR	3036277	chr12:116916980:C:T	12	C	T	0.845448	211754	116416980	117503153	0.0227511	0.00391231	8.21792	intron_variant	MODIFIER	FBXW8	HGNC	-	-	-	-	-	OBA_VT0001253	body height	Known	Body height
ALL	3036277	chr14:59325489:T:G	14	T	G	0.129986	393892	58315391	59825489	0.0176046	0.00302733	8.21783	intron_variant	MODIFIER	DAAM1	HGNC	-	-	-	-	-	OBA_VT0001253	body height	Known	Body height
EUR	3013115	chr6:31367553:G:C	6	G	C	0.296295	17707	30867544	31877819	-0.0663666	0.0114136	8.21653	intron_variant,non_coding_transcript_variant	MODIFIER	-	-	-	-	-	-	-	EFO_0803540	eosinophil measurement	Known	Eosinophils [#/volume] in Blood
EUR	3010457	chr18:63253621:C:T	18	C	T	0.0280863	55917	62753621	63753621	-0.100664	0.0173139	8.21477	intron_variant	MODIFIER	BCL2	HGNC	-	-	-	-	-	EFO_0803540	eosinophil measurement	Known	Eosinophils/100 leukocytes in Blood by Automated count
ALL	3025315	chr17:45991126:A:G	17	A	G	0.171407	392560	45355423	46544213	-0.0169284	0.00291175	8.21429	intron_variant	MODIFIER	MAPT	HGNC	benign	-	-	-	-	EFO_0004338	body weight	Known	Body weight
EUR	3036277	chr16:79215624:C:G	16	C	G	0.608195	211752	78715460	79715645	0.0168694	0.00290189	8.21276	downstream_gene_variant	MODIFIER	WWOX	HGNC	-	-	-	-	-	OBA_VT0001253	body height	Known	Body height
EUR	3019897	chr2:197402110:T:C	2	T	C	0.000276687	77705	196902110	197902110	0.871218	0.149873	8.21223	missense_variant	MODERATE	SF3B1	HGNC	likely_pathogenic	-	-	-	-	EFO_0004509	hemoglobin measurement	Known	Erythrocyte distribution width [Ratio] by Automated count
ALL	3025315	chr21:37865099:T:A	21	T	A	0.754211	392593	37365099	38370588	0.0145364	0.00250072	8.21177	intron_variant	MODIFIER	KCNJ6	HGNC	-	-	-	-	-	EFO_0004338	body weight	Known	Body weight
AMR	3036277	chr9:28204904:A:T	9	A	T	0.000667256	66691	27704904	28704904	-0.539079	0.0927454	8.21068	intron_variant	MODIFIER	LINGO2	HGNC	-	-	-	-	-	OBA_VT0001253	body height	Known	Body height
EUR	3025315	chr16:2150621:A:AGTCTGGGGAGCTGTTCTCTACCCC	16	A	AGTCTGGGGAGCTGTTCTCTACCCC	0.795865	210787	1582730	2650621	0.0212994	0.00366475	8.20939	intron_variant	MODIFIER	RAB26	HGNC	-	-	-	-	-	EFO_0004338	body weight	Known	Body weight
ALL	3012888	chr4:105990164:T:C	4	T	C	0.842671	379181	105489296	106490164	0.0178478	0.00307093	8.20909	intron_variant	MODIFIER	NPNT	HGNC	-	-	-	-	-	OBA_VT0000183	blood pressure trait	Known	Diastolic blood pressure
EUR	3025315	chr17:63918895:A:C	17	A	C	0.646993	210731	63408667	64431605	0.0179013	0.00308015	8.20901	upstream_gene_variant	MODIFIER	GH1	HGNC	benign	-	-	-	-	EFO_0004338	body weight	Known	Body weight
ALL	3025315	chr1:48775285:A:G	1	A	G	0.699405	392586	48271922	49277294	-0.0138435	0.002382	8.20878	intron_variant	MODIFIER	BEND5	HGNC	-	-	-	-	-	EFO_0004338	body weight	Known	Body weight
ALL	3053286	chr16:56972917:T:A	16	T	A	0.713645	1671	56462246	57472917	0.198826	0.0342118	8.20856	intron_variant	MODIFIER	CETP	HGNC	-	-	-	-	-	EFO_0004529	lipid measurement	Known	Cholesterol in HDL [Mass/volume] in Serum or Plasma by Electrophoresis
AMR	3000963	chr6:26104404:T:G	6	T	G	0.879589	15717	25604404	26604404	-0.0976507	0.0168031	8.20814	downstream_gene_variant	MODIFIER	H1-6	HGNC	-	-	-	-	-	EFO_0004509	hemoglobin measurement	Known	Hemoglobin [Mass/volume] in Blood
AFR	3036277	chr15:55490510:C:T	15	C	T	0.623358	77579	54990510	55995055	-0.0299651	0.0051564	8.20752	intron_variant	MODIFIER	DNAAF4	HGNC	-	-	-	-	-	OBA_VT0001253	body height	Known	Body height
ALL	3036277	chr19:29812445:T:C	19	T	C	0.326748	388744	29302555	30313679	0.012859	0.00221279	8.20748	intron_variant	MODIFIER	CCNE1	HGNC	-	-	-	-	-	OBA_VT0001253	body height	Known	Body height
ALL	40759207	chr2:158683092:G:C	2	G	C	0.161513	332576	158183092	159183253	-0.0179633	0.00309116	8.20737	downstream_gene_variant	MODIFIER	PKP4	HGNC	-	-	-	-	-	OBA_1001085	waist circumference	Known	Adult Waist Circumference Protocol
ALL	3028615	chr1:24924965:G:A	1	G	A	0.542707	70434	24424042	25435469	0.0307492	0.00529144	8.20722	intron_variant	MODIFIER	RUNX3	HGNC	-	-	-	-	-	EFO_0803540	eosinophil measurement	Known	Eosinophils [#/volume] in Blood by Automated count
ALL	3004327	chr8:78662938:T:C	8	T	C	0.760584	72871	78143239	79163924	-0.0357412	0.00615048	8.2072	upstream_gene_variant	MODIFIER	ZC2HC1A	HGNC	-	-	-	-	-	OBA_0003352	lymphocyte amount	Known	Lymphocytes [#/volume] in Blood by Automated count
ALL	3037511	chr1:167632209:G:A	1	G	A	0.0284666	96376	167132209	168132209	0.0735495	0.0126572	8.20655	intron_variant	MODIFIER	RCSD1	HGNC	-	-	-	-	-	OBA_0003352	lymphocyte amount	Known	Lymphocytes/100 leukocytes in Blood by Automated count
EUR	3018677	chr1:169539925:A:G	1	A	G	0.345053	16951	169015314	170050860	0.0642683	0.0110605	8.20583	intron_variant	MODIFIER	F5	HGNC	-	-	-	-	-	OBA_VT0002551	blood coagulation trait	Known	aPTT in Platelet poor plasma by Coagulation assay
EUR	40765148	chr16:30129937:A:C	16	A	C	0.34426	170753	29516373	30629937	-0.0204116	0.00351288	8.20561	intergenic_variant	MODIFIER	-	-	-	-	-	-	-	OBA_1000032	hip circumference	Known	PhenX - hip circumference protocol 020801
ALL	3017766	chr6:27455411:G:A	6	G	A	0.745283	8268	26954287	27955411	0.102925	0.0177141	8.20522	intron_variant	MODIFIER	ZNF184	HGNC	-	-	-	-	-	EFO_0004984	complement C4 measurement	Known	Complement C4 [Mass/volume] in Serum or Plasma
EUR	3025315	chr11:113018815:A:T	11	A	T	0.14675	210773	112461806	113542331	-0.0241435	0.00415553	8.20423	intron_variant	MODIFIER	NCAM1	HGNC	-	-	-	-	-	EFO_0004338	body weight	Known	Body weight
EUR	3024929	chr6:36383318:G:A	6	G	A	0.0107186	69039	35879108	37096463	0.14788	0.0254544	8.20329	intron_variant	MODIFIER	ETV7	HGNC	-	-	-	-	-	OBA_VT0003179	platelet quantity	Known	Platelets [#/volume] in Blood by Automated count
ALL	3025315	chr2:134955815:TAAAA:T	2	TAAAA	T	0.208759	392555	134341343	135461717	-0.0155509	0.00267676	8.20326	3_prime_UTR_variant	MODIFIER	CCNT2	HGNC	-	-	-	-	-	EFO_0004338	body weight	Known	Body weight
ALL	3004410	chr13:113849020:T:C	13	T	C	0.429719	69635	113349020	114349020	0.0319362	0.00549743	8.20246	intron_variant	MODIFIER	GAS6	HGNC	-	-	-	-	-	EFO_0006842	diabetes mellitus biomarker	Known	Hemoglobin A1c/Hemoglobin.total in Blood
ALL	3009744	chr8:125467120:C:T	8	C	T	0.587475	127231	124964137	125976688	-0.0233252	0.0040152	8.20228	intron_variant,non_coding_transcript_variant	MODIFIER	-	-	-	-	-	-	-	EFO_0004509	hemoglobin measurement	Known	MCHC [Mass/volume] by Automated count
EUR	3004249	chr20:59185082:T:TCATA	20	T	TCATA	0.125356	196784	58664414	59685498	0.0274006	0.0047168	8.20212	intron_variant	MODIFIER	ZNF831	HGNC	-	-	-	-	-	OBA_VT0000183	blood pressure trait	Known	Systolic blood pressure
ALL	3027018	chr11:111788387:T:C	11	T	C	0.273946	378837	111199207	112411973	-0.0144832	0.0024932	8.20199	intron_variant	MODIFIER	ALG9	HGNC	-	-	-	-	-	OBA_1001087	heart rate	Known	Heart rate
ALL	3025315	chr16:6066515:G:T	16	G	T	0.450022	392564	5566515	6566515	-0.0125687	0.00216375	8.20114	intron_variant	MODIFIER	RBFOX1	HGNC	-	-	-	-	-	EFO_0004338	body weight	Known	Body weight
ALL	40759207	chr4:95097186:G:A	4	G	A	0.329063	332281	94519864	95731162	-0.0147151	0.00253326	8.20104	intron_variant	MODIFIER	BMPR1B	HGNC	-	-	-	-	-	OBA_1001085	waist circumference	Known	Adult Waist Circumference Protocol
ALL	3013650	chr1:170377265:C:T	1	C	T	0.919988	64784	169877265	170877265	0.0678655	0.0116834	8.20092	intergenic_variant	MODIFIER	-	-	-	-	-	-	-	EFO_0803548	neutrophil measurement	Known	Neutrophils [#/volume] in Blood by Automated count
EUR	903115	chr3:41886446:C:T	3	C	T	0.827645	161196	41380189	42455567	-0.0265036	0.00456277	8.20086	intron_variant	MODIFIER	ULK4	HGNC	-	-	-	-	-	OBA_VT0000183	blood pressure trait	Known	Computed diastolic blood pressure, mean of 2nd and 3rd measures
EUR	3025315	chr9:16023471:G:A	9	G	A	0.407109	210774	15442634	16523671	-0.0173993	0.00299542	8.20071	intron_variant,non_coding_transcript_variant	MODIFIER	CCDC171	HGNC	-	-	-	-	-	EFO_0004338	body weight	Known	Body weight
EUR	3036277	chr2:173937134:T:A	2	T	A	0.239791	211741	173407932	174468239	-0.019103	0.00328875	8.20066	intron_variant	MODIFIER	SP3	HGNC	-	-	-	-	-	OBA_VT0001253	body height	Known	Body height
ALL	3036277	chr5:140535173:A:G	5	A	G	0.627356	393927	139965368	141060648	0.0127051	0.00218734	8.2003	intron_variant	MODIFIER	ANKHD1	HGNC	-	-	-	-	-	OBA_VT0001253	body height	Known	Body height
ALL	3025315	chr6:63243751:C:CA	6	C	CA	0.4613	391992	62688664	63752983	-0.0125558	0.00216169	8.19994	intergenic_variant	MODIFIER	-	-	-	-	-	-	-	EFO_0004338	body weight	Known	Body weight
ALL	3001420	chr8:133176575:G:A	8	G	A	< 0.000493522516964837	40525	132676575	133676575	1.02475	0.176429	8.19992	intergenic_variant	MODIFIER	-	-	-	-	-	-	-	EFO_0004845	magnesium measurement	Novel	Magnesium [Mass/volume] in Serum or Plasma
ALL	3001123	chr14:28719319:G:A	14	G	A	0.00164291	22521	28219319	29219319	-0.611306	0.105252	8.19924	intergenic_variant	MODIFIER	-	-	-	-	-	-	-	OBA_0003277	platelet volume	Known	Platelet mean volume [Entitic volume] in Blood
EUR	3028615	chr5:111077791:G:A	5	G	A	0.452447	42237	110569977	111577791	-0.0396239	0.00682233	8.19904	3_prime_UTR_variant	MODIFIER	TSLP	HGNC	-	-	-	-	-	EFO_0803540	eosinophil measurement	Known	Eosinophils [#/volume] in Blood by Automated count
ALL	3024929	chr13:71797625:T:G	13	T	G	0.480356	110061	71297283	72297625	-0.0251383	0.00432825	8.19898	intron_variant	MODIFIER	DACH1	HGNC	-	-	-	-	-	OBA_VT0003179	platelet quantity	Known	Platelets [#/volume] in Blood by Automated count
EUR	3015632	chr18:55689386:T:C	18	T	C	0.00215488	72858	54751149	56289817	0.322852	0.0555897	8.1985	intron_variant,non_coding_transcript_variant	MODIFIER	-	-	-	-	-	-	-	OBA_1000957	carbon dioxide amount	Novel	Carbon dioxide, total [Moles/volume] in Serum or Plasma
ALL	3025315	chr5:151951575:A:T	5	A	T	0.000323515	392563	151166362	152451575	0.350729	0.0603905	8.19833	intron_variant,non_coding_transcript_variant	MODIFIER	LINC01933	HGNC	-	-	-	-	-	EFO_0004338	body weight	Known	Body weight
EUR	903135	chr20:52538734:CT:C	20	CT	C	0.171456	143923	51932047	53092410	-0.0253009	0.0043565	8.19815	splice_polypyrimidine_tract_variant,intron_variant,non_coding_transcript_variant	LOW	LINC01524	HGNC	-	-	-	-	-	OBA_1001085	waist circumference	Known	Computed waist circumference, mean of closest two measures
EUR	3027018	chr4:168770113:C:A	4	C	A	0.422348	196550	168261427	169279324	-0.0186259	0.00320736	8.19714	intron_variant	MODIFIER	PALLD	HGNC	-	-	-	-	-	OBA_1001087	heart rate	Known	Heart rate
ALL	3007461	chr15:63049797:T:C	15	T	C	0.623797	31180	62548028	63549797	0.0483047	0.00831837	8.19651	intron_variant	MODIFIER	TPM1	HGNC	-	-	-	-	-	OBA_VT0003179	platelet quantity	Known	Platelets [#/volume] in Blood
ALL	903115	chr7:27206374:GAGCA:G	7	GAGCA	G	0.875526	299432	26706374	27706378	0.0225595	0.00388494	8.19629	non_coding_transcript_exon_variant	MODIFIER	HOTTIP	HGNC	-	-	-	-	-	OBA_VT0000183	blood pressure trait	Known	Computed diastolic blood pressure, mean of 2nd and 3rd measures
EUR	3022096	chr16:88465230:A:G	16	A	G	0.326886	31306	87951314	88965230	0.048261	0.00831127	8.19572	intron_variant	MODIFIER	ZFPM1	HGNC	-	-	-	-	-	EFO_0803539	basophil measurement	Known	Basophils/100 leukocytes in Blood
EUR	3036277	chr6:39772216:G:A	6	G	A	0.170698	211739	39272216	40294884	-0.0217643	0.00374926	8.19126	intergenic_variant	MODIFIER	-	-	-	-	-	-	-	OBA_VT0001253	body height	Known	Body height
EUR	3012888	chr11:10190354:T:A	11	T	A	0.190772	196795	9690354	10775120	0.0225305	0.00388143	8.19056	intron_variant	MODIFIER	SBF2	HGNC	-	-	-	-	-	OBA_VT0000183	blood pressure trait	Known	Diastolic blood pressure
EUR	3038553	chr14:101066415:T:A	14	T	A	0.740363	165096	100565517	101566415	-0.0222728	0.00383706	8.19042	intron_variant,non_coding_transcript_variant	MODIFIER	MEG9	HGNC	-	-	-	-	-	EFO_0004324	body weights and measures	Known	Body mass index (BMI) [Ratio]
ALL	3036277	chr3:14335048:A:G	3	A	G	0.688259	393930	13833115	14847983	-0.0127805	0.00220177	8.19037	intergenic_variant	MODIFIER	-	-	-	-	-	-	-	OBA_VT0001253	body height	Known	Body height
ALL	903136	chr19:18709498:C:A	19	C	A	0.571593	266004	18208235	19214060	-0.0161774	0.00278708	8.18989	intron_variant	MODIFIER	CRTC1	HGNC	-	-	-	-	-	OBA_1000032	hip circumference	Known	Computed hip circumference, mean of closest two measures
ALL	3025315	chr3:114495764:C:A	3	C	A	0.410548	392512	113985122	115012157	-0.0131862	0.00227181	8.18941	intron_variant	MODIFIER	ZBTB20	HGNC	-	-	-	-	-	EFO_0004338	body weight	Known	Body weight
EUR	3036277	chr6:99714064:A:T	6	A	T	0.344357	211750	99214064	100214064	0.0173199	0.0029842	8.18842	intergenic_variant	MODIFIER	-	-	-	-	-	-	-	OBA_VT0001253	body height	Known	Body height
EUR	3000963	chr6:43901249:A:G	6	A	G	0.440477	89889	43401249	44401249	-0.0272902	0.00470226	8.1878	intron_variant,non_coding_transcript_variant	MODIFIER	LINC01512	HGNC	-	-	-	-	-	EFO_0004509	hemoglobin measurement	Known	Hemoglobin [Mass/volume] in Blood
ALL	3024929	chr5:1277462:G:A	5	G	A	0.449037	110070	777462	1796371	-0.0249277	0.0042952	8.18777	intron_variant	MODIFIER	TERT	HGNC	-	-	-	-	-	OBA_VT0003179	platelet quantity	Known	Platelets [#/volume] in Blood by Automated count
AFR	40759207	chr9:123664148:T:C	9	T	C	0.703645	71271	123164148	124257789	0.0331321	0.00570922	8.18682	intron_variant	MODIFIER	DENND1A	HGNC	-	-	-	-	-	OBA_1001085	waist circumference	Known	Adult Waist Circumference Protocol
ALL	3025315	chr19:1862833:C:G	19	C	G	0.00705166	391610	1362833	2365204	-0.0754105	0.0129952	8.18602	intron_variant	MODIFIER	KLF16	HGNC	-	-	-	-	-	EFO_0004338	body weight	Known	Body weight
ALL	3036277	chr9:11377178:T:A	9	T	A	0.306077	393919	10877178	11933965	-0.0128808	0.0022198	8.18533	intron_variant,non_coding_transcript_variant	MODIFIER	-	-	-	-	-	-	-	OBA_VT0001253	body height	Known	Body height
ALL	3000905	chr19:45238753:C:G	19	C	G	0.215908	112740	44738351	45738836	-0.0256066	0.00441291	8.18528	missense_variant	MODERATE	EXOC3L2	HGNC	-	-	-	-	-	OBA_VT0000217	leukocyte quantity	Known	Leukocytes [#/volume] in Blood by Automated count
ALL	3004249	chr15:41233906:G:A	15	G	A	0.487211	379159	40733906	41733906	0.0135677	0.00233832	8.18438	intron_variant	MODIFIER	CHP1	HGNC	-	-	-	-	-	OBA_VT0000183	blood pressure trait	Known	Systolic blood pressure
AFR	3022096	chr1:156397279:T:C	1	T	C	0.898702	6550	155897279	157029299	0.161706	0.0278698	8.18406	downstream_gene_variant	MODIFIER	-	-	-	-	-	-	-	EFO_0803539	basophil measurement	Known	Basophils/100 leukocytes in Blood
AFR	3025315	chr5:80368181:T:C	5	T	C	0.902888	77385	79868181	80873878	-0.0494178	0.00851743	8.18348	upstream_gene_variant	MODIFIER	RNU6-211P	HGNC	-	-	-	-	-	EFO_0004338	body weight	Known	Body weight
AFR	3004249	chr7:27206374:GAGCA:G	7	GAGCA	G	0.788218	76973	26706374	27706378	0.0359884	0.00620296	8.18309	non_coding_transcript_exon_variant	MODIFIER	HOTTIP	HGNC	-	-	-	-	-	OBA_VT0000183	blood pressure trait	Known	Systolic blood pressure
AFR	903136	chr3:185598828:G:A	3	G	A	0.911461	55806	185098828	186098828	-0.0604004	0.0104109	8.18263	intron_variant	MODIFIER	SENP2	HGNC	-	-	-	-	-	OBA_1000032	hip circumference	Known	Computed hip circumference, mean of closest two measures
EUR	3028437	chr12:112468611:A:G	12	A	G	0.547864	25886	111549014	112968611	0.0500769	0.00863154	8.18259	intron_variant	MODIFIER	PTPN11	HGNC	-	-	-	-	-	EFO_0004529	lipid measurement	Known	Cholesterol in LDL [Mass/volume] in Serum or Plasma
AFR	3036277	chr5:38440499:A:G	5	A	G	0.68427	77582	37940499	39207769	-0.0315084	0.00543108	8.18225	intron_variant	MODIFIER	EGFLAM	HGNC	-	-	-	-	-	OBA_VT0001253	body height	Known	Body height
ALL	3027114	chr12:124800125:G:A	12	G	A	0.00126739	115197	124183421	125348706	0.331427	0.057128	8.18224	missense_variant,splice_region_variant	MODERATE	SCARB1	HGNC	pathogenic	-	-	-	-	EFO_0004529	lipid measurement	Known	Cholesterol [Mass/volume] in Serum or Plasma
AMR	3004249	chr10:113962025:C:T	10	C	T	0.0306133	68908	113462025	114462025	-0.0899448	0.0155059	8.18012	intergenic_variant	MODIFIER	-	-	-	-	-	-	-	OBA_VT0000183	blood pressure trait	Known	Systolic blood pressure
ALL	903135	chr3:182946759:G:A	3	G	A	0.580379	266138	182446759	183446759	0.0182601	0.00314799	8.17983	intron_variant	MODIFIER	DCUN1D1	HGNC	-	-	-	-	-	OBA_1001085	waist circumference	Known	Computed waist circumference, mean of closest two measures
ALL	3010457	chr13:40670942:C:T	13	C	T	0.366327	89977	40069583	41172621	0.0285854	0.00492813	8.17956	upstream_gene_variant	MODIFIER	FOXO1	HGNC	-	-	-	-	-	EFO_0803540	eosinophil measurement	Known	Eosinophils/100 leukocytes in Blood by Automated count
EUR	3038553	chr6:40396089:TAAG:T	6	TAAG	T	0.57214	165089	39880156	40896089	-0.0197959	0.00341298	8.17885	intron_variant	MODIFIER	LRFN2	HGNC	-	-	-	-	-	EFO_0004324	body weights and measures	Known	Body mass index (BMI) [Ratio]
AMR	3025315	chr16:28894763:G:C	16	G	C	0.569978	66671	28021750	29410828	-0.0313461	0.00540455	8.17826	intron_variant	MODIFIER	ATP2A1	HGNC	benign	-	-	-	-	EFO_0004338	body weight	Known	Body weight
ALL	903135	chr12:77034171:C:T	12	C	T	0.395016	266145	76534171	77534171	0.0160611	0.00276921	8.1781	intron_variant	MODIFIER	E2F7	HGNC	-	-	-	-	-	OBA_1001085	waist circumference	Known	Computed waist circumference, mean of closest two measures
EUR	40759207	chr11:8632981:T:C	11	T	C	0.710848	172304	7932940	9171858	0.021212	0.00365769	8.17653	intron_variant	MODIFIER	TRIM66	HGNC	-	-	-	-	-	OBA_1001085	waist circumference	Known	Adult Waist Circumference Protocol
EUR	3036277	chr1:2210427:C:T	1	C	T	0.287769	211732	1610474	2711079	0.0179725	0.00309918	8.17615	upstream_gene_variant	MODIFIER	-	-	-	-	-	-	-	OBA_VT0001253	body height	Known	Body height
AFR	3025315	chr8:55976628:T:C	8	T	C	0.673074	77386	55476628	56476628	-0.0307504	0.0053027	8.17583	intron_variant	MODIFIER	LYN	HGNC	-	-	-	-	-	EFO_0004338	body weight	Known	Body weight
ALL	3025315	chr3:77542421:C:T	3	C	T	0.611204	392580	77025404	78094465	-0.0128886	0.00222257	8.17574	intron_variant	MODIFIER	ROBO2	HGNC	-	-	-	-	-	EFO_0004338	body weight	Known	Body weight
AFR	40759207	chr1:72347446:C:T	1	C	T	0.537394	71269	71785451	72959165	0.0302482	0.00521663	8.17429	intron_variant,non_coding_transcript_variant	MODIFIER	-	-	-	-	-	-	-	OBA_1001085	waist circumference	Known	Adult Waist Circumference Protocol
AMR	3025315	chr16:31120293:A:G	16	A	G	0.562101	66674	30606068	31636227	0.0308229	0.0053158	8.17413	intron_variant	MODIFIER	KAT8	HGNC	-	-	-	-	-	EFO_0004338	body weight	Known	Body weight
EUR	3028026	chr6:29956951:T:C	6	T	C	0.659123	9191	29374138	30456951	-0.0885209	0.0152667	8.17395	intron_variant,non_coding_transcript_variant	MODIFIER	HLA-W	HGNC	-	-	-	-	-	OBA_2050070	serum IgM amount	Known	IgM [Mass/volume] in Serum or Plasma
EUR	903136	chr7:93475039:G:C	7	G	C	0.48473	143938	92954276	94009865	0.0210797	0.00363553	8.17384	intron_variant	MODIFIER	CALCR	HGNC	-	-	-	-	-	OBA_1000032	hip circumference	Known	Computed hip circumference, mean of closest two measures
ALL	3023314	chr1:45823744:C:T	1	C	T	0.45607	126712	45301260	46632597	-0.022551	0.00388932	8.17369	intron_variant	MODIFIER	MAST2	HGNC	-	-	-	-	-	EFO_0004348	hematocrit	Known	Hematocrit [Volume Fraction] of Blood by Automated count
ALL	3028288	chr19:19268740:C:T	19	C	T	0.0601407	77460	18768740	20053268	-0.055809	0.00962541	8.17344	missense_variant	MODERATE	TM6SF2	HGNC	-	-	-	-	-	EFO_0004529	lipid measurement	Known	Cholesterol in LDL [Mass/volume] in Serum or Plasma by calculation
ALL	3006504	chr12:110923494:A:G	12	A	G	0.593043	42765	110421908	111464559	-0.0403774	0.0069645	8.17219	upstream_gene_variant	MODIFIER	MYL2	HGNC	-	-	-	-	-	EFO_0803540	eosinophil measurement	Known	Eosinophils/100 leukocytes in Blood
ALL	3025315	chr10:71547452:A:G	10	A	G	0.824496	392521	71047452	72047452	0.0169017	0.00291534	8.17187	intron_variant	MODIFIER	CDH23	HGNC	-	-	-	-	-	EFO_0004338	body weight	Known	Body weight
ALL	3004327	chr17:2793022:C:T	17	C	T	0.948725	72872	2292641	3293022	-0.0735745	0.0126917	8.17075	upstream_gene_variant	MODIFIER	RAP1GAP2	HGNC	-	-	-	-	-	OBA_0003352	lymphocyte amount	Known	Lymphocytes [#/volume] in Blood by Automated count
ALL	3024386	chr12:51270728:T:C	12	T	C	0.861199	39654	50769431	51793294	0.0599745	0.0103469	8.16897	upstream_gene_variant	MODIFIER	SMAGP	HGNC	-	-	-	-	-	OBA_0003277	platelet volume	Known	Platelet mean volume [Entitic volume] in Blood by Rees-Ecker
EUR	40759207	chr9:37136362:C:G	9	C	G	0.364732	172302	36584343	37872476	-0.0199291	0.00343874	8.16666	intron_variant	MODIFIER	ZCCHC7	HGNC	-	-	-	-	-	OBA_1001085	waist circumference	Known	Adult Waist Circumference Protocol
ALL	3036277	chr20:41963576:C:T	20	C	T	0.00066134	393897	41463576	42463576	0.230658	0.0398001	8.16655	intergenic_variant	MODIFIER	-	-	-	-	-	-	-	OBA_VT0001253	body height	Known	Body height
ALL	3010457	chr3:12293582:G:A	3	G	A	0.582055	89988	11793492	12793713	-0.0274904	0.0047435	8.16641	intron_variant	MODIFIER	PPARG	HGNC	-	-	-	-	-	EFO_0803540	eosinophil measurement	Known	Eosinophils/100 leukocytes in Blood by Automated count
EUR	3006906	chr9:126532697:T:G	9	T	G	0.636577	86515	126032697	127032697	0.0286825	0.0049494	8.16585	downstream_gene_variant	MODIFIER	-	-	-	-	-	-	-	EFO_0004838	calcium measurement	Known	Calcium [Mass/volume] in Serum or Plasma
ALL	3001123	chr14:22380138:G:C	14	G	C	< 0.000887232721142756	22542	21880138	22927839	-1.11695	0.192742	8.16557	intron_variant,non_coding_transcript_variant	MODIFIER	-	-	-	-	-	-	-	OBA_0003277	platelet volume	Novel	Platelet mean volume [Entitic volume] in Blood
AFR	3000905	chr1:189177995:A:G	1	A	G	0.0522274	22268	188677995	190022774	0.120013	0.0207105	8.16486	intergenic_variant	MODIFIER	-	-	-	-	-	-	-	OBA_VT0000217	leukocyte quantity	Known	Leukocytes [#/volume] in Blood by Automated count
ALL	3036277	chr8:76434517:C:T	8	C	T	0.0290642	393921	75934517	76934517	-0.0348039	0.0060065	8.16382	intron_variant,non_coding_transcript_variant	MODIFIER	LINC01111	HGNC	-	-	-	-	-	OBA_VT0001253	body height	Known	Body height
AFR	40765148	chr5:96673067:T:A	5	T	A	0.747077	71148	96161862	97173067	-0.0351576	0.00606769	8.16348	intron_variant	MODIFIER	CAST	HGNC	-	-	-	-	-	OBA_1000032	hip circumference	Known	PhenX - hip circumference protocol 020801
ALL	fairly_active_minutes	chr19:1268735:G:A	19	G	A	0.000528222	39756	768735	1768735	-0.874499	0.150928	8.16321	intron_variant,non_coding_transcript_variant	MODIFIER	CIRBP-AS1	HGNC	-	-	-	-	-	EFO_0008002	physical activity measurement	Known	Total minutes the user was fairly/moderately active
ALL	3025315	chr5:69121623:A:C	5	A	C	0.000145211	392531	68621623	69621623	0.527868	0.0911062	8.1628	intron_variant	MODIFIER	SLC30A5	HGNC	-	-	-	-	-	EFO_0004338	body weight	Novel	Body weight
ALL	3020891	chr21:20494983:C:T	21	C	T	0.00324101	88707	19994983	20994983	-0.238305	0.0411311	8.16235	intergenic_variant	MODIFIER	-	-	-	-	-	-	-	EFO_0001702	temperature	Novel	Body temperature
EUR	3012030	chr12:47788289:G:T	12	G	T	0.183768	76240	47266987	48288289	0.0348108	0.00600846	8.16193	intron_variant	MODIFIER	HDAC7	HGNC	-	-	-	-	-	EFO_0004509	hemoglobin measurement	Known	MCH [Entitic mass] by Automated count
EUR	3010156	chr1:65691088:AAGCAGCCTTCAACTGTGCTGAGCAGCCTTCAACTGTGCTG:A	1	AAGCAGCCTTCAACTGTGCTGAGCAGCCTTCAACTGTGCTG	A	0.370186	7037	65115104	66203996	-0.0977707	0.0168758	8.16167	intergenic_variant	MODIFIER	-	-	-	-	-	-	-	EFO_0004458	C-reactive protein measurement	Known	C reactive protein [Mass/volume] in Serum or Plasma by High sensitivity method
EUR	40759207	chr22:47990921:C:T	22	C	T	0.54017	172305	47490921	48490921	-0.0192514	0.00332291	8.16162	intron_variant,non_coding_transcript_variant	MODIFIER	EPIC1	HGNC	-	-	-	-	-	OBA_1001085	waist circumference	Known	Adult Waist Circumference Protocol
ALL	903118	chr17:61195904:G:A	17	G	A	0.624153	299401	60695904	61708902	-0.0176089	0.00303955	8.161	intron_variant	MODIFIER	BCAS3	HGNC	-	-	-	-	-	OBA_VT0000183	blood pressure trait	Known	Computed systolic blood pressure, mean of 2nd and 3rd measures
ALL	903135	chr9:137371330:C:T	9	C	T	0.0846593	266161	136871330	137883754	-0.0263275	0.00454476	8.16008	intron_variant	MODIFIER	EXD3	HGNC	-	-	-	-	-	OBA_1001085	waist circumference	Known	Computed waist circumference, mean of closest two measures
AFR	40765148	chrX:46612448:T:C	23	T	C	0.71	71148	46112448	47112448	0.0447	0.0077	8.16	intron_variant	MODIFIER	SLC9A7	HGNC	-	-	-	-	-	OBA_1000032	hip circumference	Known	PhenX - hip circumference protocol 020801
ALL	3007164	chr14:105793349:G:A	14	G	A	0.0401182	19804	105293349	106293349	-0.118354	0.0204315	8.15948	intergenic_variant	MODIFIER	-	-	-	-	-	-	-	OBA_2050074	serum IgA amount	Novel	IgA [Mass/volume] in Serum or Plasma
EUR	3036277	chr13:42175056:G:T	13	G	T	0.399561	211726	41675056	42705274	-0.0167103	0.00288487	8.15873	intron_variant	MODIFIER	DGKH	HGNC	-	-	-	-	-	OBA_VT0001253	body height	Known	Body height
AFR	3010457	chr8:60724353:T:A	8	T	A	0.48941	15817	60224353	61269468	-0.0636567	0.01099	8.15834	intron_variant	MODIFIER	CHD7	HGNC	-	-	-	-	-	EFO_0803540	eosinophil measurement	Known	Eosinophils/100 leukocytes in Blood by Automated count
ALL	40765148	chr5:166783510:G:A	5	G	A	0.193208	332360	166195408	167283510	-0.0168951	0.00291693	8.15791	intergenic_variant	MODIFIER	-	-	-	-	-	-	-	OBA_1000032	hip circumference	Known	PhenX - hip circumference protocol 020801
EUR	3024929	chr22:37066896:A:G	22	A	G	0.564989	69042	36566896	37566896	-0.0306615	0.0052938	8.15761	missense_variant	MODERATE	TMPRSS6	HGNC	benign	-	-	-	-	OBA_VT0003179	platelet quantity	Known	Platelets [#/volume] in Blood by Automated count
ALL	3005131	chr9:133276163:T:TGGTGCAGGCGCAGGAAAAAATTGTGGCAATTCCTCA	9	T	TGGTGCAGGCGCAGGAAAAAATTGTGGCAATTCCTCA	0.823554	40035	132773983	133778431	-0.0524591	0.00905723	8.15757	upstream_gene_variant	MODIFIER	ABO	HGNC	-	-	-	-	-	EFO_0006842	diabetes mellitus biomarker	Known	Glucose mean value [Mass/volume] in Blood Estimated from glycated hemoglobin
ALL	3020416	chr3:56737223:A:C	3	A	C	0.365497	118652	56234972	57245975	-0.0248527	0.00429092	8.15749	missense_variant	MODERATE	ARHGEF3	HGNC	-	-	-	-	-	EFO_0004305	erythrocyte count	Known	Erythrocytes [#/volume] in Blood by Automated count
EUR	3017766	chr6:27547726:G:A	6	G	A	0.79877	4716	27047726	28047726	0.137463	0.0237351	8.1565	intergenic_variant	MODIFIER	-	-	-	-	-	-	-	EFO_0004984	complement C4 measurement	Known	Complement C4 [Mass/volume] in Serum or Plasma
EUR	3008598	chr9:97841653:G:A	9	G	A	0.741251	27490	97283758	98395841	0.0551292	0.00951903	8.15632	intron_variant,non_coding_transcript_variant	MODIFIER	PTCSC2	HGNC	-	-	-	-	-	OBA_1001010	thyroxine amount	Known	Thyroxine (T4) free [Mass/volume] in Serum or Plasma
ALL	3000905	chr16:30484091:T:C	16	T	C	0.614223	112736	29984091	30984091	0.024653	0.00425684	8.1561	intron_variant	MODIFIER	ITGAL	HGNC	-	-	-	-	-	OBA_VT0000217	leukocyte quantity	Known	Leukocytes [#/volume] in Blood by Automated count
ALL	3002400	chr5:174575595:G:A	5	G	A	< 0.000516355562440296	38733	174075595	175075595	1.23683	0.213593	8.15406	intergenic_variant	MODIFIER	-	-	-	-	-	-	-	EFO_0004461	iron biomarker measurement	Novel	Iron [Mass/volume] in Serum or Plasma
ALL	3004249	chr19:17108295:G:A	19	G	A	0.357453	379169	16608295	17608295	0.0139319	0.00240603	8.15359	intron_variant	MODIFIER	MYO9B	HGNC	-	-	-	-	-	OBA_VT0000183	blood pressure trait	Known	Systolic blood pressure
EUR	40765148	chr14:29211125:G:A	14	G	A	0.767524	172246	28693777	29721307	0.0227492	0.00392884	8.15334	non_coding_transcript_exon_variant	MODIFIER	-	-	-	-	-	-	-	OBA_1000032	hip circumference	Known	PhenX - hip circumference protocol 020801
EUR	3004501	chr6:32441753:G:A	6	G	A	0.561116	87137	31941753	32941753	0.0276398	0.00477361	8.15284	intron_variant	MODIFIER	HLA-DRA	HGNC	-	-	-	-	-	EFO_0006842	diabetes mellitus biomarker	Known	Glucose [Mass/volume] in Serum or Plasma
AFR	40765148	chr5:100171791:A:C	5	A	C	0.618939	71146	99652261	100674739	-0.0313146	0.00540868	8.15169	intergenic_variant	MODIFIER	-	-	-	-	-	-	-	OBA_1000032	hip circumference	Known	PhenX - hip circumference protocol 020801
ALL	3043111	chr11:126415406:G:A	11	G	A	0.457278	87507	125912711	126915406	0.0269083	0.00464768	8.15151	downstream_gene_variant	MODIFIER	ST3GAL4	HGNC	-	-	-	-	-	OBA_0003277	platelet volume	Known	Platelet mean volume [Entitic volume] in Blood by Automated count
ALL	3027018	chr4:23949395:C:G	4	C	G	0.214006	378903	23290032	24449395	0.0161542	0.0027902	8.15148	intergenic_variant	MODIFIER	-	-	-	-	-	-	-	OBA_1001087	heart rate	Known	Heart rate
ALL	3025315	chr15:31980681:T:G	15	T	G	0.756071	392593	31015116	32480681	-0.0150086	0.00259235	8.15143	intron_variant	MODIFIER	CHRNA7	HGNC	-	-	-	-	-	EFO_0004338	body weight	Known	Body weight
EUR	3004501	chr13:27881129:T:A	13	T	A	0.344075	87138	27381129	28381129	0.0286518	0.00494898	8.15105	intron_variant,non_coding_transcript_variant	MODIFIER	PLUT	HGNC	-	-	-	-	-	EFO_0006842	diabetes mellitus biomarker	Known	Glucose [Mass/volume] in Serum or Plasma
ALL	3025315	chr18:42520808:C:G	18	C	G	0.210015	392567	42011494	43072098	0.0152631	0.00263638	8.15096	intron_variant,non_coding_transcript_variant	MODIFIER	LINC00907	HGNC	-	-	-	-	-	EFO_0004338	body weight	Known	Body weight
ALL	3036277	chr4:88831125:G:A	4	G	A	0.211916	393922	88329517	89331125	-0.0143971	0.00248687	8.15051	intron_variant	MODIFIER	FAM13A	HGNC	-	-	-	-	-	OBA_VT0001253	body height	Known	Body height
AFR	903135	chr3:186108951:T:G	3	T	G	0.765044	55902	185608951	186608951	0.0400594	0.00691987	8.15001	5_prime_UTR_variant	MODIFIER	ETV5	HGNC	-	-	-	-	-	OBA_1001085	waist circumference	Known	Computed waist circumference, mean of closest two measures
ALL	3025315	chr10:124962127:A:G	10	A	G	0.251577	392568	124405509	125800550	0.0146566	0.00253183	8.14969	intron_variant	MODIFIER	ZRANB1	HGNC	-	-	-	-	-	EFO_0004338	body weight	Known	Body weight
ALL	3027114	chr10:17226840:T:C	10	T	C	0.396382	115197	16726840	17726840	0.0249224	0.00430527	8.14946	upstream_gene_variant	MODIFIER	VIM	HGNC	-	-	-	-	-	EFO_0004529	lipid measurement	Known	Cholesterol [Mass/volume] in Serum or Plasma
ALL	3036277	chr4:3476596:T:C	4	T	C	0.530888	393894	2942204	3979919	-0.012261	0.00211813	8.14892	intron_variant	MODIFIER	DOK7	HGNC	benign	-	-	-	-	OBA_VT0001253	body height	Known	Body height
ALL	3011948	chr12:108327859:G:A	12	G	A	0.329743	93306	107827859	108827859	0.0280158	0.00484004	8.14822	intron_variant	MODIFIER	CMKLR1	HGNC	-	-	-	-	-	EFO_0803547	monocyte measurement	Known	Monocytes/100 leukocytes in Blood by Automated count
EUR	3006315	chr20:32632005:T:C	20	T	C	0.491779	21044	32132005	33132005	0.0545947	0.00943216	8.14771	3_prime_UTR_variant	MODIFIER	C20orf203	HGNC	-	-	-	-	-	EFO_0005090	basophil count	Known	Basophils [#/volume] in Blood
ALL	3020416	chr17:28798972:G:GTT	17	G	GTT	0.178465	118320	28244424	29358809	-0.0281356	0.0048609	8.1477	intron_variant	MODIFIER	FAM222B	HGNC	-	-	-	-	-	EFO_0004305	erythrocyte count	Known	Erythrocytes [#/volume] in Blood by Automated count
ALL	3027018	chr2:111121838:A:G	2	A	G	0.421279	378572	110616355	111623023	-0.0135258	0.00233696	8.14678	intron_variant	MODIFIER	BCL2L11	HGNC	-	-	-	-	-	OBA_1001087	heart rate	Known	Heart rate
ALL	3013762	chr16:76144266:C:G	16	C	G	< 0.000286524741411421	69802	75644266	76644266	-1.11476	0.192608	8.14654	intron_variant,non_coding_transcript_variant	MODIFIER	-	-	-	-	-	-	-	EFO_0004338	body weight	Known	Body weight Measured
AMR	40759207	chr17:36549567:G:A	17	G	A	0.463283	57575	36044987	37103030	-0.0334277	0.00577599	8.14566	intron_variant	MODIFIER	GGNBP2	HGNC	-	-	-	-	-	OBA_1001085	waist circumference	Known	Adult Waist Circumference Protocol
ALL	3022217	chr9:133257521:T:TC	9	T	TC	0.346991	35854	132757521	133757521	0.0441976	0.00763709	8.14537	frameshift_variant,splice_region_variant,intron_variant	HIGH	ABO	HGNC	-	HC	-	-	PERCENTILE:0.229946524064171,GERP_DIST:-2176.79070753753,BP_DIST:861,DIST_FROM_LAST_EXON:793,50_BP_RULE:PASS	EFO_0008390	prothrombin time measurement	Novel	INR in Platelet poor plasma by Coagulation assay
ALL	40765148	chr4:1784011:G:A	4	G	A	0.347511	332362	1284011	2285670	-0.0145643	0.00251687	8.14389	intergenic_variant	MODIFIER	-	-	-	-	-	-	-	OBA_1000032	hip circumference	Known	PhenX - hip circumference protocol 020801
AFR	3036277	chr3:64642878:C:T	3	C	T	0.848188	77583	64142878	65142878	-0.040636	0.00702236	8.14387	intron_variant	MODIFIER	ADAMTS9	HGNC	-	-	-	-	-	OBA_VT0001253	body height	Known	Body height
EUR	3025315	chr2:211104354:T:C	2	T	C	0.801158	210793	210234522	211608946	-0.0213464	0.00368899	8.14347	upstream_gene_variant	MODIFIER	-	-	-	-	-	-	-	EFO_0004338	body weight	Known	Body weight
AMR	3036277	chr2:54689093:A:G	2	A	G	0.38976	66709	54063461	55189873	-0.0298898	0.00516559	8.14302	intergenic_variant	MODIFIER	-	-	-	-	-	-	-	OBA_VT0001253	body height	Known	Body height
ALL	40759207	chr5:123363504:C:CTA	5	C	CTA	0.448311	332565	122863504	123863504	-0.0138366	0.00239148	8.14156	intron_variant	MODIFIER	CEP120	HGNC	-	-	-	-	-	OBA_1001085	waist circumference	Known	Adult Waist Circumference Protocol
ALL	3025315	chr1:219458579:C:A	1	C	A	0.495249	392571	218953586	219964344	-0.0130046	0.00224773	8.1413	intron_variant,non_coding_transcript_variant	MODIFIER	LYPLAL1-AS1	HGNC	-	-	-	-	-	EFO_0004338	body weight	Known	Body weight
ALL	3038553	chr15:60674844:C:T	15	C	T	0.817	302552	60174844	61174844	0.0186759	0.00322802	8.14106	intron_variant	MODIFIER	RORA	HGNC	-	-	-	-	-	EFO_0004324	body weights and measures	Known	Body mass index (BMI) [Ratio]
AFR	3009744	chr16:88792194:A:G	16	A	G	0.684548	24476	88292194	89292238	-0.0549524	0.00949888	8.13995	intergenic_variant	MODIFIER	-	-	-	-	-	-	-	EFO_0004509	hemoglobin measurement	Known	MCHC [Mass/volume] by Automated count
ALL	3023103	chr12:115114632:A:G	12	A	G	0.381635	141938	114614632	115614632	0.0220982	0.00381985	8.13983	intergenic_variant	MODIFIER	-	-	-	-	-	-	-	EFO_0009283	potassium measurement	Known	Potassium [Moles/volume] in Serum or Plasma
AFR	40759207	chr20:20762313:C:G	20	C	G	0.0748621	71271	19971669	21262313	-0.0572201	0.00989122	8.13942	intergenic_variant	MODIFIER	-	-	-	-	-	-	-	OBA_1001085	waist circumference	Known	Adult Waist Circumference Protocol
ALL	3036277	chr13:45055873:A:G	13	A	G	0.260477	393917	44555873	45555873	0.0160966	0.00278252	8.13927	intron_variant,non_coding_transcript_variant	MODIFIER	-	-	-	-	-	-	-	OBA_VT0001253	body height	Known	Body height
ALL	3013762	chr1:177928840:C:T	1	C	T	0.287693	69960	177408844	178428840	0.0332961	0.00575602	8.13845	3_prime_UTR_variant	MODIFIER	SEC16B	HGNC	-	-	-	-	-	EFO_0004338	body weight	Known	Body weight Measured
AFR	3036277	chr4:56863936:C:A	4	C	A	0.0786934	77516	56363936	57380732	0.0527785	0.00912455	8.13761	intergenic_variant	MODIFIER	-	-	-	-	-	-	-	OBA_VT0001253	body height	Known	Body height
EUR	40765148	chr1:72284817:A:G	1	A	G	0.632547	172252	71662664	72874091	0.0199526	0.00344953	8.13738	upstream_gene_variant	MODIFIER	NEGR1	HGNC	-	-	-	-	-	OBA_1000032	hip circumference	Known	PhenX - hip circumference protocol 020801
AFR	40765148	chr5:75734209:G:A	5	G	A	0.770883	71145	75138184	76238562	-0.0362538	0.00626799	8.13689	intergenic_variant	MODIFIER	-	-	-	-	-	-	-	OBA_1000032	hip circumference	Known	PhenX - hip circumference protocol 020801
AFR	40759207	chr19:12731584:C:T	19	C	T	0.069795	71273	12187599	13283974	-0.058784	0.0101637	8.13623	intron_variant	MODIFIER	TRIR	HGNC	-	-	-	-	-	OBA_1001085	waist circumference	Novel	Adult Waist Circumference Protocol
ALL	3025315	chr15:38217726:T:C	15	T	C	0.212175	391948	37716708	38718846	0.0151605	0.00262124	8.13622	intron_variant,non_coding_transcript_variant	MODIFIER	LINC02895	HGNC	-	-	-	-	-	EFO_0004338	body weight	Known	Body weight
EUR	3025315	chr6:63454344:T:C	6	T	C	0.564577	210781	62954344	64100194	0.0171942	0.00297287	8.1362	intron_variant,non_coding_transcript_variant	MODIFIER	-	-	-	-	-	-	-	EFO_0004338	body weight	Known	Body weight
ALL	3036277	chr7:571208:A:G	7	A	G	0.456694	393838	70279	1071208	0.0119087	0.00205904	8.13601	intron_variant	MODIFIER	PRKAR1B	HGNC	-	-	-	-	-	OBA_VT0001253	body height	Known	Body height
AMR	903126	chr1:207831437:G:A	1	G	A	0.150562	50378	207293048	208351475	0.0469893	0.00812472	8.13571	intron_variant,non_coding_transcript_variant	MODIFIER	MIR29B2CHG	HGNC	-	-	-	-	-	OBA_1001087	heart rate	Known	Computed heart rate, mean of 2nd and 3rd measures
EUR	3036277	chr8:47902027:C:T	8	C	T	0.160179	211747	47042149	48402027	0.0223	0.00385593	8.13519	intron_variant	MODIFIER	PRKDC	HGNC	-	-	-	-	-	OBA_VT0001253	body height	Known	Body height
ALL	3001420	chr12:42782195:A:G	12	A	G	< 0.000493546874614416	40523	42282195	43282195	-1.18443	0.204802	8.13518	intergenic_variant	MODIFIER	-	-	-	-	-	-	-	EFO_0004845	magnesium measurement	Novel	Magnesium [Mass/volume] in Serum or Plasma
ALL	3024128	chr16:244387:A:G	16	A	G	0.0317775	126001	0	744387	-0.061476	0.0106299	8.13516	intron_variant	MODIFIER	FAM234A	HGNC	-	-	-	-	-	EFO_0004570	bilirubin measurement	Known	Bilirubin.total [Mass/volume] in Serum or Plasma
EUR	3038553	chr12:41464743:C:T	12	C	T	0.476726	164991	40916063	41977069	0.0194965	0.00337121	8.135	intron_variant	MODIFIER	PDZRN4	HGNC	-	-	-	-	-	EFO_0004324	body weights and measures	Known	Body mass index (BMI) [Ratio]
EUR	3024386	chr6:25559670:A:G	6	A	G	0.450106	26506	24994990	26182034	0.0488615	0.00844976	8.13337	intron_variant	MODIFIER	CARMIL1	HGNC	-	-	-	-	-	OBA_0003277	platelet volume	Known	Platelet mean volume [Entitic volume] in Blood by Rees-Ecker
ALL	3036277	chr11:85947843:T:C	11	T	C	0.602962	393859	85447843	86567778	-0.0119449	0.00206569	8.13314	intergenic_variant	MODIFIER	-	-	-	-	-	-	-	OBA_VT0001253	body height	Known	Body height
ALL	3053341	chr19:44908822:C:T	19	C	T	0.0489976	5337	44408822	45408822	-0.123777	0.0214062	8.13255	missense_variant	MODERATE	APOE	HGNC	benign,drug_response,pathogenic,other,_risk_factor	-	-	-	-	EFO_0004529	lipid measurement	Known	Cholesterol in LDL [Mass/volume] in Serum or Plasma by Electrophoresis
ALL	3015632	chr6:106898523:T:A	6	T	A	0.00521842	120822	106398523	107398523	-0.160634	0.0277806	8.13249	intergenic_variant	MODIFIER	-	-	-	-	-	-	-	OBA_1000957	carbon dioxide amount	Novel	Carbon dioxide, total [Moles/volume] in Serum or Plasma
ALL	903136	chr17:30894259:C:T	17	C	T	0.235667	265986	30394259	31409727	-0.0157959	0.00273193	8.13173	intron_variant	MODIFIER	ATAD5	HGNC	-	-	-	-	-	OBA_1000032	hip circumference	Known	Computed hip circumference, mean of closest two measures
ALL	3038553	chr4:136172892:C:A	4	C	A	0.491268	302548	135662038	136672893	-0.0148174	0.00256274	8.13153	downstream_gene_variant	MODIFIER	-	-	-	-	-	-	-	EFO_0004324	body weights and measures	Known	Body mass index (BMI) [Ratio]
EUR	40759207	chr10:112962375:CT:C	10	CT	C	0.462697	172278	112462375	113462375	-0.0191851	0.00331841	8.13031	intron_variant	MODIFIER	TCF7L2	HGNC	-	-	-	-	-	OBA_1001085	waist circumference	Known	Adult Waist Circumference Protocol
ALL	3038553	chrX:1779973:T:G	23	T	G	0.6501	302526	1279939	2279973	0.0152	0.0026	8.13	intergenic_variant	MODIFIER	-	-	-	-	-	-	-	EFO_0004324	body weights and measures	Novel	Body mass index (BMI) [Ratio]
ALL	3036277	chrX:131275723:A:G	23	A	G	0.0042	393932	130714184	131775723	0.0952	0.0165	8.13	missense_variant	MODERATE	IGSF1	HGNC	benign	-	-	-	-	OBA_VT0001253	body height	Known	Body height
ALL	40759207	chr3:77594465:T:C	3	T	C	0.442365	332566	77042421	78094465	-0.0137721	0.00238226	8.12952	intron_variant	MODIFIER	ROBO2	HGNC	-	-	-	-	-	OBA_1001085	waist circumference	Known	Adult Waist Circumference Protocol
ALL	3036277	chr1:217581551:T:A	1	T	A	0.157947	393899	216951798	218095113	0.0162332	0.00280804	8.12921	intron_variant	MODIFIER	GPATCH2	HGNC	-	-	-	-	-	OBA_VT0001253	body height	Known	Body height
ALL	3025315	chr8:143708956:A:G	8	A	G	0.780886	392577	143208827	144208956	0.0150346	0.00260072	8.1291	upstream_gene_variant	MODIFIER	CCDC166	HGNC	-	-	-	-	-	EFO_0004338	body weight	Known	Body weight
ALL	3036277	chr2:2343373:G:C	2	G	C	0.241725	393918	1843373	2843373	-0.0136396	0.00235969	8.12734	intergenic_variant	MODIFIER	-	-	-	-	-	-	-	OBA_VT0001253	body height	Known	Body height
ALL	3025315	chr10:75534446:A:ACTTTT	10	A	ACTTTT	0.628012	392583	75034446	76364454	-0.0136293	0.00235806	8.12637	intron_variant	MODIFIER	LRMDA	HGNC	-	-	-	-	-	EFO_0004338	body weight	Known	Body weight
EUR	3036277	chr4:52061063:A:G	4	A	G	0.746156	211752	51443714	52569515	-0.0188126	0.00325484	8.12634	intron_variant	MODIFIER	SPATA18	HGNC	-	-	-	-	-	OBA_VT0001253	body height	Known	Body height
AFR	3036277	chr2:52155670:G:C	2	G	C	0.0668239	77577	51655670	52655670	-0.0585373	0.0101278	8.12628	intron_variant,non_coding_transcript_variant	MODIFIER	-	-	-	-	-	-	-	OBA_VT0001253	body height	Known	Body height
ALL	3027970	chr6:48211133:C:T	6	C	T	< 0.000538444970923972	37144	47711133	48760525	-0.952607	0.164832	8.12481	downstream_gene_variant	MODIFIER	RBMXP1	HGNC	-	-	-	-	-	OBA_2045206	level of serum globulin type protein	Novel	Globulin [Mass/volume] in Serum by calculation
EUR	3025315	chr2:228158158:A:G	2	A	G	0.128839	210779	227611684	228679139	0.0253497	0.00438631	8.1248	intron_variant	MODIFIER	SPHKAP	HGNC	-	-	-	-	-	EFO_0004338	body weight	Known	Body weight
ALL	sedentary_minutes	chr1:114053638:T:G	1	T	G	< 0.000503018108651912	39760	113553638	114553638	1.06292	0.183923	8.12458	intergenic_variant	MODIFIER	-	-	-	-	-	-	-	EFO_0008002	physical activity measurement	Known	Total minutes the user was sedentary
EUR	3016723	chr6:26577261:C:CA	6	C	CA	0.153232	84992	26073403	27077261	0.0372274	0.00644185	8.12405	downstream_gene_variant	MODIFIER	-	-	-	-	-	-	-	OBA_2050096	serum creatinine amount	Known	Creatinine [Mass/volume] in Serum or Plasma
ALL	3023599	chr10:75406625:G:A	10	G	A	0.00391552	135231	74906625	75906625	0.170265	0.0294629	8.12399	upstream_gene_variant	MODIFIER	ZNF503	HGNC	-	-	-	-	-	EFO_0004509	hemoglobin measurement	Known	MCV [Entitic volume] by Automated count
ALL	3001123	chr9:97408457:T:TG	9	T	TG	0.00166371	22540	96908457	98007153	-0.603873	0.104498	8.1236	upstream_gene_variant	MODIFIER	TDRD7	HGNC	-	-	-	-	-	OBA_0003277	platelet volume	Known	Platelet mean volume [Entitic volume] in Blood
EUR	3036277	chr11:49282460:G:A	11	G	A	0.39569	211716	48772108	49784809	0.0167215	0.0028936	8.12357	intergenic_variant	MODIFIER	-	-	-	-	-	-	-	OBA_VT0001253	body height	Known	Body height
AMR	3024929	chr14:68902405:G:C	14	G	C	0.0777212	10023	68398236	69439303	-0.13081	0.0226365	8.12334	intron_variant	MODIFIER	ACTN1	HGNC	-	-	-	-	-	OBA_VT0003179	platelet quantity	Known	Platelets [#/volume] in Blood by Automated count
AFR	3025315	chr5:79541733:A:T	5	A	T	0.831376	77388	79017927	80052177	-0.0388286	0.00671955	8.12267	downstream_gene_variant	MODIFIER	-	-	-	-	-	-	-	EFO_0004338	body weight	Known	Body weight
EUR	3025315	chr6:160354425:A:G	6	A	G	0.488405	210782	159845738	160855293	0.0170397	0.00294902	8.12178	intron_variant	MODIFIER	SLC22A3	HGNC	-	-	-	-	-	EFO_0004338	body weight	Known	Body weight
ALL	3025315	chr20:2919333:G:A	20	G	A	0.632906	392582	2362407	3526846	-0.0136203	0.00235752	8.11991	intron_variant	MODIFIER	PTPRA	HGNC	-	-	-	-	-	EFO_0004338	body weight	Known	Body weight
EUR	3009201	chr1:61142801:C:G	1	C	G	0.95129	32899	60642801	61672314	0.102914	0.0178133	8.11987	intron_variant	MODIFIER	NFIA	HGNC	-	-	-	-	-	OBA_1000983	thyroid stimulating hormone amount	Known	Thyrotropin [Units/volume] in Serum or Plasma
ALL	3036277	chr8:88654891:G:A	8	G	A	0.420452	393914	88154891	89216353	0.0127688	0.0022102	8.11946	intron_variant,non_coding_transcript_variant	MODIFIER	-	-	-	-	-	-	-	OBA_VT0001253	body height	Known	Body height
AMR	3004249	chr11:100728250:C:T	11	C	T	0.436653	68906	100202957	101265847	0.0313966	0.00543479	8.11882	intron_variant	MODIFIER	ARHGAP42	HGNC	-	-	-	-	-	OBA_VT0000183	blood pressure trait	Known	Systolic blood pressure
AMR	3019897	chr5:170497165:T:G	5	T	G	0.00425787	17497	169997165	170997165	-0.459228	0.0794952	8.11842	intron_variant	MODIFIER	KCNIP1	HGNC	-	-	-	-	-	EFO_0004509	hemoglobin measurement	Known	Erythrocyte distribution width [Ratio] by Automated count
EUR	3006906	chr16:88454044:A:C	16	A	C	0.438876	86505	87954044	88960160	-0.0275483	0.00476888	8.11809	intron_variant	MODIFIER	ZFPM1	HGNC	-	-	-	-	-	EFO_0004838	calcium measurement	Known	Calcium [Mass/volume] in Serum or Plasma
AFR	3036277	chr3:48738996:A:G	3	A	G	0.033326	77582	48238996	49238996	-0.0788831	0.0136555	8.11803	intron_variant,NMD_transcript_variant	MODIFIER	IP6K2	HGNC	-	-	-	-	-	OBA_VT0001253	body height	Known	Body height
AFR	3005131	chr4:188866868:C:T	4	C	T	< 0.00260281103591879	7684	188366868	189366868	-1.02253	0.177023	8.11699	intergenic_variant	MODIFIER	-	-	-	-	-	-	-	EFO_0006842	diabetes mellitus biomarker	Known	Glucose mean value [Mass/volume] in Blood Estimated from glycated hemoglobin
ALL	3036277	chr10:8127754:A:G	10	A	G	0.000531838	393917	7627754	8627754	-0.254977	0.0441425	8.11693	intergenic_variant	MODIFIER	-	-	-	-	-	-	-	OBA_VT0001253	body height	Known	Body height
ALL	903136	chr1:155013615:T:C	1	T	C	0.205981	263383	154513615	155513615	0.0170191	0.00294645	8.11674	downstream_gene_variant	MODIFIER	DCST2	HGNC	-	-	-	-	-	OBA_1000032	hip circumference	Known	Computed hip circumference, mean of closest two measures
ALL	3025315	chr15:53115424:T:C	15	T	C	0.211862	392563	52615424	53635385	-0.015352	0.00265783	8.11671	intron_variant,non_coding_transcript_variant	MODIFIER	LINC02490	HGNC	-	-	-	-	-	EFO_0004338	body weight	Known	Body weight
ALL	3043111	chr10:11880504:C:T	10	C	T	0.738104	87512	11380504	12380732	0.0311707	0.00539656	8.11645	intron_variant,non_coding_transcript_variant	MODIFIER	PROSER2-AS1	HGNC	-	-	-	-	-	OBA_0003277	platelet volume	Known	Platelet mean volume [Entitic volume] in Blood by Automated count
ALL	3036277	chr11:94800278:G:A	11	G	A	0.00570654	393934	94300278	95408467	-0.0772795	0.0133795	8.11628	missense_variant	MODERATE	AMOTL1	HGNC	-	-	-	-	-	OBA_VT0001253	body height	Known	Body height
ALL	3006504	chr6:31366297:C:CT	6	C	CT	0.63643	42762	30604876	31866297	-0.0402623	0.00697078	8.11603	upstream_gene_variant	MODIFIER	-	-	-	-	-	-	-	EFO_0803540	eosinophil measurement	Known	Eosinophils/100 leukocytes in Blood
ALL	3012030	chr11:65887714:A:G	11	A	G	< 0.000158047793652801	126544	65387714	66648145	1.0287	0.178103	8.11598	downstream_gene_variant	MODIFIER	CTSW	HGNC	likely_benign	-	-	-	-	EFO_0004509	hemoglobin measurement	Known	MCH [Entitic mass] by Automated count
EUR	3037110	chr2:168906638:T:C	2	T	C	0.703307	8679	168396905	169406638	0.0914247	0.0158292	8.11557	intron_variant	MODIFIER	G6PC2	HGNC	-	-	-	-	-	EFO_0006842	diabetes mellitus biomarker	Known	Fasting glucose [Mass/volume] in Serum or Plasma
EUR	3036277	chr7:130942255:G:T	7	G	T	0.216093	211744	130437805	131442255	-0.0197075	0.00341218	8.11539	intron_variant,non_coding_transcript_variant	MODIFIER	LINC-PINT	HGNC	-	-	-	-	-	OBA_VT0001253	body height	Known	Body height
AFR	3002030	chr1:147557698:G:A	1	G	A	0.818262	3948	147057698	148057698	0.161496	0.0279627	8.11486	intron_variant	MODIFIER	BCL9	HGNC	-	-	-	-	-	OBA_0003352	lymphocyte amount	Known	Lymphocytes/100 leukocytes in Blood
ALL	3038553	chr16:81701173:C:G	16	C	G	0.319443	302525	81195503	82204834	0.0154798	0.00268041	8.11417	intron_variant	MODIFIER	CMIP	HGNC	-	-	-	-	-	EFO_0004324	body weights and measures	Known	Body mass index (BMI) [Ratio]
EUR	3023599	chr16:53766842:G:A	16	G	A	0.43854	81753	53264611	54288739	-0.0280298	0.00485358	8.11395	intron_variant	MODIFIER	FTO	HGNC	-	-	-	-	-	EFO_0004509	hemoglobin measurement	Known	MCV [Entitic volume] by Automated count
EUR	903126	chr2:96266108:T:C	2	T	C	0.313907	161116	95766108	96766108	0.0218335	0.00378068	8.1138	upstream_gene_variant	MODIFIER	CIAO1	HGNC	benign	-	-	-	-	OBA_1001087	heart rate	Known	Computed heart rate, mean of 2nd and 3rd measures
EUR	3043111	chr5:60840158:A:G	5	A	G	0.796166	51456	60296009	61342032	-0.043131	0.00746861	8.1137	intron_variant	MODIFIER	ELOVL7	HGNC	-	-	-	-	-	OBA_0003277	platelet volume	Known	Platelet mean volume [Entitic volume] in Blood by Automated count
AFR	3036277	chr1:119031964:C:T	1	C	T	0.597337	77581	118531964	119531964	0.0289862	0.00501936	8.11347	3_prime_UTR_variant	MODIFIER	WARS2	HGNC	-	-	-	-	-	OBA_VT0001253	body height	Known	Body height
ALL	3025315	chr2:50161179:A:C	2	A	C	0.82028	392594	49659845	50661179	-0.016273	0.00281802	8.11279	intron_variant	MODIFIER	NRXN1	HGNC	-	-	-	-	-	EFO_0004338	body weight	Known	Body weight
ALL	3044491	chr20:41168825:T:C	20	T	C	0.599632	62003	40595698	41840067	0.0337811	0.00585015	8.1122	missense_variant	MODERATE	PLCG1	HGNC	-	-	-	-	-	EFO_0004529	lipid measurement	Known	Cholesterol non HDL [Mass/volume] in Serum or Plasma
ALL	40765040	chr9:116720473:C:T	9	C	T	0.00150073	29319	116220473	117220473	0.536734	0.0929559	8.11138	intron_variant	MODIFIER	ASTN2	HGNC	-	-	-	-	-	OBA_1000968	vitamin D amount	Novel	25-Hydroxyvitamin D3+25-Hydroxyvitamin D2 [Mass/volume] in Serum or Plasma
ALL	903136	chr2:194468399:TA:T	2	TA	T	0.000167366	265885	193968399	194968399	0.564291	0.0977327	8.11071	intron_variant,non_coding_transcript_variant	MODIFIER	LINC01821	HGNC	-	-	-	-	-	OBA_1000032	hip circumference	Novel	Computed hip circumference, mean of closest two measures
ALL	3020416	chr12:120720048:A:G	12	A	G	0.390202	118659	120191079	121225715	0.0240286	0.00416183	8.11007	3_prime_UTR_variant	MODIFIER	UNC119B	HGNC	-	-	-	-	-	EFO_0004305	erythrocyte count	Known	Erythrocytes [#/volume] in Blood by Automated count
AFR	3021044	chr11:5227002:T:A	11	T	A	0.0513364	7782	4727002	5727002	-0.175548	0.0304054	8.11006	missense_variant	MODERATE	HBB	HGNC	benign,likely_benign,pathogenic,protective,conflicting_interpretations_of_pathogenicity,other	-	-	-	-	EFO_0004461	iron biomarker measurement	Novel	Iron binding capacity [Mass/volume] in Serum or Plasma
AFR	903136	chrX:50399911:G:A	23	G	A	0.7011	55807	49899911	50938016	0.0481	0.0083	8.11	intron_variant	MODIFIER	DGKK	HGNC	-	-	-	-	-	OBA_1000032	hip circumference	Known	Computed hip circumference, mean of closest two measures
ALL	3027018	chr3:7594925:C:G	3	C	G	0.170344	377448	7085232	8094925	0.0173642	0.00300756	8.10991	intron_variant	MODIFIER	GRM7	HGNC	-	-	-	-	-	OBA_1001087	heart rate	Known	Heart rate
EUR	3006906	chr3:107503418:C:T	3	C	T	0.847684	86521	106995815	108006452	-0.0381483	0.00660767	8.10949	intergenic_variant	MODIFIER	-	-	-	-	-	-	-	EFO_0004838	calcium measurement	Known	Calcium [Mass/volume] in Serum or Plasma
ALL	3005131	chr2:65060762:A:G	2	A	G	0.405765	40033	64557022	65571148	-0.040847	0.00707533	8.10901	intron_variant	MODIFIER	CEP68	HGNC	-	-	-	-	-	EFO_0006842	diabetes mellitus biomarker	Known	Glucose mean value [Mass/volume] in Blood Estimated from glycated hemoglobin
AMR	903136	chr6:50820391:GC:G	6	GC	G	0.442166	41948	50318295	51320391	0.0394579	0.00683485	8.10872	intron_variant	MODIFIER	TFAP2B	HGNC	-	-	-	-	-	OBA_1000032	hip circumference	Known	Computed hip circumference, mean of closest two measures
ALL	3001123	chr19:16095202:C:T	19	C	T	0.0374773	22547	15592494	16595202	0.109197	0.0189151	8.10864	intron_variant	MODIFIER	TPM4	HGNC	-	-	-	-	-	OBA_0003277	platelet volume	Known	Platelet mean volume [Entitic volume] in Blood
AFR	3023599	chr21:30620852:G:A	21	G	A	0.0182595	25028	30120852	31120852	-0.183126	0.0317214	8.10848	downstream_gene_variant	MODIFIER	KRTAP20-1	HGNC	-	-	-	-	-	EFO_0004509	hemoglobin measurement	Known	MCV [Entitic volume] by Automated count
EUR	3022192	chr1:219477399:C:A	1	C	A	0.722877	70364	218966963	220027320	0.0336424	0.005828	8.10746	intergenic_variant	MODIFIER	-	-	-	-	-	-	-	EFO_0004529	lipid measurement	Known	Triglyceride [Mass/volume] in Serum or Plasma
ALL	3001123	chr2:34178996:C:G	2	C	G	0.00215106	22547	33678996	35530895	-0.52423	0.0908242	8.10583	intron_variant,non_coding_transcript_variant	MODIFIER	LINC01320	HGNC	-	-	-	-	-	OBA_0003277	platelet volume	Novel	Platelet mean volume [Entitic volume] in Blood
EUR	3024929	chr15:64870575:G:A	15	G	A	0.159437	69040	64361024	65392001	0.0384221	0.00665677	8.10573	downstream_gene_variant	MODIFIER	PLEKHO2	HGNC	-	-	-	-	-	OBA_VT0003179	platelet quantity	Known	Platelets [#/volume] in Blood by Automated count
ALL	3025315	chr3:84599724:G:C	3	G	C	0.368643	392542	84099520	85099724	0.0130879	0.00226755	8.1056	intergenic_variant	MODIFIER	-	-	-	-	-	-	-	EFO_0004338	body weight	Known	Body weight
ALL	3013762	chr7:93624847:TTTTA:T	7	TTTTA	T	0.507604	69959	93070262	94130779	0.0311097	0.00539001	8.10538	intron_variant	MODIFIER	GNGT1	HGNC	-	-	-	-	-	EFO_0004338	body weight	Known	Body weight Measured
EUR	903136	chr10:75898213:C:A	10	C	A	0.488729	143997	75362934	76398213	0.0210186	0.00364165	8.10533	intron_variant	MODIFIER	LRMDA	HGNC	-	-	-	-	-	OBA_1000032	hip circumference	Known	Computed hip circumference, mean of closest two measures
AMR	3019897	chr6:135097904:G:A	6	G	A	0.145837	17475	134597494	135597904	-0.0824569	0.0142864	8.10529	intron_variant	MODIFIER	HBS1L	HGNC	-	-	-	-	-	EFO_0004509	hemoglobin measurement	Known	Erythrocyte distribution width [Ratio] by Automated count
ALL	903136	chr9:117643427:T:C	9	T	C	0.355994	265999	117106458	118143427	-0.0160422	0.00277949	8.10514	intron_variant,non_coding_transcript_variant	MODIFIER	-	-	-	-	-	-	-	OBA_1000032	hip circumference	Known	Computed hip circumference, mean of closest two measures
AFR	903115	chr9:110434149:C:T	9	C	T	0.729088	60372	109934149	110949925	0.0361074	0.00625631	8.10437	intron_variant	MODIFIER	SVEP1	HGNC	-	-	-	-	-	OBA_VT0000183	blood pressure trait	Known	Computed diastolic blood pressure, mean of 2nd and 3rd measures
EUR	903136	chr5:61504509:A:G	5	A	G	0.643278	143996	61004509	62004509	-0.02186	0.00378771	8.10422	intron_variant	MODIFIER	ZSWIM6	HGNC	-	-	-	-	-	OBA_1000032	hip circumference	Known	Computed hip circumference, mean of closest two measures
EUR	3025315	chr4:129824994:A:C	4	A	C	0.636981	210774	129318987	130324994	-0.0176847	0.00306464	8.10232	intron_variant,non_coding_transcript_variant	MODIFIER	LINC02465	HGNC	-	-	-	-	-	EFO_0004338	body weight	Known	Body weight
ALL	3034703	chr8:9554476:C:T	8	C	T	0.360887	26324	9054476	10054476	0.0511492	0.00886421	8.10166	upstream_gene_variant	MODIFIER	TNKS	HGNC	-	-	-	-	-	OBA_VT0000183	blood pressure trait	Known	Diastolic blood pressure--sitting
ALL	903135	chr3:61232096:A:C	3	A	C	0.348797	266103	60732096	62166031	0.0171716	0.00297591	8.1014	intron_variant	MODIFIER	FHIT	HGNC	-	-	-	-	-	OBA_1001085	waist circumference	Known	Computed waist circumference, mean of closest two measures
EUR	3025315	chr17:1932188:C:T	17	C	T	0.153975	210788	1432188	2432188	-0.0234491	0.00406397	8.10089	downstream_gene_variant	MODIFIER	RTN4RL1	HGNC	-	-	-	-	-	EFO_0004338	body weight	Known	Body weight
EUR	3036277	chr6:83114984:C:T	6	C	T	0.12504	211745	82567694	83634062	0.0247383	0.00428743	8.10075	intron_variant	MODIFIER	DOP1A	HGNC	-	-	-	-	-	OBA_VT0001253	body height	Known	Body height
ALL	3025315	chr5:139154913:A:G	5	A	G	0.000252339	392329	138654913	139654913	-0.384294	0.0666035	8.10057	intron_variant	MODIFIER	SIL1	HGNC	-	-	-	-	-	EFO_0004338	body weight	Known	Body weight
ALL	3001420	chr6:43302413:C:T	6	C	T	0.41473	40524	42794966	43864909	-0.0427688	0.00741256	8.10031	downstream_gene_variant	MODIFIER	CRIP3	HGNC	-	-	-	-	-	EFO_0004845	magnesium measurement	Known	Magnesium [Mass/volume] in Serum or Plasma
ALL	3000905	chr14:68681354:A:G	14	A	G	0.00101137	112718	68181354	69181354	0.370974	0.0642979	8.09989	downstream_gene_variant	MODIFIER	-	-	-	-	-	-	-	OBA_VT0000217	leukocyte quantity	Known	Leukocytes [#/volume] in Blood by Automated count
ALL	3001123	chr21:28339702:C:T	21	C	T	0.00130849	22545	27839702	29211293	-0.66689	0.115589	8.09951	intron_variant,non_coding_transcript_variant	MODIFIER	-	-	-	-	-	-	-	OBA_0003277	platelet volume	Novel	Platelet mean volume [Entitic volume] in Blood
EUR	40759207	chr16:30016373:G:A	16	G	A	0.396811	172286	29462846	30619172	0.0195127	0.0033822	8.09889	upstream_gene_variant	MODIFIER	DOC2A	HGNC	-	-	-	-	-	OBA_1001085	waist circumference	Known	Adult Waist Circumference Protocol
ALL	40765148	chr15:36099645:C:A	15	C	A	0.482819	332371	35598970	36610515	0.0140646	0.00243794	8.09843	intron_variant,non_coding_transcript_variant	MODIFIER	-	-	-	-	-	-	-	OBA_1000032	hip circumference	Known	PhenX - hip circumference protocol 020801
ALL	3038553	chr11:113033613:T:A	11	T	A	0.433455	302545	112459803	113542089	-0.0146123	0.00253306	8.09738	intron_variant	MODIFIER	NCAM1	HGNC	-	-	-	-	-	EFO_0004324	body weights and measures	Known	Body mass index (BMI) [Ratio]
ALL	3036277	chr3:82973018:T:G	3	T	G	0.0173021	392699	82349929	83473018	0.0446853	0.00774657	8.09674	intergenic_variant	MODIFIER	-	-	-	-	-	-	-	OBA_VT0001253	body height	Known	Body height
ALL	3009744	chr16:2146999:C:A	16	C	A	0.0322502	127224	1572821	2819070	-0.0630863	0.0109367	8.09657	upstream_gene_variant	MODIFIER	RAB26	HGNC	-	-	-	-	-	EFO_0004509	hemoglobin measurement	Known	MCHC [Mass/volume] by Automated count
ALL	3027018	chr18:36709322:G:T	18	G	T	0.0138765	378915	36209322	37209322	-0.0562081	0.00974469	8.09591	missense_variant	MODERATE	FHOD3	HGNC	-	-	-	-	-	OBA_1001087	heart rate	Known	Heart rate
EUR	calories_bmr	chr2:641863:T:A	2	T	A	0.828746	26995	121185	1147861	0.0643897	0.0111633	8.09569	intergenic_variant	MODIFIER	-	-	-	-	-	-	-	EFO_0008002	physical activity measurement	Known	Total BMR calories burned for the day
EUR	3013869	chr1:92673433:GT:G	1	GT	G	0.0127741	55816	91768425	93348967	-0.148806	0.0257988	8.09563	intron_variant	MODIFIER	EVI5	HGNC	-	-	-	-	-	EFO_0005090	basophil count	Known	Basophils/100 leukocytes in Blood by Automated count
ALL	3036277	chr8:105369964:C:A	8	C	A	0.000450734	393802	104869964	105869964	-0.267075	0.0463056	8.09486	intron_variant	MODIFIER	ZFPM2	HGNC	-	-	-	-	-	OBA_VT0001253	body height	Known	Body height
ALL	3000963	chr6:52823803:C:G	6	C	G	0.377996	144504	52323803	53323803	-0.0218202	0.00378334	8.09427	intergenic_variant	MODIFIER	-	-	-	-	-	-	-	EFO_0004509	hemoglobin measurement	Known	Hemoglobin [Mass/volume] in Blood
ALL	903136	chr12:122464360:T:C	12	T	C	0.063328	265988	121701562	123110173	-0.0303641	0.00526491	8.09381	intergenic_variant	MODIFIER	-	-	-	-	-	-	-	OBA_1000032	hip circumference	Known	Computed hip circumference, mean of closest two measures
ALL	903126	chr21:17542870:C:G	21	C	G	0.203368	299384	17042870	18044865	0.0169378	0.00293693	8.09357	intron_variant	MODIFIER	CXADR	HGNC	-	-	-	-	-	OBA_1001087	heart rate	Known	Computed heart rate, mean of 2nd and 3rd measures
EUR	3019550	chr5:75686382:T:C	5	T	C	0.37416	87103	75169297	76219417	-0.0282481	0.00489813	8.09342	intron_variant	MODIFIER	POC5	HGNC	-	-	-	-	-	EFO_0009282	sodium measurement	Novel	Sodium [Moles/volume] in Serum or Plasma
EUR	3006906	chr6:32201797:T:C	6	T	C	0.304297	86519	31697092	32701797	0.030085	0.00521706	8.09226	intron_variant	MODIFIER	NOTCH4	HGNC	-	-	-	-	-	EFO_0004838	calcium measurement	Known	Calcium [Mass/volume] in Serum or Plasma
AFR	3020630	chr6:139307965:GTAGTATTGACACCTGGGTTCTTCTGCATGCGAGATTTCAGAACCCAGGAA:G	6	GTAGTATTGACACCTGGGTTCTTCTGCATGCGAGATTTCAGAACCCAGGAA	G	0.388766	23073	138807965	139807965	0.0536278	0.00929974	8.09211	intron_variant,non_coding_transcript_variant	MODIFIER	-	-	-	-	-	-	-	EFO_0004536	total blood protein measurement	Known	Protein [Mass/volume] in Serum or Plasma
ALL	3000905	chr1:65526942:C:T	1	C	T	0.710199	112743	65026942	66200816	0.0268091	0.00464922	8.09152	intron_variant	MODIFIER	LEPR	HGNC	-	-	-	-	-	OBA_VT0000217	leukocyte quantity	Known	Leukocytes [#/volume] in Blood by Automated count
EUR	3014173	chr4:71760386:A:T	4	A	T	0.558682	1866	71252617	72260386	0.175548	0.0304436	8.09139	intron_variant	MODIFIER	GC	HGNC	-	-	-	-	-	OBA_1000968	vitamin D amount	Known	Calcitriol [Mass/volume] in Serum or Plasma
AFR	3024929	chr7:106731773:C:G	7	C	G	0.385758	20973	106231773	107231773	-0.0564737	0.00979396	8.09103	intron_variant,non_coding_transcript_variant	MODIFIER	-	-	-	-	-	-	-	OBA_VT0003179	platelet quantity	Known	Platelets [#/volume] in Blood by Automated count
ALL	3005168	chr22:37066896:A:G	22	A	G	0.618031	8036	36566896	37566896	-0.0925152	0.0160447	8.09078	missense_variant	MODERATE	TMPRSS6	HGNC	benign	-	-	-	-	EFO_0004461	iron biomarker measurement	Known	Iron binding capacity.unsaturated [Mass/volume] in Serum or Plasma
EUR	3036277	chr4:3450618:G:A	4	G	A	0.335835	211732	2942204	3978900	-0.0172357	0.00298915	8.09077	downstream_gene_variant	MODIFIER	HGFAC	HGNC	-	-	-	-	-	OBA_VT0001253	body height	Known	Body height
ALL	3043111	chr8:130144756:G:A	8	G	A	0.365155	87508	129632500	130862851	-0.0280115	0.004858	8.09074	intron_variant	MODIFIER	ASAP1	HGNC	-	-	-	-	-	OBA_0003277	platelet volume	Known	Platelet mean volume [Entitic volume] in Blood by Automated count
ALL	903136	chr20:36128316:C:T	20	C	T	0.333806	266005	35628316	36669501	0.0181106	0.0031409	8.09066	intron_variant	MODIFIER	EPB41L1	HGNC	-	-	-	-	-	OBA_1000032	hip circumference	Known	Computed hip circumference, mean of closest two measures
EUR	3000905	chr2:181440974:G:C	2	G	C	0.336577	67720	180940974	181959459	0.032693	0.00566996	8.09056	intergenic_variant	MODIFIER	-	-	-	-	-	-	-	OBA_VT0000217	leukocyte quantity	Known	Leukocytes [#/volume] in Blood by Automated count
ALL	3025315	chr11:6406031:T:A	11	T	A	0.000161764	392548	5906031	6906031	0.483507	0.0838562	8.09035	intron_variant	MODIFIER	APBB1	HGNC	-	-	-	-	-	EFO_0004338	body weight	Known	Body weight
ALL	3036277	chrX:71097249:T:C	23	T	C	0.5025	393927	70597249	71601781	-0.0141	0.0024	8.09	intron_variant	MODIFIER	FOXO4	HGNC	-	-	-	-	-	OBA_VT0001253	body height	Known	Body height
AFR	3009542	chrX:154319942:G:A	23	G	A	0.2507	9245	153819942	154819942	-0.0901	0.0156	8.09	intron_variant	MODIFIER	TKTL1	HGNC	-	-	-	-	-	EFO_0004348	hematocrit	Known	Hematocrit [Volume Fraction] of Blood
ALL	3012888	chr5:31554912:C:G	5	C	G	0.000415389	379163	31054912	32054912	0.3124	0.0541834	8.08953	3_prime_UTR_variant	MODIFIER	C5orf22	HGNC	-	-	-	-	-	OBA_VT0000183	blood pressure trait	Known	Diastolic blood pressure
EUR	3012030	chr17:45855423:C:T	17	C	T	0.182427	76236	44895941	46449182	-0.034891	0.00605172	8.0892	intron_variant,non_coding_transcript_variant	MODIFIER	MAPT-AS1	HGNC	-	-	-	-	-	EFO_0004509	hemoglobin measurement	Known	MCH [Entitic mass] by Automated count
ALL	3020416	chr1:205256329:G:A	1	G	A	0.307955	118670	204592064	205756329	-0.0259295	0.00449751	8.08879	intron_variant	MODIFIER	TMCC2	HGNC	-	-	-	-	-	EFO_0004305	erythrocyte count	Known	Erythrocytes [#/volume] in Blood by Automated count
ALL	3036277	chr12:62843776:T:C	12	T	C	0.0578079	393804	62117778	63343776	-0.0276295	0.00479266	8.08792	intron_variant	MODIFIER	PPM1H	HGNC	-	-	-	-	-	OBA_VT0001253	body height	Known	Body height
ALL	3038553	chr1:2532606:G:A	1	G	A	0.720701	302558	2008242	3034986	-0.0159745	0.00277097	8.08784	upstream_gene_variant	MODIFIER	HES5	HGNC	-	-	-	-	-	EFO_0004324	body weights and measures	Known	Body mass index (BMI) [Ratio]
ALL	903136	chr2:85649101:CT:C	2	CT	C	0.447454	265994	85149101	86149101	0.0167754	0.00290991	8.0878	3_prime_UTR_variant	MODIFIER	USP39	HGNC	-	-	-	-	-	OBA_1000032	hip circumference	Known	Computed hip circumference, mean of closest two measures
ALL	3038553	chr2:50508295:A:G	2	A	G	0.320784	302521	49962122	51032312	-0.0157223	0.0027273	8.08744	intron_variant	MODIFIER	NRXN1	HGNC	-	-	-	-	-	EFO_0004324	body weights and measures	Known	Body mass index (BMI) [Ratio]
ALL	3038553	chr11:852900:A:AC	11	A	AC	0.434503	302555	351623	1352900	-0.0145918	0.00253122	8.08737	intron_variant	MODIFIER	TSPAN4	HGNC	-	-	-	-	-	EFO_0004324	body weights and measures	Known	Body mass index (BMI) [Ratio]
ALL	3038553	chr18:75741830:G:A	18	G	A	0.000276035	302498	75241830	76241830	-0.429321	0.0744764	8.08677	intergenic_variant	MODIFIER	-	-	-	-	-	-	-	EFO_0004324	body weights and measures	Known	Body mass index (BMI) [Ratio]
EUR	3015632	chr7:151717955:A:G	7	A	G	0.299561	72850	151209134	152218660	-0.0326625	0.00566615	8.08671	intron_variant	MODIFIER	PRKAG2	HGNC	-	-	-	-	-	OBA_1000957	carbon dioxide amount	Novel	Carbon dioxide, total [Moles/volume] in Serum or Plasma
AFR	40765148	chr20:22560456:G:GA	20	G	GA	0.596511	71116	22055042	23072502	0.0308473	0.00535142	8.08625	downstream_gene_variant	MODIFIER	LINC00261	HGNC	-	-	-	-	-	OBA_1000032	hip circumference	Known	PhenX - hip circumference protocol 020801
EUR	3027114	chr8:58485902:G:A	8	G	A	0.653052	71012	57971622	58999507	-0.0315237	0.00546884	8.08606	downstream_gene_variant	MODIFIER	CYP7A1	HGNC	-	-	-	-	-	EFO_0004529	lipid measurement	Known	Cholesterol [Mass/volume] in Serum or Plasma
ALL	3000483	chr2:70498081:G:A	2	G	A	< 0.00123662894948371	16173	69973388	70998081	1.04925	0.182028	8.08601	intron_variant	MODIFIER	TGFA	HGNC	-	-	-	-	-	EFO_0006842	diabetes mellitus biomarker	Known	Glucose [Mass/volume] in Blood
ALL	3036277	chr3:194847673:C:T	3	C	T	0.393107	393902	194347673	195347673	-0.0122183	0.00211974	8.08551	intergenic_variant	MODIFIER	-	-	-	-	-	-	-	OBA_VT0001253	body height	Known	Body height
EUR	3008342	chr8:78644656:A:G	8	A	G	0.722395	58513	78143239	79224283	0.0374492	0.00649713	8.08534	intron_variant,non_coding_transcript_variant	MODIFIER	-	-	-	-	-	-	-	EFO_0803548	neutrophil measurement	Known	Neutrophils/100 leukocytes in Blood by Automated count
AFR	40765148	chr20:34221501:G:C	20	G	C	0.505918	71144	33721501	34721501	0.0302723	0.00525218	8.08481	intron_variant	MODIFIER	ASIP	HGNC	-	-	-	-	-	OBA_1000032	hip circumference	Novel	PhenX - hip circumference protocol 020801
ALL	3038553	chr18:33619499:C:T	18	C	T	0.0132018	300528	32750442	34119499	-0.0628752	0.0109088	8.08464	intron_variant	MODIFIER	ASXL3	HGNC	-	-	-	-	-	EFO_0004324	body weights and measures	Known	Body mass index (BMI) [Ratio]
ALL	3009966	chr1:55063542:C:A	1	C	A	< 0.0016608536787909	12042	54563542	55563542	-0.835787	0.145011	8.08445	stop_gained	HIGH	PCSK9	HGNC	benign,association,uncertain_significance,pathogenic,conflicting_interpretations_of_pathogenicity	HC	-	-	PERCENTILE:0.97979797979798,GERP_DIST:-45.4700002875179,BP_DIST:42,DIST_FROM_LAST_EXON:-173,50_BP_RULE:FAIL	EFO_0004529	lipid measurement	Known	Cholesterol in LDL [Mass/volume] in Serum or Plasma by Direct assay
ALL	3001123	chr10:48182053:C:T	10	C	T	0.00583278	22545	47682053	48682053	-0.305704	0.0530414	8.08411	intron_variant	MODIFIER	FRMPD2	HGNC	-	-	-	-	-	OBA_0003277	platelet volume	Novel	Platelet mean volume [Entitic volume] in Blood
ALL	3001123	chr6:142946761:G:A	6	G	A	0.00148579	22547	142446761	143446761	-0.627524	0.108882	8.08367	upstream_gene_variant	MODIFIER	HIVEP2	HGNC	-	-	-	-	-	OBA_0003277	platelet volume	Known	Platelet mean volume [Entitic volume] in Blood
ALL	3036277	chr3:132477972:A:T	3	A	T	0.586187	393884	131965249	133021122	-0.0126465	0.00219452	8.08225	splice_polypyrimidine_tract_variant,intron_variant	LOW	DNAJC13	HGNC	benign	-	-	-	-	OBA_VT0001253	body height	Known	Body height
ALL	3025315	chr1:162057735:G:A	1	G	A	0.00019113	392404	161510221	162557735	0.448319	0.0777981	8.08181	intergenic_variant	MODIFIER	-	-	-	-	-	-	-	EFO_0004338	body weight	Known	Body weight
ALL	3038553	chr16:65924683:G:A	16	G	A	0.666975	302552	65409747	66467311	-0.0155212	0.00269353	8.08135	intergenic_variant	MODIFIER	-	-	-	-	-	-	-	EFO_0004324	body weights and measures	Known	Body mass index (BMI) [Ratio]
ALL	3024929	chr22:42960124:A:C	22	A	C	0.593661	110067	42436510	43514441	-0.0248276	0.00430871	8.08075	intron_variant	MODIFIER	PACSIN2	HGNC	-	-	-	-	-	OBA_VT0003179	platelet quantity	Known	Platelets [#/volume] in Blood by Automated count
AFR	3022192	chr7:73448919:T:G	7	T	G	0.0405717	19102	72940219	74106007	-0.141826	0.0246141	8.08024	intron_variant	MODIFIER	BAZ1B	HGNC	-	-	-	-	-	EFO_0004529	lipid measurement	Known	Triglyceride [Mass/volume] in Serum or Plasma
EUR	3022096	chr15:49932368:T:C	15	T	C	0.400607	31305	49432368	50432368	-0.0459924	0.00798205	8.08022	intron_variant	MODIFIER	ATP8B4	HGNC	-	-	-	-	-	EFO_0803539	basophil measurement	Known	Basophils/100 leukocytes in Blood
AFR	40765148	chrX:71872001:G:C	23	G	C	0.0798	71103	70732794	72810256	-0.0588	0.0102	8.08	intron_variant,non_coding_transcript_variant	MODIFIER	-	-	-	-	-	-	-	OBA_1000032	hip circumference	Known	PhenX - hip circumference protocol 020801
AFR	40759207	chrX:134586498:C:T	23	C	T	0.0444	71270	134086498	135086498	-0.0761	0.0132	8.08	intron_variant	MODIFIER	PLAC1	HGNC	-	-	-	-	-	OBA_1001085	waist circumference	Known	Adult Waist Circumference Protocol
ALL	903136	chrX:153509810:G:A	23	G	A	0.001	266006	153009810	154009810	0.255	0.0443	8.08	downstream_gene_variant	MODIFIER	BGN	HGNC	-	-	-	-	-	OBA_1000032	hip circumference	Novel	Computed hip circumference, mean of closest two measures
EUR	3019069	chr4:7050455:T:C	4	T	C	0.478578	29293	6547115	7576382	0.0465595	0.00808091	8.07943	intron_variant	MODIFIER	TADA2B	HGNC	-	-	-	-	-	EFO_0803547	monocyte measurement	Known	Monocytes/100 leukocytes in Blood
AFR	3036277	chr7:2760887:A:G	7	A	G	0.108616	77567	2260887	3267614	-0.0460426	0.00799214	8.07767	intron_variant	MODIFIER	GNA12	HGNC	-	-	-	-	-	OBA_VT0001253	body height	Known	Body height
EUR	3010457	chr3:112336946:A:G	3	A	G	0.534372	55918	111833256	112854286	-0.0342362	0.00594291	8.07731	intron_variant	MODIFIER	CD200	HGNC	-	-	-	-	-	EFO_0803540	eosinophil measurement	Known	Eosinophils/100 leukocytes in Blood by Automated count
ALL	3004249	chr1:8437247:T:A	1	T	A	0.603787	379155	7922018	8937247	0.0135487	0.00235198	8.0766	intron_variant	MODIFIER	RERE	HGNC	-	-	-	-	-	OBA_VT0000183	blood pressure trait	Known	Systolic blood pressure
ALL	3007794	chr12:114357638:G:A	12	G	A	0.765663	7374	113857638	114857638	-0.108784	0.0188845	8.07636	intron_variant	MODIFIER	TBX5	HGNC	-	-	-	-	-	EFO_0004462	PR interval	Known	P-R Interval
AFR	3036277	chr15:89970806:A:G	15	A	G	0.697734	77574	89470806	90471715	-0.0312751	0.00542935	8.07611	intergenic_variant	MODIFIER	-	-	-	-	-	-	-	OBA_VT0001253	body height	Known	Body height
ALL	40765148	chr1:62114219:G:T	1	G	T	0.0568944	332370	61614219	62614219	-0.0292784	0.00508272	8.0761	missense_variant	MODERATE	PATJ	HGNC	-	-	-	-	-	OBA_1000032	hip circumference	Known	PhenX - hip circumference protocol 020801
EUR	40765148	chr3:186108951:T:G	3	T	G	0.819956	172247	185606215	186622654	0.0248944	0.00432186	8.07542	5_prime_UTR_variant	MODIFIER	ETV5	HGNC	-	-	-	-	-	OBA_1000032	hip circumference	Known	PhenX - hip circumference protocol 020801
EUR	3038553	chr12:4275678:T:G	12	T	G	0.0203023	164119	3775678	4775678	0.0684477	0.0118833	8.07508	intron_variant	MODIFIER	CCND2	HGNC	-	-	-	-	-	EFO_0004324	body weights and measures	Known	Body mass index (BMI) [Ratio]
ALL	3036277	chr9:28204904:A:T	9	A	T	0.000114266	393819	27704904	28704904	-0.51989	0.0902617	8.07464	intron_variant	MODIFIER	LINGO2	HGNC	-	-	-	-	-	OBA_VT0001253	body height	Known	Body height
EUR	3025315	chr1:104289663:G:T	1	G	T	0.535474	210772	103764719	104796778	0.017039	0.00295841	8.07391	intergenic_variant	MODIFIER	-	-	-	-	-	-	-	EFO_0004338	body weight	Known	Body weight
AMR	3036277	chr1:170424866:T:C	1	T	C	0.342415	66707	169924866	170943599	0.0311226	0.0054037	8.07383	intergenic_variant	MODIFIER	-	-	-	-	-	-	-	OBA_VT0001253	body height	Known	Body height
ALL	3020416	chr20:50478095:C:T	20	C	T	0.83897	118667	49978095	50981748	0.0321762	0.0055871	8.07259	upstream_gene_variant	MODIFIER	COX6CP2	HGNC	-	-	-	-	-	EFO_0004305	erythrocyte count	Known	Erythrocytes [#/volume] in Blood by Automated count
ALL	3025315	chr4:171470373:A:G	4	A	G	0.000141608	391927	170970373	171970373	0.520667	0.0904107	8.07231	intergenic_variant	MODIFIER	-	-	-	-	-	-	-	EFO_0004338	body weight	Known	Body weight
ALL	3027018	chr3:141406344:A:G	3	A	G	0.509091	378900	140875927	141906863	0.0138915	0.00241219	8.07224	intron_variant	MODIFIER	ZBTB38	HGNC	-	-	-	-	-	OBA_1001087	heart rate	Known	Heart rate
ALL	3011948	chr19:43779691:G:C	19	G	C	0.324577	93303	43277746	44279691	-0.0279202	0.00484828	8.07201	intron_variant	MODIFIER	KCNN4	HGNC	-	-	-	-	-	EFO_0803547	monocyte measurement	Known	Monocytes/100 leukocytes in Blood by Automated count
ALL	3023420	chr1:101377110:G:A	1	G	A	0.512048	1411	100875242	101877110	-0.191918	0.0333262	8.07197	intron_variant,non_coding_transcript_variant	MODIFIER	LINC01307	HGNC	-	-	-	-	-	MONDO_0007915	systemic lupus erythematosus	Novel	DNA double strand Ab [Units/volume] in Serum
ALL	3004501	chr1:42953683:C:A	1	C	A	0.673332	141846	42444628	43453683	0.0247079	0.00429067	8.07134	intron_variant	MODIFIER	SLC2A1	HGNC	-	-	-	-	-	EFO_0006842	diabetes mellitus biomarker	Known	Glucose [Mass/volume] in Serum or Plasma
ALL	3036277	chr11:78543378:T:A	11	T	A	0.703093	393906	77220184	79074830	-0.0133757	0.0023228	8.07108	intron_variant	MODIFIER	NARS2	HGNC	-	-	-	-	-	OBA_VT0001253	body height	Known	Body height
ALL	42868460	chr6:107734699:A:G	6	A	G	0.961127	1775	107234699	108234699	-0.470174	0.0816503	8.07098	intron_variant	MODIFIER	SCML4	HGNC	-	-	-	-	-	EFO_0003892	pulmonary function measurement	Known	FEF 25-75% Predicted
AMR	3024731	chr16:75343:C:G	16	C	G	0.722552	3880	0	575343	0.138439	0.0240412	8.07098	upstream_gene_variant	MODIFIER	RHBDF1	HGNC	-	-	-	-	-	EFO_0004509	hemoglobin measurement	Known	MCV [Entitic volume]
ALL	3010457	chr1:87277468:A:G	1	A	G	0.148905	89977	86773536	87783015	0.0309328	0.0053718	8.07093	intergenic_variant	MODIFIER	-	-	-	-	-	-	-	EFO_0803540	eosinophil measurement	Known	Eosinophils/100 leukocytes in Blood by Automated count
EUR	3023599	chrX:55013527:G:A	23	G	A	0.002	81753	54513527	55513527	-0.3275	0.0569	8.07	downstream_gene_variant	MODIFIER	APEX2	HGNC	likely_benign,benign/likely_benign,conflicting_interpretations_of_pathogenicity	-	-	-	-	EFO_0004509	hemoglobin measurement	Known	MCV [Entitic volume] by Automated count
ALL	3025315	chr5:168984256:C:A	5	C	A	0.000229257	392572	168484256	169484256	0.403655	0.0701051	8.06961	intron_variant	MODIFIER	SLIT3	HGNC	-	-	-	-	-	EFO_0004338	body weight	Known	Body weight
ALL	3036277	chr12:114670331:T:C	12	T	C	0.253011	393906	114170331	115170331	0.0135236	0.00234875	8.06939	3_prime_UTR_variant	MODIFIER	TBX3	HGNC	benign	-	-	-	-	OBA_VT0001253	body height	Known	Body height
EUR	3025315	chr15:83605839:G:A	15	G	A	0.496228	210779	83105839	84115800	0.0169404	0.00294221	8.06928	intron_variant	MODIFIER	SH3GL3	HGNC	-	-	-	-	-	EFO_0004338	body weight	Known	Body weight
ALL	3027018	chr3:63837338:A:AT	3	A	AT	0.545746	378567	63337338	64337338	0.0139437	0.00242182	8.06881	intron_variant	MODIFIER	THOC7	HGNC	-	-	-	-	-	OBA_1001087	heart rate	Known	Heart rate
ALL	903126	chr17:76688776:T:C	17	T	C	0.371601	299386	76187998	77188776	0.015645	0.00271732	8.06874	intron_variant	MODIFIER	MXRA7	HGNC	-	-	-	-	-	OBA_1001087	heart rate	Known	Computed heart rate, mean of 2nd and 3rd measures
ALL	40759207	chr3:61278410:C:G	3	C	G	0.530746	332575	60732096	62166330	-0.0142059	0.00246756	8.06762	intergenic_variant	MODIFIER	-	-	-	-	-	-	-	OBA_1001085	waist circumference	Known	Adult Waist Circumference Protocol
ALL	3023599	chr20:44037723:A:G	20	A	G	0.787631	135156	43528685	44537723	0.0259714	0.00451124	8.06751	intron_variant	MODIFIER	TOX2	HGNC	-	-	-	-	-	EFO_0004509	hemoglobin measurement	Known	MCV [Entitic volume] by Automated count
ALL	903136	chr5:171206563:A:G	5	A	G	0.553982	265987	170628821	171804242	0.015983	0.0027764	8.06673	intron_variant	MODIFIER	RANBP17	HGNC	-	-	-	-	-	OBA_1000032	hip circumference	Known	Computed hip circumference, mean of closest two measures
EUR	3000963	chr5:16676068:C:T	5	C	T	0.00663033	89890	16176068	17176068	-0.163253	0.0283595	8.06627	synonymous_variant	LOW	MYO10	HGNC	benign	-	-	-	-	EFO_0004509	hemoglobin measurement	Known	Hemoglobin [Mass/volume] in Blood
ALL	3024929	chr4:6889708:G:A	4	G	A	0.152084	110071	6389708	7389728	0.030339	0.00527048	8.06587	intergenic_variant	MODIFIER	-	-	-	-	-	-	-	OBA_VT0003179	platelet quantity	Known	Platelets [#/volume] in Blood by Automated count
AMR	3036277	chr14:54751917:A:G	14	A	G	0.115925	66707	54251917	55251917	0.0447765	0.00777862	8.06575	intron_variant	MODIFIER	SAMD4A	HGNC	-	-	-	-	-	OBA_VT0001253	body height	Known	Body height
ALL	40759207	chr15:83615800:G:A	15	G	A	0.616551	332575	83105839	84115800	0.0147514	0.00256267	8.06553	intron_variant	MODIFIER	SH3GL3	HGNC	-	-	-	-	-	OBA_1001085	waist circumference	Novel	Adult Waist Circumference Protocol
EUR	3024386	chr5:160168279:A:G	5	A	G	0.771945	26509	159648788	160668292	0.0576559	0.0100166	8.06486	intergenic_variant	MODIFIER	-	-	-	-	-	-	-	OBA_0003277	platelet volume	Known	Platelet mean volume [Entitic volume] in Blood by Rees-Ecker
ALL	3038553	chr9:137371330:C:T	9	C	T	0.0848826	302553	136871330	137871330	-0.02486	0.00431916	8.06419	intron_variant	MODIFIER	EXD3	HGNC	-	-	-	-	-	EFO_0004324	body weights and measures	Known	Body mass index (BMI) [Ratio]
AMR	3028288	chr2:21047682:A:C	2	A	C	0.851892	6897	20540767	21596144	0.134117	0.0233029	8.06323	upstream_gene_variant	MODIFIER	APOB	HGNC	-	-	-	-	-	EFO_0004529	lipid measurement	Known	Cholesterol in LDL [Mass/volume] in Serum or Plasma by calculation
ALL	3043111	chr5:1104823:C:T	5	C	T	0.488373	87513	604823	1604823	-0.0273562	0.00475328	8.06283	intron_variant	MODIFIER	SLC12A7	HGNC	-	-	-	-	-	OBA_0003277	platelet volume	Known	Platelet mean volume [Entitic volume] in Blood by Automated count
ALL	3020630	chr8:28129748:T:C	8	T	C	0.000277576	122489	27629748	28664973	0.67719	0.117667	8.0626	intron_variant	MODIFIER	ELP3	HGNC	-	-	-	-	-	EFO_0004536	total blood protein measurement	Known	Protein [Mass/volume] in Serum or Plasma
AFR	3013869	chr8:129592317:G:A	8	G	A	0.447829	18267	129092317	130094230	0.0586141	0.0101857	8.06117	intron_variant,non_coding_transcript_variant	MODIFIER	CCDC26	HGNC	-	-	-	-	-	EFO_0005090	basophil count	Known	Basophils/100 leukocytes in Blood by Automated count
ALL	903136	chr19:41773342:A:G	19	A	G	0.000122295	265751	41273342	42273342	0.681375	0.118409	8.06076	downstream_gene_variant	MODIFIER	CEACAM6	HGNC	-	-	-	-	-	OBA_1000032	hip circumference	Novel	Computed hip circumference, mean of closest two measures
EUR	3023314	chr6:43891196:T:TTC	6	T	TTC	0.511786	76278	43391196	44391196	-0.0291248	0.00506131	8.06072	non_coding_transcript_exon_variant	MODIFIER	LINC01512	HGNC	-	-	-	-	-	EFO_0004348	hematocrit	Known	Hematocrit [Volume Fraction] of Blood by Automated count
ALL	calories_bmr	chr6:34249404:C:A	6	C	A	0.814351	38861	33727234	34749404	-0.054612	0.00949056	8.06059	upstream_gene_variant	MODIFIER	SMIM29	HGNC	-	-	-	-	-	EFO_0008002	physical activity measurement	Known	Total BMR calories burned for the day
ALL	3023599	chr17:59853285:G:T	17	G	T	0.418381	135232	59353285	60353285	-0.0217174	0.00377421	8.0601	intergenic_variant	MODIFIER	-	-	-	-	-	-	-	EFO_0004509	hemoglobin measurement	Known	MCV [Entitic volume] by Automated count
AFR	40759207	chrX:132655582:G:A	23	G	A	0.774	71274	132155582	133155582	0.0555	0.0097	8.06	intron_variant	MODIFIER	HS6ST2	HGNC	-	-	-	-	-	OBA_1001085	waist circumference	Known	Adult Waist Circumference Protocol
AFR	3038553	chr5:167304768:A:G	5	A	G	0.595952	60499	166804768	167897606	-0.033416	0.00580763	8.05921	intron_variant	MODIFIER	TENM2	HGNC	-	-	-	-	-	EFO_0004324	body weights and measures	Known	Body mass index (BMI) [Ratio]
EUR	903118	chr9:13745845:A:T	9	A	T	0.000480895	161158	13245845	14245845	-0.458997	0.0797738	8.05901	intron_variant,non_coding_transcript_variant	MODIFIER	-	-	-	-	-	-	-	OBA_VT0000183	blood pressure trait	Known	Computed systolic blood pressure, mean of 2nd and 3rd measures
EUR	3027114	chr8:18415025:C:T	8	C	T	0.776167	71015	17914867	18915371	-0.035893	0.00623837	8.05865	intergenic_variant	MODIFIER	-	-	-	-	-	-	-	EFO_0004529	lipid measurement	Known	Cholesterol [Mass/volume] in Serum or Plasma
AFR	3038553	chr6:50818295:T:A	6	T	A	0.333226	60486	50318295	51318295	0.0344634	0.00599003	8.05831	upstream_gene_variant	MODIFIER	TFAP2B	HGNC	-	-	-	-	-	EFO_0004324	body weights and measures	Known	Body mass index (BMI) [Ratio]
AFR	3023323	chr1:24295490:A:C	1	A	C	0.656672	1184	23795490	24795490	0.204561	0.0355583	8.05675	intron_variant	MODIFIER	GRHL3	HGNC	-	-	-	-	-	EFO_0004768	follicle stimulating hormone measurement	Novel	Follitropin [Units/volume] in Serum or Plasma
EUR	3027018	chr9:35908491:A:G	9	A	G	0.21636	196547	35408491	36408491	-0.021488	0.00373521	8.05672	upstream_gene_variant	MODIFIER	SPAAR	HGNC	-	-	-	-	-	OBA_1001087	heart rate	Known	Heart rate
AMR	3027946	chr7:155837281:T:C	7	T	C	0.322476	307	155337281	156337281	-0.357494	0.0621436	8.05641	intergenic_variant	MODIFIER	-	-	-	-	-	-	-	OBA_1000957	carbon dioxide amount	Novel	Carbon dioxide [Partial pressure] in Arterial blood
EUR	3025315	chr15:43528519:C:T	15	C	T	0.0317613	210791	42885777	44513582	-0.0484302	0.00841871	8.05633	missense_variant	MODERATE	MAP1A	HGNC	-	-	-	-	-	EFO_0004338	body weight	Known	Body weight
EUR	3013603	chr10:46046326:A:G	10	A	G	0.597827	15880	45546326	46546326	-0.0649405	0.0112888	8.05619	upstream_gene_variant	MODIFIER	MSMB	HGNC	risk_factor	-	-	-	-	OBA_2050200	prostate specific antigen amount	Known	Prostate specific Ag [Mass/volume] in Serum or Plasma
EUR	3012888	chr16:2020567:A:C	16	A	C	0.319951	196663	1519166	2524035	0.0192681	0.00334945	8.05613	missense_variant	MODERATE	NPW	HGNC	-	-	-	-	-	OBA_VT0000183	blood pressure trait	Known	Diastolic blood pressure
ALL	3004249	chr5:123136320:G:C	5	G	C	0.181968	379166	122617450	123676338	0.0169424	0.00294518	8.05612	intron_variant	MODIFIER	PRDM6	HGNC	-	-	-	-	-	OBA_VT0000183	blood pressure trait	Known	Systolic blood pressure
AFR	3025315	chr9:123664148:T:C	9	T	C	0.70316	77385	123164148	124164148	0.031407	0.00545966	8.05599	intron_variant	MODIFIER	DENND1A	HGNC	-	-	-	-	-	EFO_0004338	body weight	Known	Body weight
ALL	3036277	chr7:155992630:G:A	7	G	A	0.0030272	393928	155492630	156492630	0.106034	0.0184327	8.05581	intergenic_variant	MODIFIER	-	-	-	-	-	-	-	OBA_VT0001253	body height	Known	Body height
ALL	3025315	chr22:45200261:C:T	22	C	T	0.000313349	392534	44490028	45700261	0.35489	0.0616948	8.05546	intron_variant	MODIFIER	KIAA0930	HGNC	-	-	-	-	-	EFO_0004338	body weight	Known	Body weight
ALL	3020630	chr11:61779596:G:A	11	G	A	0.122427	122493	61279596	62332855	0.0328497	0.00571094	8.05474	intron_variant	MODIFIER	MYRF	HGNC	benign	-	-	-	-	EFO_0004536	total blood protein measurement	Known	Protein [Mass/volume] in Serum or Plasma
ALL	903136	chr6:130029149:G:A	6	G	A	0.728378	266009	129520583	130572003	-0.0172678	0.00300205	8.05459	intron_variant	MODIFIER	L3MBTL3	HGNC	-	-	-	-	-	OBA_1000032	hip circumference	Known	Computed hip circumference, mean of closest two measures
ALL	40765148	chr11:74078832:C:T	11	C	T	0.0726548	332366	73289051	74578832	-0.0276644	0.00480963	8.05423	intron_variant	MODIFIER	C2CD3	HGNC	benign	-	-	-	-	OBA_1000032	hip circumference	Known	PhenX - hip circumference protocol 020801
ALL	903136	chr6:7195823:G:A	6	G	A	0.0871808	265999	6693953	7720727	-0.0263031	0.00457299	8.05416	intron_variant	MODIFIER	RREB1	HGNC	-	-	-	-	-	OBA_1000032	hip circumference	Known	Computed hip circumference, mean of closest two measures
EUR	3019198	chr19:16331971:C:T	19	C	T	0.332713	19329	15831971	16831971	-0.0605129	0.0105208	8.05386	downstream_gene_variant	MODIFIER	KLF2	HGNC	-	-	-	-	-	OBA_0003352	lymphocyte amount	Known	Lymphocytes [#/volume] in Blood
AFR	emorecog_sad_accuracy___res	chr3:134764417:A:T	3	A	T	0.329641	948	134264417	135264417	0.240493	0.0418124	8.05383	intergenic_variant	MODIFIER	-	-	-	-	-	-	-	EFO_0009095	psychological measurement	Novel	Proportion correct responses for sad images in the emotional recognition task adjusted for the device type, the size of screen
ALL	3001123	chr16:53196846:C:T	16	C	T	0.00133067	22545	52696846	53696846	-0.661387	0.115002	8.05228	intron_variant	MODIFIER	CHD9	HGNC	-	-	-	-	-	OBA_0003277	platelet volume	Known	Platelet mean volume [Entitic volume] in Blood
EUR	3036277	chr1:210254679:GA:G	1	GA	G	0.300879	211743	209749704	210762765	-0.0177482	0.00308612	8.05198	intergenic_variant	MODIFIER	-	-	-	-	-	-	-	OBA_VT0001253	body height	Known	Body height
ALL	3025315	chr3:86822856:A:G	3	A	G	0.00019106	392547	86168912	87322856	0.445026	0.0773843	8.05162	intergenic_variant	MODIFIER	-	-	-	-	-	-	-	EFO_0004338	body weight	Known	Body weight
AFR	emorecog_sad_accuracy___raw	chr3:134764417:A:T	3	A	T	0.329641	948	134264417	135264417	0.240256	0.0417782	8.05138	intergenic_variant	MODIFIER	-	-	-	-	-	-	-	EFO_0009095	psychological measurement	Novel	Proportion correct responses for sad images in the emotional recognition task
EUR	3012030	chr3:141459003:C:T	3	C	T	0.371893	76241	140959003	141965102	-0.029626	0.00515187	8.05079	upstream_gene_variant	MODIFIER	-	-	-	-	-	-	-	EFO_0004509	hemoglobin measurement	Known	MCH [Entitic mass] by Automated count
ALL	3023599	chr10:99531610:C:T	10	C	T	0.275576	135233	99014668	100031610	0.0217673	0.00378536	8.05041	upstream_gene_variant	MODIFIER	NKX2-3	HGNC	-	-	-	-	-	EFO_0004509	hemoglobin measurement	Known	MCV [Entitic volume] by Automated count
EUR	3036277	chr20:5126664:A:T	20	A	T	0.0992846	211619	4606293	5632068	-0.0271192	0.00471612	8.05021	upstream_gene_variant	MODIFIER	CDS2	HGNC	-	-	-	-	-	OBA_VT0001253	body height	Known	Body height
ALL	903136	chr12:124050819:T:TA	12	T	TA	0.511972	266005	123550819	124565504	-0.0155722	0.00270808	8.05018	intron_variant,non_coding_transcript_variant	MODIFIER	RFLNA	HGNC	-	-	-	-	-	OBA_1000032	hip circumference	Known	Computed hip circumference, mean of closest two measures
EUR	3012888	chr16:89650989:A:G	16	A	G	0.456975	196794	89141688	90165616	-0.0180658	0.00314175	8.05007	intron_variant	MODIFIER	CHMP1A	HGNC	-	-	-	-	-	OBA_VT0000183	blood pressure trait	Known	Diastolic blood pressure
AFR	903135	chrX:54310600:TA:T	23	TA	T	0.7582	55908	53810600	54810600	0.0576	0.01	8.05	intron_variant	MODIFIER	WNK3	HGNC	-	-	-	-	-	OBA_1001085	waist circumference	Known	Computed waist circumference, mean of closest two measures
EUR	3023599	chr8:10385908:C:A	8	C	A	0.524306	81748	9885908	10885908	0.0277015	0.00481767	8.04938	intron_variant	MODIFIER	MSRA	HGNC	-	-	-	-	-	EFO_0004509	hemoglobin measurement	Known	MCV [Entitic volume] by Automated count
AFR	40765148	chr5:110319404:G:A	5	G	A	0.763485	71135	109819404	110821011	-0.0358519	0.00623535	8.04885	intron_variant,non_coding_transcript_variant	MODIFIER	TMEM232	HGNC	-	-	-	-	-	OBA_1000032	hip circumference	Known	PhenX - hip circumference protocol 020801
EUR	3038553	chr17:16143531:A:T	17	A	T	0.571973	165090	15526773	16771192	0.0195705	0.00340373	8.0487	intron_variant	MODIFIER	NCOR1	HGNC	-	-	-	-	-	EFO_0004324	body weights and measures	Known	Body mass index (BMI) [Ratio]
ALL	3036277	chr9:131485439:G:A	9	G	A	0.32307	393929	130985439	131985439	-0.0129926	0.00225973	8.04849	intron_variant	MODIFIER	PRRC2B	HGNC	-	-	-	-	-	OBA_VT0001253	body height	Known	Body height
EUR	40759207	chr12:39028991:T:C	12	T	C	0.56747	172307	38525225	39532335	-0.0191892	0.00333753	8.04817	intergenic_variant	MODIFIER	-	-	-	-	-	-	-	OBA_1001085	waist circumference	Known	Adult Waist Circumference Protocol
ALL	3015632	chr3:124628936:G:A	3	G	A	0.705948	120834	124112909	125128936	-0.0257556	0.00448031	8.04589	intron_variant	MODIFIER	KALRN	HGNC	-	-	-	-	-	OBA_1000957	carbon dioxide amount	Novel	Carbon dioxide, total [Moles/volume] in Serum or Plasma
ALL	40765148	chr12:121537251:C:T	12	C	T	0.358913	332366	121037251	122044987	-0.0149321	0.00259751	8.04586	intron_variant	MODIFIER	KDM2B	HGNC	-	-	-	-	-	OBA_1000032	hip circumference	Novel	PhenX - hip circumference protocol 020801
EUR	40765148	chr4:25407216:G:A	4	G	A	0.223802	172239	24907216	25907216	-0.0213069	0.00370647	8.04576	missense_variant	MODERATE	ANAPC4	HGNC	-	-	-	-	-	OBA_1000032	hip circumference	Known	PhenX - hip circumference protocol 020801
ALL	3000963	chr8:42477408:G:A	8	G	A	0.332379	143520	41976993	43081508	-0.0224349	0.0039027	8.04571	intron_variant	MODIFIER	SLC20A2	HGNC	-	-	-	-	-	EFO_0004509	hemoglobin measurement	Known	Hemoglobin [Mass/volume] in Blood
AMR	3036277	chr4:13223631:C:T	4	C	T	0.272836	66705	12689314	13744022	0.0320128	0.00556889	8.04558	intergenic_variant	MODIFIER	-	-	-	-	-	-	-	OBA_VT0001253	body height	Known	Body height
ALL	3001123	chr16:12626661:C:T	16	C	T	0.00124649	22463	12126661	13126934	-0.68969	0.119978	8.04552	intergenic_variant	MODIFIER	-	-	-	-	-	-	-	OBA_0003277	platelet volume	Novel	Platelet mean volume [Entitic volume] in Blood
ALL	3010457	chr17:83114671:G:A	17	G	A	0.451058	89984	82614671	83614671	0.0268775	0.00467582	8.0448	intergenic_variant	MODIFIER	-	-	-	-	-	-	-	EFO_0803540	eosinophil measurement	Known	Eosinophils/100 leukocytes in Blood by Automated count
ALL	3022192	chr19:7223837:T:G	19	T	G	0.389823	113445	6723837	7723837	0.0241801	0.00420657	8.04475	intron_variant	MODIFIER	INSR	HGNC	-	-	-	-	-	EFO_0004529	lipid measurement	Known	Triglyceride [Mass/volume] in Serum or Plasma
ALL	3036277	chr6:52544096:A:G	6	A	G	0.889376	393933	51903210	53048988	0.0185545	0.00322801	8.0442	intron_variant	MODIFIER	TRAM2	HGNC	-	-	-	-	-	OBA_VT0001253	body height	Known	Body height
ALL	903118	chr5:123125091:G:A	5	G	A	0.910081	299397	122617450	123629527	0.0260027	0.00452433	8.04249	intron_variant	MODIFIER	PRDM6	HGNC	-	-	-	-	-	OBA_VT0000183	blood pressure trait	Known	Computed systolic blood pressure, mean of 2nd and 3rd measures
AFR	3025315	chr20:34221501:G:C	20	G	C	0.505415	77384	33696086	34721501	0.0287993	0.00501104	8.04214	intron_variant	MODIFIER	ASIP	HGNC	-	-	-	-	-	EFO_0004338	body weight	Known	Body weight
ALL	3025315	chr17:44212647:G:A	17	G	A	0.362594	392581	43619913	44712647	0.0135251	0.0023534	8.04184	intron_variant	MODIFIER	UBTF	HGNC	benign	-	-	-	-	EFO_0004338	body weight	Known	Body weight
ALL	3025315	chr11:5270105:G:A	11	G	A	0.000196137	392582	4770105	5770105	0.435744	0.0758208	8.04178	upstream_gene_variant	MODIFIER	HBE1	HGNC	-	-	-	-	-	EFO_0004338	body weight	Novel	Body weight
ALL	3025315	chr10:17670275:T:C	10	T	C	0.000225436	392572	17170275	18170275	0.409556	0.0712679	8.04098	intron_variant	MODIFIER	STAM	HGNC	-	-	-	-	-	EFO_0004338	body weight	Known	Body weight
AFR	3002030	chr1:145872788:G:C	1	G	C	0.814843	3948	145372788	146372788	0.156096	0.0271628	8.0409	missense_variant	MODERATE	ANKRD35	HGNC	-	-	-	-	-	OBA_0003352	lymphocyte amount	Known	Lymphocytes/100 leukocytes in Blood
EUR	3036277	chrX:83914561:G:C	23	G	C	0.4119	211423	83414561	84652515	-0.0184	0.0032	8.04	intergenic_variant	MODIFIER	-	-	-	-	-	-	-	OBA_VT0001253	body height	Known	Body height
ALL	3023314	chr9:13976286:G:A	9	G	A	0.233943	126708	13476286	14476286	-0.0243013	0.00422931	8.039	intergenic_variant	MODIFIER	-	-	-	-	-	-	-	EFO_0004348	hematocrit	Known	Hematocrit [Volume Fraction] of Blood by Automated count
EUR	3004249	chr14:71952718:C:T	14	C	T	0.542141	196794	71452718	72494357	0.0182377	0.00317409	8.03864	intron_variant	MODIFIER	RGS6	HGNC	-	-	-	-	-	OBA_VT0000183	blood pressure trait	Known	Systolic blood pressure
EUR	903135	chr6:108679539:A:G	6	A	G	0.712288	143993	108043216	109179539	0.0230099	0.00400466	8.03862	intron_variant	MODIFIER	FOXO3	HGNC	benign	-	-	-	-	OBA_1001085	waist circumference	Known	Computed waist circumference, mean of closest two measures
ALL	3014576	chr20:54106317:G:A	20	G	A	0.755429	142983	53601616	54606317	-0.0255266	0.00444279	8.0382	intergenic_variant	MODIFIER	-	-	-	-	-	-	-	OBA_1000959	chloride amount	Known	Chloride [Moles/volume] in Serum or Plasma
EUR	3024386	chr12:29284284:T:C	12	T	C	0.449917	26506	28782547	29784284	0.0488047	0.00849444	8.03783	intron_variant	MODIFIER	FAR2	HGNC	-	-	-	-	-	OBA_0003277	platelet volume	Known	Platelet mean volume [Entitic volume] in Blood by Rees-Ecker
ALL	3013762	chr4:45173674:C:T	4	C	T	0.395109	69963	44673674	45680510	0.0305288	0.00531364	8.03753	intergenic_variant	MODIFIER	-	-	-	-	-	-	-	EFO_0004338	body weight	Known	Body weight Measured
ALL	903136	chr3:53710713:C:CA	3	C	CA	0.322349	265991	53210713	54210713	-0.0164897	0.00287022	8.03685	intron_variant	MODIFIER	CACNA1D	HGNC	-	-	-	-	-	OBA_1000032	hip circumference	Novel	Computed hip circumference, mean of closest two measures
ALL	3024929	chr9:38197433:G:A	9	G	A	0.473281	110032	37696566	38698542	-0.0241569	0.00420481	8.03678	intergenic_variant	MODIFIER	-	-	-	-	-	-	-	OBA_VT0003179	platelet quantity	Known	Platelets [#/volume] in Blood by Automated count
EUR	3035995	chr8:118964838:C:T	8	C	T	0.553566	54671	118434417	119495156	0.033916	0.00590362	8.03647	intergenic_variant	MODIFIER	-	-	-	-	-	-	-	EFO_0004533	alkaline phosphatase measurement	Known	Alkaline phosphatase [Enzymatic activity/volume] in Serum or Plasma
ALL	3001123	chr5:88667911:T:C	5	T	C	0.00157449	22547	88167911	89939891	-0.616538	0.107341	8.03338	intron_variant,non_coding_transcript_variant	MODIFIER	LINC00461	HGNC	-	-	-	-	-	OBA_0003277	platelet volume	Known	Platelet mean volume [Entitic volume] in Blood
ALL	3027114	chr16:67942948:C:T	16	C	T	0.00101131	115197	67442948	68442948	0.36836	0.0641326	8.03331	missense_variant	MODERATE	LCAT	HGNC	benign,likely_benign	-	-	-	-	EFO_0004529	lipid measurement	Known	Cholesterol [Mass/volume] in Serum or Plasma
EUR	3007070	chr2:218835276:G:A	2	G	A	0.0553694	70427	218335276	219356229	-0.0630876	0.0109844	8.03243	upstream_gene_variant	MODIFIER	PRKAG3	HGNC	-	-	-	-	-	EFO_0004529	lipid measurement	Known	Cholesterol in HDL [Mass/volume] in Serum or Plasma
ALL	3011904	chr14:23777021:G:A	14	G	A	< 0.000503207950685621	39745	23277021	24277021	-0.938763	0.163452	8.03239	intergenic_variant	MODIFIER	-	-	-	-	-	-	-	EFO_0010968	phosphate measurement	Novel	Phosphate [Mass/volume] in Serum or Plasma
ALL	3033575	chr17:54411060:G:C	17	G	C	0.000584839	67540	53911060	55004892	0.632161	0.110081	8.03063	intergenic_variant	MODIFIER	-	-	-	-	-	-	-	EFO_0803547	monocyte measurement	Novel	Monocytes [#/volume] in Blood by Automated count
ALL	3038553	chr4:142713593:G:A	4	G	A	0.546881	302402	142213593	143307796	-0.0152244	0.00265115	8.03035	intron_variant	MODIFIER	INPP4B	HGNC	-	-	-	-	-	EFO_0004324	body weights and measures	Known	Body mass index (BMI) [Ratio]
EUR	3006906	chr19:11551207:G:A	19	G	A	0.00744008	86491	11051207	12103108	-0.156439	0.0272428	8.02992	downstream_gene_variant	MODIFIER	CNN1	HGNC	-	-	-	-	-	EFO_0004838	calcium measurement	Known	Calcium [Mass/volume] in Serum or Plasma
ALL	3038553	chr3:42264161:GT:G	3	GT	G	0.823859	302551	41763639	42764802	0.0192146	0.00334642	8.02844	intron_variant	MODIFIER	CCK	HGNC	-	-	-	-	-	EFO_0004324	body weights and measures	Known	Body mass index (BMI) [Ratio]
ALL	3007070	chr12:121219167:G:A	12	G	A	0.00220247	114190	120719167	121719167	0.247866	0.043173	8.02691	intron_variant	MODIFIER	P2RX4	HGNC	-	-	-	-	-	EFO_0004529	lipid measurement	Known	Cholesterol in HDL [Mass/volume] in Serum or Plasma
EUR	3036277	chr1:71176788:T:A	1	T	A	0.624333	211750	70567604	71757595	-0.0167887	0.00292427	8.02676	intron_variant,non_coding_transcript_variant	MODIFIER	ZRANB2-DT	HGNC	-	-	-	-	-	OBA_VT0001253	body height	Known	Body height
EUR	3019897	chr12:91007293:A:G	12	A	G	0.00225715	77753	90507293	91507293	0.301489	0.052514	8.02661	upstream_gene_variant	MODIFIER	EPYC	HGNC	-	-	-	-	-	EFO_0004509	hemoglobin measurement	Known	Erythrocyte distribution width [Ratio] by Automated count
ALL	3000963	chr14:34177337:G:A	14	G	A	0.709729	144508	33676338	34677337	0.0230438	0.00401384	8.02651	intron_variant,non_coding_transcript_variant	MODIFIER	EGLN3	HGNC	-	-	-	-	-	EFO_0004509	hemoglobin measurement	Known	Hemoglobin [Mass/volume] in Blood
ALL	calories_bmr	chr20:35592613:G:A	20	G	A	0.75929	38860	34937976	36099031	-0.047315	0.00824149	8.0265	intron_variant,non_coding_transcript_variant	MODIFIER	FER1L4	HGNC	-	-	-	-	-	EFO_0008002	physical activity measurement	Known	Total BMR calories burned for the day
AMR	3001123	chr12:121779004:A:G	12	A	G	0.0957288	3348	121279004	122279004	0.165458	0.0288204	8.02633	3_prime_UTR_variant	MODIFIER	TMEM120B	HGNC	-	-	-	-	-	OBA_0003277	platelet volume	Known	Platelet mean volume [Entitic volume] in Blood
ALL	40759207	chr10:86364633:T:C	10	T	C	0.380087	332553	85838038	86868238	0.0145503	0.00253449	8.02619	intron_variant	MODIFIER	GRID1	HGNC	-	-	-	-	-	OBA_1001085	waist circumference	Known	Adult Waist Circumference Protocol
EUR	3004410	chr9:133276163:T:TGGTGCAGGCGCAGGAAAAAATTGTGGCAATTCCTCA	9	T	TGGTGCAGGCGCAGGAAAAAATTGTGGCAATTCCTCA	0.801884	39550	132773983	133776163	-0.0501708	0.0087394	8.02569	upstream_gene_variant	MODIFIER	ABO	HGNC	-	-	-	-	-	EFO_0006842	diabetes mellitus biomarker	Known	Hemoglobin A1c/Hemoglobin.total in Blood
ALL	3036277	chr1:76070964:T:C	1	T	C	0.370044	393911	75561833	76570964	0.0121825	0.0021221	8.02568	upstream_gene_variant	MODIFIER	ST6GALNAC3	HGNC	-	-	-	-	-	OBA_VT0001253	body height	Known	Body height
ALL	3028437	chr9:133276163:T:TGGTGCAGGCGCAGGAAAAAATTGTGGCAATTCCTCA	9	T	TGGTGCAGGCGCAGGAAAAAATTGTGGCAATTCCTCA	0.818278	36498	132773983	133776163	-0.0541897	0.00943966	8.02539	upstream_gene_variant	MODIFIER	ABO	HGNC	-	-	-	-	-	EFO_0004529	lipid measurement	Known	Cholesterol in LDL [Mass/volume] in Serum or Plasma
EUR	903136	chr6:130053316:T:A	6	T	A	0.742574	143997	129553316	130553316	-0.0238832	0.00416048	8.02501	intron_variant	MODIFIER	L3MBTL3	HGNC	-	-	-	-	-	OBA_1000032	hip circumference	Known	Computed hip circumference, mean of closest two measures
EUR	3000905	chr6:135097904:G:A	6	G	A	0.258654	67716	134590090	135597904	-0.0303121	0.0052804	8.02501	intron_variant	MODIFIER	HBS1L	HGNC	-	-	-	-	-	OBA_VT0000217	leukocyte quantity	Known	Leukocytes [#/volume] in Blood by Automated count
ALL	3000963	chr1:45868584:A:C	1	A	C	0.446326	144259	45301260	46630196	-0.0209786	0.00365472	8.02413	intron_variant	MODIFIER	MAST2	HGNC	-	-	-	-	-	EFO_0004509	hemoglobin measurement	Known	Hemoglobin [Mass/volume] in Blood
EUR	3024929	chr1:112516598:T:A	1	T	A	0.52631	69041	112016598	113191834	-0.0302988	0.0052784	8.02412	intron_variant	MODIFIER	WNT2B	HGNC	-	-	-	-	-	OBA_VT0003179	platelet quantity	Known	Platelets [#/volume] in Blood by Automated count
AFR	3018010	chr1:113896329:A:G	1	A	G	0.701746	5269	113380922	114405292	-0.114546	0.0199554	8.024	missense_variant	MODERATE	AP4B1	HGNC	benign	-	-	-	-	EFO_0803548	neutrophil measurement	Known	Neutrophils/100 leukocytes in Blood
AFR	3036277	chr5:90175865:CT:C	5	CT	C	0.272824	77539	89675865	90675865	0.032086	0.00558989	8.02378	intron_variant,non_coding_transcript_variant	MODIFIER	LINC01339	HGNC	-	-	-	-	-	OBA_VT0001253	body height	Known	Body height
EUR	3020416	chr17:45949182:T:C	17	T	C	0.782282	71170	45149293	46449182	-0.036318	0.00632734	8.02339	intron_variant	MODIFIER	MAPT	HGNC	-	-	-	-	-	EFO_0004305	erythrocyte count	Known	Erythrocytes [#/volume] in Blood by Automated count
ALL	3036277	chr15:67974778:A:G	15	A	G	0.121016	393854	67474778	68474778	-0.0178314	0.0031066	8.02338	upstream_gene_variant	MODIFIER	-	-	-	-	-	-	-	OBA_VT0001253	body height	Known	Body height
ALL	3036277	chr2:64143260:G:A	2	G	A	0.0352651	393916	63643260	64643260	0.0333091	0.00580321	8.02319	intron_variant	MODIFIER	PELI1	HGNC	-	-	-	-	-	OBA_VT0001253	body height	Known	Body height
AFR	3019069	chr2:181459039:G:A	2	G	A	0.582831	5143	180959039	181959459	0.107557	0.0187393	8.02286	intron_variant	MODIFIER	ITGA4	HGNC	-	-	-	-	-	EFO_0803547	monocyte measurement	Known	Monocytes/100 leukocytes in Blood
ALL	3027018	chr1:106677719:A:G	1	A	G	0.586634	378898	106177719	107177719	0.0137213	0.00239063	8.02279	intergenic_variant	MODIFIER	-	-	-	-	-	-	-	OBA_1001087	heart rate	Novel	Heart rate
EUR	3036277	chr20:44886629:C:T	20	C	T	0.282794	211744	44385569	45545051	0.0178476	0.00310964	8.02235	intron_variant	MODIFIER	YWHAB	HGNC	-	-	-	-	-	OBA_VT0001253	body height	Known	Body height
ALL	3024929	chr4:147533722:T:A	4	T	A	0.346432	110062	147025622	148040226	0.0267003	0.00465214	8.02209	intron_variant	MODIFIER	EDNRA	HGNC	-	-	-	-	-	OBA_VT0003179	platelet quantity	Known	Platelets [#/volume] in Blood by Automated count
EUR	3025315	chr8:28346747:G:A	8	G	A	0.519412	210771	27694576	28846747	0.0169289	0.00294962	8.02205	3_prime_UTR_variant	MODIFIER	ZNF395	HGNC	-	-	-	-	-	EFO_0004338	body weight	Known	Body weight
ALL	3038553	chr2:53733092:C:T	2	C	T	0.0134909	302538	53233092	54265485	-0.0614103	0.0107	8.02192	intron_variant	MODIFIER	ASB3	HGNC	-	-	-	-	-	EFO_0004324	body weights and measures	Known	Body mass index (BMI) [Ratio]
EUR	3019069	chr10:124813572:T:A	10	T	A	0.306797	29293	124127564	125313572	0.0502381	0.00875364	8.02147	intron_variant	MODIFIER	ABRAXAS2	HGNC	-	-	-	-	-	EFO_0803547	monocyte measurement	Known	Monocytes/100 leukocytes in Blood
ALL	3016723	chr3:186101093:A:G	3	A	G	0.128467	138573	185580236	186606215	0.0306845	0.00534662	8.02132	intron_variant	MODIFIER	ETV5	HGNC	-	-	-	-	-	OBA_2050096	serum creatinine amount	Known	Creatinine [Mass/volume] in Serum or Plasma
EUR	3006504	chr16:11073746:T:C	16	T	C	0.335286	29275	10498462	11597543	-0.0494719	0.00862024	8.02129	intron_variant	MODIFIER	CLEC16A	HGNC	-	-	-	-	-	EFO_0803540	eosinophil measurement	Known	Eosinophils/100 leukocytes in Blood
ALL	3019897	chr2:60477798:A:T	2	A	T	0.554181	133110	59977798	61000494	0.0215932	0.00376266	8.02074	intron_variant	MODIFIER	BCL11A	HGNC	-	-	-	-	-	EFO_0004509	hemoglobin measurement	Known	Erythrocyte distribution width [Ratio] by Automated count
ALL	3022621	chr15:53710070:A:G	15	A	G	0.450498	35463	53114566	54210070	-0.0434007	0.0075628	8.02045	intron_variant	MODIFIER	WDR72	HGNC	-	-	-	-	-	EFO_0010136	urinary pH measurement	Known	pH of Urine by Test strip
ALL	40765148	chr16:72008736:A:G	16	A	G	0.068209	332368	71508736	72508736	0.0266404	0.00464223	8.02044	upstream_gene_variant	MODIFIER	DHODH	HGNC	benign,likely_benign	-	-	-	-	OBA_1000032	hip circumference	Novel	PhenX - hip circumference protocol 020801
EUR	40765148	chr6:26167482:G:T	6	G	T	0.235654	172248	25659128	26671991	-0.0208774	0.00363816	8.01976	intron_variant,non_coding_transcript_variant	MODIFIER	-	-	-	-	-	-	-	OBA_1000032	hip circumference	Known	PhenX - hip circumference protocol 020801
ALL	3017732	chr1:117238493:G:T	1	G	T	0.95187	28101	116738493	117738493	0.129559	0.0225776	8.01967	downstream_gene_variant	MODIFIER	Metazoa_SRP	RFAM	-	-	-	-	-	EFO_0803548	neutrophil measurement	Known	Neutrophils [#/volume] in Blood
EUR	3036277	chr11:57963555:A:G	11	A	G	0.277229	211742	57261957	58505821	-0.0179188	0.00312274	8.01911	intergenic_variant	MODIFIER	-	-	-	-	-	-	-	OBA_VT0001253	body height	Known	Body height
ALL	3025315	chr2:15215351:C:T	2	C	T	0.000300571	392586	14715351	15715351	0.357736	0.0623435	8.01899	intron_variant	MODIFIER	NBAS	HGNC	-	-	-	-	-	EFO_0004338	body weight	Known	Body weight
ALL	903126	chr16:73064057:C:T	16	C	T	0.756482	299395	72556140	73567132	-0.0173202	0.00301843	8.01899	downstream_gene_variant	MODIFIER	-	-	-	-	-	-	-	OBA_1001087	heart rate	Known	Computed heart rate, mean of 2nd and 3rd measures
ALL	3001123	chr5:82711037:A:G	5	A	G	< 0.000890749565759587	22453	82211037	83211037	-0.930615	0.162204	8.01682	intergenic_variant	MODIFIER	-	-	-	-	-	-	-	OBA_0003277	platelet volume	Novel	Platelet mean volume [Entitic volume] in Blood
ALL	3036277	chr7:138882812:G:A	7	G	A	0.00453829	393871	138037694	139382812	0.086581	0.0150913	8.01648	intron_variant	MODIFIER	KIAA1549	HGNC	-	-	-	-	-	OBA_VT0001253	body height	Known	Body height
ALL	40765148	chr7:92730097:A:G	7	A	G	0.0675087	332357	92107515	93230097	0.0294203	0.0051282	8.01595	intron_variant	MODIFIER	CDK6	HGNC	-	-	-	-	-	OBA_1000032	hip circumference	Known	PhenX - hip circumference protocol 020801
EUR	3033575	chr12:6338356:G:A	12	G	A	0.523008	40682	5836163	6838356	-0.0394224	0.00687209	8.01502	intron_variant	MODIFIER	TNFRSF1A	HGNC	-	-	-	-	-	EFO_0803547	monocyte measurement	Known	Monocytes [#/volume] in Blood by Automated count
ALL	3036277	chr9:34660867:C:T	9	C	T	0.0146553	393919	34160867	35160867	-0.0481013	0.0083851	8.01483	downstream_gene_variant	MODIFIER	CCL27	HGNC	benign	-	-	-	-	OBA_VT0001253	body height	Known	Body height
EUR	3036277	chr12:12723177:C:G	12	C	G	0.113994	210722	12218165	13232344	-0.0255161	0.00444832	8.0138	downstream_gene_variant	MODIFIER	CDKN1B	HGNC	-	-	-	-	-	OBA_VT0001253	body height	Known	Body height
EUR	3024386	chr18:9620963:G:A	18	G	A	0.739401	26489	9117337	10121307	-0.0555524	0.0096847	8.01375	downstream_gene_variant	MODIFIER	PPP4R1-AS1	HGNC	-	-	-	-	-	OBA_0003277	platelet volume	Known	Platelet mean volume [Entitic volume] in Blood by Rees-Ecker
EAS	3023599	chr4:179382593:T:G	4	T	G	0.889353	2395	178882593	179882593	0.24808	0.0432496	8.01354	intergenic_variant	MODIFIER	-	-	-	-	-	-	-	EFO_0004509	hemoglobin measurement	Known	MCV [Entitic volume] by Automated count
EUR	3004327	chr1:100757101:A:G	1	A	G	0.597952	42766	100250384	101288272	-0.0394188	0.00687229	8.01326	intergenic_variant	MODIFIER	-	-	-	-	-	-	-	OBA_0003352	lymphocyte amount	Known	Lymphocytes [#/volume] in Blood by Automated count
EUR	3025315	chr15:77527436:G:A	15	G	A	0.322096	210785	77010243	78090518	0.0180702	0.0031505	8.01264	intron_variant,non_coding_transcript_variant	MODIFIER	-	-	-	-	-	-	-	EFO_0004338	body weight	Known	Body weight
EUR	3016723	chr1:150982195:G:A	1	G	A	0.208683	85007	150053930	151482195	-0.032278	0.00562767	8.01247	upstream_gene_variant	MODIFIER	ANXA9	HGNC	-	-	-	-	-	OBA_2050096	serum creatinine amount	Known	Creatinine [Mass/volume] in Serum or Plasma
ALL	3023599	chr7:5229793:A:C	7	A	C	0.893873	135234	4729793	5729793	-0.0343226	0.00598435	8.01194	intron_variant	MODIFIER	WIPI2	HGNC	-	-	-	-	-	EFO_0004509	hemoglobin measurement	Known	MCV [Entitic volume] by Automated count
ALL	40765148	chr4:136142968:G:A	4	G	A	0.367642	332291	135642968	136662038	-0.0150396	0.00262239	8.01109	downstream_gene_variant	MODIFIER	-	-	-	-	-	-	-	OBA_1000032	hip circumference	Known	PhenX - hip circumference protocol 020801
ALL	3038553	chr10:75862934:G:C	10	G	C	0.549992	302537	75362828	76392156	0.014377	0.00250698	8.01046	intron_variant	MODIFIER	LRMDA	HGNC	-	-	-	-	-	EFO_0004324	body weights and measures	Known	Body mass index (BMI) [Ratio]
ALL	3007070	chr22:38204588:A:T	22	A	T	0.475197	114161	37703760	38706133	-0.0237082	0.00413414	8.0103	intron_variant	MODIFIER	MAFF	HGNC	-	-	-	-	-	EFO_0004529	lipid measurement	Known	Cholesterol in HDL [Mass/volume] in Serum or Plasma
AFR	3025315	chrX:56798715:G:A	23	G	A	0.0876	77387	56289034	57792058	-0.0542	0.0094	8.01	intron_variant	MODIFIER	NBDY	HGNC	-	-	-	-	-	EFO_0004338	body weight	Known	Body weight
ALL	40759207	chr12:77034171:C:T	12	C	T	0.393765	332561	76534171	77534171	0.0141763	0.00247211	8.0097	intron_variant	MODIFIER	E2F7	HGNC	-	-	-	-	-	OBA_1001085	waist circumference	Known	Adult Waist Circumference Protocol
ALL	3005755	chr8:144506797:G:C	8	G	C	< 0.00327653997378768	6104	144006731	145006797	-1.18939	0.20742	8.00897	missense_variant	MODERATE	GPT	HGNC	benign	-	-	-	-	EFO_0802260	alanine aminotransferase 1 measurement	Known	Alanine aminotransferase [Enzymatic activity/volume] in Serum or Plasma by With P-5'-P
ALL	3025315	chr14:57061064:G:A	14	G	A	0.000203783	392575	56561064	57561064	0.42709	0.0744831	8.00851	intron_variant,non_coding_transcript_variant	MODIFIER	OTX2-AS1	HGNC	-	-	-	-	-	EFO_0004338	body weight	Known	Body weight
ALL	3013682	chr16:53792116:T:C	16	T	C	0.364457	141225	53267042	54292116	0.0225466	0.00393211	8.00827	intron_variant	MODIFIER	FTO	HGNC	-	-	-	-	-	OBA_VT0005265	blood urea nitrogen amount	Known	Urea nitrogen [Mass/volume] in Serum or Plasma
ALL	3001123	chr8:41614025:G:A	8	G	A	0.00217324	22547	41114025	42114025	-0.52379	0.0913523	8.0077	intron_variant	MODIFIER	GPAT4	HGNC	-	-	-	-	-	OBA_0003277	platelet volume	Known	Platelet mean volume [Entitic volume] in Blood
AMR	3020630	chr17:16939133:C:T	17	C	T	0.0798234	14720	16439133	17439133	0.116125	0.0202531	8.00763	3_prime_UTR_variant	MODIFIER	TNFRSF13B	HGNC	benign	-	-	-	-	EFO_0004536	total blood protein measurement	Known	Protein [Mass/volume] in Serum or Plasma
AMR	3036277	chr19:42349630:T:C	19	T	C	0.14635	66686	41743077	42849630	-0.0403639	0.00703995	8.00725	synonymous_variant	LOW	MEGF8	HGNC	benign	-	-	-	-	OBA_VT0001253	body height	Known	Body height
ALL	3036277	chr7:12222285:G:A	7	G	A	0.450812	393910	11713033	12722285	-0.012324	0.00214946	8.00713	intron_variant	MODIFIER	TMEM106B	HGNC	-	-	-	-	-	OBA_VT0001253	body height	Known	Body height
ALL	3026910	chr22:24599701:A:G	22	A	G	0.452385	6710	24099701	25101342	0.0996498	0.0173821	8.00558	upstream_gene_variant	MODIFIER	GGT1	HGNC	-	-	-	-	-	EFO_0004532	serum gamma-glutamyl transferase measurement	Known	Gamma glutamyl transferase [Enzymatic activity/volume] in Serum or Plasma
AFR	3017732	chr1:166366050:TA:T	1	TA	T	0.768581	2960	165822905	166866050	-0.161829	0.0282282	8.00556	intergenic_variant	MODIFIER	-	-	-	-	-	-	-	EFO_0803548	neutrophil measurement	Known	Neutrophils [#/volume] in Blood
ALL	3024561	chr3:50359554:T:A	3	T	A	0.0131952	116292	49788207	50859554	0.100068	0.0174553	8.00541	upstream_gene_variant	MODIFIER	TMEM115	HGNC	-	-	-	-	-	OBA_2050068	serum albumin amount	Known	Albumin [Mass/volume] in Serum or Plasma
EUR	3004327	chr7:44964464:T:C	7	T	C	0.838735	42768	44464464	45469742	0.0523755	0.00913638	8.00488	missense_variant	MODERATE	MYO1G	HGNC	-	-	-	-	-	OBA_0003352	lymphocyte amount	Known	Lymphocytes [#/volume] in Blood by Automated count
ALL	3000905	chr15:41965731:C:T	15	C	T	0.849878	112745	41456628	42468258	0.0331164	0.00577694	8.00458	intron_variant	MODIFIER	EHD4	HGNC	-	-	-	-	-	OBA_VT0000217	leukocyte quantity	Known	Leukocytes [#/volume] in Blood by Automated count
EUR	3036277	chr10:89697892:T:C	10	T	C	0.000517156	211735	89094092	90197892	0.355035	0.0619364	8.0039	upstream_gene_variant	MODIFIER	KIF20B	HGNC	-	-	-	-	-	OBA_VT0001253	body height	Known	Body height
ALL	3038553	chr5:109417165:T:A	5	T	A	0.498293	302541	108878597	109917165	0.015437	0.00269304	8.00369	intergenic_variant	MODIFIER	-	-	-	-	-	-	-	EFO_0004324	body weights and measures	Known	Body mass index (BMI) [Ratio]
ALL	3012888	chr10:7649905:G:T	10	G	T	< 5.27474846043279e-05	379165	7149905	8149905	-1.20101	0.20955	8.0017	intron_variant	MODIFIER	ITIH5	HGNC	-	-	-	-	-	OBA_VT0000183	blood pressure trait	Known	Diastolic blood pressure
EUR	3000905	chr8:60733792:C:CA	8	C	CA	0.187134	67668	60233792	61245514	0.0356725	0.00622412	8.00155	intron_variant	MODIFIER	CHD7	HGNC	-	-	-	-	-	OBA_VT0000217	leukocyte quantity	Known	Leukocytes [#/volume] in Blood by Automated count
EUR	903118	chr4:80238495:G:A	4	G	A	0.310215	161185	79736549	80753438	0.0216828	0.00378327	8.00127	intergenic_variant	MODIFIER	-	-	-	-	-	-	-	OBA_VT0000183	blood pressure trait	Known	Computed systolic blood pressure, mean of 2nd and 3rd measures
ALL	3012888	chr3:16258828:T:C	3	T	C	0.41697	379144	15758363	16786348	0.0128639	0.00224462	8.00068	3_prime_UTR_variant	MODIFIER	DPH3	HGNC	-	-	-	-	-	OBA_VT0000183	blood pressure trait	Known	Diastolic blood pressure
EUR	3002400	chr6:29666235:A:G	6	A	G	0.917471	22792	29166235	30654377	-0.0954322	0.0166521	8.0005	missense_variant	MODERATE	MOG	HGNC	-	-	-	-	-	EFO_0004461	iron biomarker measurement	Novel	Iron [Mass/volume] in Serum or Plasma
ALL	3013650	chr20:15689956:C:T	20	C	T	0.00161303	64785	15189956	16189956	0.380522	0.0663984	8.00044	intron_variant	MODIFIER	MACROD2	HGNC	-	-	-	-	-	EFO_0803548	neutrophil measurement	Novel	Neutrophils [#/volume] in Blood by Automated count
ALL	903136	chr12:40498932:A:G	12	A	G	0.00017857	266002	39998932	40998932	0.552826	0.0964645	8.00039	intron_variant	MODIFIER	MUC19	HGNC	-	-	-	-	-	OBA_1000032	hip circumference	Novel	Computed hip circumference, mean of closest two measures
ALL	3036277	chr8:21999756:G:A	8	G	A	0.358536	393926	21419965	22502914	-0.0122301	0.00213412	8.00007	intron_variant	MODIFIER	XPO7	HGNC	-	-	-	-	-	OBA_VT0001253	body height	Known	Body height
AFR	3036277	chrX:107672888:T:C	23	T	C	0.1831	77555	107172888	108172888	-0.0389	0.0068	8	downstream_gene_variant	MODIFIER	-	-	-	-	-	-	-	OBA_VT0001253	body height	Known	Body height
EUR	3036277	chr16:24793633:A:T	16	A	T	0.0386163	211737	24293633	25293633	0.0419421	0.00731888	7.99987	missense_variant	MODERATE	TNRC6A	HGNC	-	-	-	-	-	OBA_VT0001253	body height	Known	Body height
AFR	3036277	chr4:144635074:C:T	4	C	T	0.151596	77578	144135074	145169807	0.0393182	0.00686206	7.99759	intergenic_variant	MODIFIER	-	-	-	-	-	-	-	OBA_VT0001253	body height	Known	Body height
ALL	3019897	chr4:1936925:G:A	4	G	A	0.00946933	133114	1376859	2471626	-0.109394	0.0190924	7.99748	intron_variant	MODIFIER	NSD2	HGNC	-	-	-	-	-	EFO_0004509	hemoglobin measurement	Known	Erythrocyte distribution width [Ratio] by Automated count
ALL	40765148	chr16:8707887:G:A	16	G	A	0.00177725	331973	8207887	9213090	-0.160948	0.0280914	7.99672	intron_variant	MODIFIER	ABAT	HGNC	-	-	-	-	-	OBA_1000032	hip circumference	Known	PhenX - hip circumference protocol 020801
ALL	3012030	chr10:99531610:C:T	10	C	T	0.277169	126549	99031610	100031610	0.0215544	0.00376211	7.99643	upstream_gene_variant	MODIFIER	NKX2-3	HGNC	-	-	-	-	-	EFO_0004509	hemoglobin measurement	Known	MCH [Entitic mass] by Automated count
EUR	3016723	chr7:77912356:G:A	7	G	A	0.726187	85005	77379316	78434500	-0.0307776	0.00537263	7.99451	intron_variant	MODIFIER	PHTF2	HGNC	-	-	-	-	-	OBA_2050096	serum creatinine amount	Known	Creatinine [Mass/volume] in Serum or Plasma
AFR	3008342	chr1:101261322:T:A	1	T	A	0.136244	15164	100761322	101792308	0.0834336	0.0145645	7.99444	downstream_gene_variant	MODIFIER	-	-	-	-	-	-	-	EFO_0803548	neutrophil measurement	Known	Neutrophils/100 leukocytes in Blood by Automated count
EUR	3007164	chr14:105793349:G:A	14	G	A	0.0459499	13765	105293349	106293349	-0.130535	0.0227878	7.99377	intergenic_variant	MODIFIER	-	-	-	-	-	-	-	OBA_2050074	serum IgA amount	Novel	IgA [Mass/volume] in Serum or Plasma
AFR	3036277	chr2:58980470:G:A	2	G	A	0.536059	77582	58480470	59480470	0.0284626	0.00496934	7.99209	intron_variant,non_coding_transcript_variant	MODIFIER	LINC01122	HGNC	-	-	-	-	-	OBA_VT0001253	body height	Known	Body height
ALL	3013650	chr1:174261331:A:G	1	A	G	0.563352	64781	173659856	175438031	-0.0337286	0.00588881	7.99193	intron_variant	MODIFIER	RABGAP1L	HGNC	-	-	-	-	-	EFO_0803548	neutrophil measurement	Known	Neutrophils [#/volume] in Blood by Automated count
ALL	3036277	chr4:156867038:G:A	4	G	A	0.107608	393907	156354272	157367038	-0.0188374	0.00328896	7.99165	intron_variant	MODIFIER	PDGFC	HGNC	-	-	-	-	-	OBA_VT0001253	body height	Known	Body height
EUR	3008342	chr2:218135259:G:A	2	G	A	0.00257225	58509	217635259	218656235	-0.327007	0.0570969	7.99106	missense_variant	MODERATE	CXCR2	HGNC	conflicting_interpretations_of_pathogenicity	-	-	-	-	EFO_0803548	neutrophil measurement	Known	Neutrophils/100 leukocytes in Blood by Automated count
EUR	3009744	chr17:81387061:G:A	17	G	A	0.000298743	73642	80887061	81887061	-0.849318	0.148296	7.99095	downstream_gene_variant	MODIFIER	-	-	-	-	-	-	-	EFO_0004509	hemoglobin measurement	Known	MCHC [Mass/volume] by Automated count
EUR	40759207	chr17:67954991:A:T	17	A	T	0.794144	172305	67454991	68454991	-0.0234243	0.00409006	7.99076	intron_variant	MODIFIER	BPTF	HGNC	-	-	-	-	-	OBA_1001085	waist circumference	Known	Adult Waist Circumference Protocol
ALL	3036277	chr16:86394445:G:A	16	G	A	0.548964	393858	85883628	87190782	-0.0119841	0.00209262	7.99	intergenic_variant	MODIFIER	-	-	-	-	-	-	-	OBA_VT0001253	body height	Known	Body height
ALL	40759207	chr1:8424763:A:G	1	A	G	0.60385	332575	7920956	8937247	0.0141269	0.00246686	7.98964	intron_variant	MODIFIER	RERE	HGNC	-	-	-	-	-	OBA_1001085	waist circumference	Known	Adult Waist Circumference Protocol
ALL	3005131	chr11:5227003:C:T	11	C	T	0.00284758	40034	4727003	5727003	-0.356595	0.0622702	7.98935	missense_variant	MODERATE	HBB	HGNC	benign,pathogenic,other,protective	-	-	-	-	EFO_0006842	diabetes mellitus biomarker	Known	Glucose mean value [Mass/volume] in Blood Estimated from glycated hemoglobin
ALL	3025315	chr15:43528519:C:T	15	C	T	0.0243368	392595	42934427	44563164	-0.0401067	0.00700367	7.98926	missense_variant	MODERATE	MAP1A	HGNC	-	-	-	-	-	EFO_0004338	body weight	Known	Body weight
ALL	3012888	chr7:96833874:C:T	7	C	T	0.451275	379127	96330908	97340874	0.0135218	0.00236127	7.98924	intergenic_variant	MODIFIER	-	-	-	-	-	-	-	OBA_VT0000183	blood pressure trait	Known	Diastolic blood pressure
AFR	3036277	chr2:50452963:T:G	2	T	G	0.864616	77583	49935059	50959875	0.0431801	0.00754099	7.98802	intron_variant	MODIFIER	NRXN1	HGNC	-	-	-	-	-	OBA_VT0001253	body height	Known	Body height
ALL	3010457	chr1:162316505:C:A	1	C	A	0.886053	89989	161816505	162816505	-0.047056	0.00821797	7.98786	intron_variant	MODIFIER	NOS1AP	HGNC	-	-	-	-	-	EFO_0803540	eosinophil measurement	Known	Eosinophils/100 leukocytes in Blood by Automated count
ALL	3025315	chr10:91164088:G:A	10	G	A	0.0739496	392578	90661603	91667848	0.0236473	0.00412987	7.9877	downstream_gene_variant	MODIFIER	-	-	-	-	-	-	-	EFO_0004338	body weight	Known	Body weight
AMR	marginal_calories	chr2:178927308:C:G	2	C	G	0.387899	3983	178427308	179476191	0.121986	0.0213042	7.98766	intron_variant	MODIFIER	CCDC141	HGNC	-	-	-	-	-	EFO_0008002	physical activity measurement	Novel	Total marginal estimated calories burned for the day
ALL	3025315	chr7:85988640:A:G	7	A	G	0.00022035	392557	85488640	86799280	0.416085	0.0726688	7.98732	intergenic_variant	MODIFIER	-	-	-	-	-	-	-	EFO_0004338	body weight	Known	Body weight
EUR	3004249	chr6:78773529:T:C	6	T	C	0.383384	196796	78135532	79575890	0.0186185	0.00325173	7.98723	intergenic_variant	MODIFIER	-	-	-	-	-	-	-	OBA_VT0000183	blood pressure trait	Known	Systolic blood pressure
EUR	3038553	chr12:111446804:T:C	12	T	C	0.50364	165089	110946804	111946804	0.0192874	0.00336865	7.98678	missense_variant	MODERATE	SH2B3	HGNC	benign	-	-	-	-	EFO_0004324	body weights and measures	Known	Body mass index (BMI) [Ratio]
AFR	3036277	chr3:87035182:G:A	3	G	A	0.215044	77577	86535182	87535182	0.0345084	0.0060275	7.98575	intergenic_variant	MODIFIER	-	-	-	-	-	-	-	OBA_VT0001253	body height	Known	Body height
AFR	3025315	chr14:35696689:T:C	14	T	C	0.0321918	77349	35196689	36334623	-0.0804087	0.0140449	7.98568	intron_variant	MODIFIER	RALGAPA1	HGNC	-	-	-	-	-	EFO_0004338	body weight	Known	Body weight
EUR	3018586	chr8:10924932:A:C	8	A	C	0.541812	21477	10415346	11632011	-0.0541949	0.009467	7.98434	intron_variant	MODIFIER	XKR6	HGNC	-	-	-	-	-	OBA_VT0000183	blood pressure trait	Known	Systolic blood pressure--sitting
ALL	3015586	chr1:119963373:G:C	1	G	C	0.501066	3284	119463373	120473353	0.186366	0.0325592	7.98256	intron_variant	MODIFIER	NOTCH2	HGNC	benign	-	-	-	-	EFO_0803548	neutrophil measurement	Known	Segmented neutrophils [#/volume] in Blood
ALL	3009201	chr14:93104875:AC:A	14	AC	A	0.18083	45634	92592108	93604875	0.0332081	0.0058023	7.98092	intron_variant	MODIFIER	ITPK1	HGNC	-	-	-	-	-	OBA_1000983	thyroid stimulating hormone amount	Known	Thyrotropin [Units/volume] in Serum or Plasma
ALL	3011948	chr1:153728365:A:G	1	A	G	0.98864	93309	153228365	154228365	-0.124167	0.0216955	7.98068	5_prime_UTR_variant	MODIFIER	INTS3	HGNC	-	-	-	-	-	EFO_0803547	monocyte measurement	Known	Monocytes/100 leukocytes in Blood by Automated count
EUR	3023599	chr14:23025068:A:G	14	A	G	0.29438	81731	22522075	23525068	-0.0302795	0.00529089	7.98011	downstream_gene_variant	MODIFIER	PSMB5	HGNC	-	-	-	-	-	EFO_0004509	hemoglobin measurement	Known	MCV [Entitic volume] by Automated count
AFR	903135	chrX:31836665:G:C	23	G	C	0.3866	55813	31336665	32336665	0.036	0.0063	7.98	intron_variant	MODIFIER	DMD	HGNC	benign	-	-	-	-	OBA_1001085	waist circumference	Known	Computed waist circumference, mean of closest two measures
EUR	3036277	chrX:103514934:T:C	23	T	C	0.1471	211749	103014934	104014934	0.0244	0.0043	7.98	intron_variant	MODIFIER	RAB40A	HGNC	-	-	-	-	-	OBA_VT0001253	body height	Known	Body height
EUR	40759207	chr14:101066415:T:A	14	T	A	0.740962	172307	100566415	101566415	-0.0215807	0.00377102	7.97962	intron_variant,non_coding_transcript_variant	MODIFIER	MEG9	HGNC	-	-	-	-	-	OBA_1001085	waist circumference	Known	Adult Waist Circumference Protocol
ALL	40765148	chr13:50629633:A:G	13	A	G	0.856218	332371	50110289	51140477	-0.0193734	0.00338549	7.9789	intron_variant,non_coding_transcript_variant	MODIFIER	DLEU1	HGNC	-	-	-	-	-	OBA_1000032	hip circumference	Known	PhenX - hip circumference protocol 020801
ALL	3001420	chr21:36464675:T:C	21	T	C	0.535337	40524	35964675	36964675	-0.039852	0.00696452	7.97805	intron_variant	MODIFIER	CLDN14	HGNC	-	-	-	-	-	EFO_0004845	magnesium measurement	Novel	Magnesium [Mass/volume] in Serum or Plasma
ALL	903118	chr19:17108295:G:A	19	G	A	0.354773	299415	16608295	17608295	0.0156127	0.00272853	7.97775	intron_variant	MODIFIER	MYO9B	HGNC	-	-	-	-	-	OBA_VT0000183	blood pressure trait	Known	Computed systolic blood pressure, mean of 2nd and 3rd measures
ALL	3038553	chr22:19963684:C:G	22	C	G	0.330465	302548	19460814	20463684	-0.0153065	0.00267506	7.97745	synonymous_variant	LOW	COMT	HGNC	drug_response,benign	-	-	-	-	EFO_0004324	body weights and measures	Known	Body mass index (BMI) [Ratio]
ALL	3004249	chr20:63772879:T:C	20	T	C	0.255758	379070	63272835	64303569	-0.0146417	0.00255888	7.97744	intron_variant	MODIFIER	ZBTB46	HGNC	-	-	-	-	-	OBA_VT0000183	blood pressure trait	Known	Systolic blood pressure
ALL	3000905	chr18:44415539:A:G	18	A	G	0.11971	112739	43915539	44924503	0.0336758	0.0058855	7.97721	intron_variant,non_coding_transcript_variant	MODIFIER	LINC01478	HGNC	-	-	-	-	-	OBA_VT0000217	leukocyte quantity	Known	Leukocytes [#/volume] in Blood by Automated count
ALL	3012565	chr11:75430540:G:A	11	G	A	< 0.00387972841901067	5155	74930540	75930540	1.02637	0.179387	7.97644	synonymous_variant	LOW	KLHL35	HGNC	-	-	-	-	-	OBA_0000173	urinary volume	Novel	Volume of 24 hour Urine
ALL	3005131	chr16:53792122:T:C	16	T	C	0.854265	40035	53292122	54314649	0.0571312	0.00998541	7.9763	intron_variant	MODIFIER	FTO	HGNC	-	-	-	-	-	EFO_0006842	diabetes mellitus biomarker	Known	Glucose mean value [Mass/volume] in Blood Estimated from glycated hemoglobin
ALL	3000963	chr17:76736877:G:T	17	G	T	0.000211182	144425	76236877	77236877	-0.711458	0.124349	7.97624	missense_variant	MODERATE	SRSF2	HGNC	-	-	-	-	-	EFO_0004509	hemoglobin measurement	Known	Hemoglobin [Mass/volume] in Blood
EUR	40759207	chr2:180719999:C:G	2	C	G	0.768672	172305	180150228	181520568	-0.0224049	0.00391603	7.97592	intron_variant,non_coding_transcript_variant	MODIFIER	SCHLAP1	HGNC	-	-	-	-	-	OBA_1001085	waist circumference	Known	Adult Waist Circumference Protocol
EUR	3023599	chr9:137205865:C:G	9	C	G	0.140097	81754	136705865	137705865	0.0383249	0.00669872	7.97568	missense_variant	MODERATE	NDOR1	HGNC	-	-	-	-	-	EFO_0004509	hemoglobin measurement	Known	MCV [Entitic volume] by Automated count
ALL	3024929	chr6:29814856:T:C	6	T	C	0.337838	110063	29314856	30314856	-0.0253941	0.00443864	7.97549	upstream_gene_variant	MODIFIER	MICG	HGNC	-	-	-	-	-	OBA_VT0003179	platelet quantity	Known	Platelets [#/volume] in Blood by Automated count
ALL	3020630	chr8:121224059:T:C	8	T	C	0.00252278	122484	120724059	121724059	0.224148	0.039179	7.9754	intergenic_variant	MODIFIER	-	-	-	-	-	-	-	EFO_0004536	total blood protein measurement	Novel	Protein [Mass/volume] in Serum or Plasma
EUR	3019069	chr9:88871025:T:G	9	T	G	0.651378	29291	88370674	89371025	0.048593	0.00849367	7.97532	intergenic_variant	MODIFIER	-	-	-	-	-	-	-	EFO_0803547	monocyte measurement	Known	Monocytes/100 leukocytes in Blood
ALL	3016723	chr12:4321174:AGCCGGCCGGCT:A	12	AGCCGGCCGGCT	A	0.0688071	138554	3821174	4821174	-0.0411102	0.00718605	7.97471	upstream_gene_variant	MODIFIER	TIGAR	HGNC	-	-	-	-	-	OBA_2050096	serum creatinine amount	Known	Creatinine [Mass/volume] in Serum or Plasma
AMR	3036277	chr6:109430292:A:C	6	A	C	0.522225	66705	108854286	109976101	-0.0287265	0.00502139	7.97469	intron_variant	MODIFIER	PPIL6	HGNC	-	-	-	-	-	OBA_VT0001253	body height	Known	Body height
ALL	3000905	chr10:44375898:G:A	10	G	A	0.077268	112744	43863420	44896071	-0.0419282	0.00732935	7.97404	downstream_gene_variant	MODIFIER	CXCL12	HGNC	benign	-	-	-	-	OBA_VT0000217	leukocyte quantity	Known	Leukocytes [#/volume] in Blood by Automated count
EUR	3023399	chr5:77249117:A:G	5	A	G	0.346532	1629	76747384	77751387	0.190411	0.0332856	7.97387	intron_variant	MODIFIER	PDE8B	HGNC	-	-	-	-	-	OBA_1000983	thyroid stimulating hormone amount	Known	Thyrotropin [Units/volume] in Blood
ALL	3023599	chr2:50165798:CAA:C	2	CAA	C	0.005328	135229	49657549	50665798	-0.144984	0.0253452	7.97353	intron_variant	MODIFIER	NRXN1	HGNC	-	-	-	-	-	EFO_0004509	hemoglobin measurement	Known	MCV [Entitic volume] by Automated count
ALL	3033575	chr1:151855337:G:A	1	G	A	0.534389	67537	151355337	152355337	0.0339905	0.00594205	7.97341	upstream_gene_variant	MODIFIER	THEM5	HGNC	-	-	-	-	-	EFO_0803547	monocyte measurement	Known	Monocytes [#/volume] in Blood by Automated count
ALL	3014576	chr1:45740727:G:A	1	G	A	0.531414	142978	45070088	46250903	0.0213156	0.00372632	7.97329	intron_variant	MODIFIER	IPP	HGNC	-	-	-	-	-	OBA_1000959	chloride amount	Novel	Chloride [Moles/volume] in Serum or Plasma
ALL	4042059	chr16:56962376:G:A	16	G	A	0.417934	3418	56462246	57473539	0.132239	0.0231181	7.9729	intron_variant	MODIFIER	CETP	HGNC	benign	-	-	-	-	EFO_0004529	lipid measurement	Known	Serum HDL cholesterol measurement
EUR	3020416	chr1:205247445:G:A	1	G	A	0.381697	71169	204718853	205756329	-0.0306749	0.00536267	7.97278	intron_variant	MODIFIER	TMCC2	HGNC	-	-	-	-	-	EFO_0004305	erythrocyte count	Known	Erythrocytes [#/volume] in Blood by Automated count
EUR	3019069	chr12:6384185:A:G	12	A	G	0.756274	29289	5884185	6884185	-0.053754	0.00939792	7.97197	5_prime_UTR_variant	MODIFIER	LTBR	HGNC	-	-	-	-	-	EFO_0803547	monocyte measurement	Known	Monocytes/100 leukocytes in Blood
ALL	40765148	chr6:127118902:T:C	6	T	C	0.0298475	330664	126618902	127633748	-0.0397506	0.00694968	7.97195	5_prime_UTR_variant	MODIFIER	RSPO3	HGNC	-	-	-	-	-	OBA_1000032	hip circumference	Known	PhenX - hip circumference protocol 020801
ALL	3001123	chr5:84049666:A:G	5	A	G	0.000931429	22546	83094701	84645315	-0.795479	0.139077	7.97176	intron_variant	MODIFIER	EDIL3	HGNC	-	-	-	-	-	OBA_0003277	platelet volume	Known	Platelet mean volume [Entitic volume] in Blood
ALL	3024386	chr11:5680179:G:C	11	G	C	0.498058	39653	5180179	6180179	0.041099	0.00718568	7.97145	5_prime_UTR_variant	MODIFIER	TRIM5	HGNC	-	-	-	-	-	OBA_0003277	platelet volume	Known	Platelet mean volume [Entitic volume] in Blood by Rees-Ecker
EUR	3007461	chr17:29536688:A:G	17	A	G	0.478325	15594	28845302	30045129	0.0634833	0.0110994	7.97138	intron_variant	MODIFIER	TAOK1	HGNC	-	-	-	-	-	OBA_VT0003179	platelet quantity	Known	Platelets [#/volume] in Blood
EUR	3038553	chr1:190270789:G:A	1	G	A	0.57447	165080	189643523	190839704	-0.0194928	0.00340816	7.97112	intron_variant	MODIFIER	BRINP3	HGNC	-	-	-	-	-	EFO_0004324	body weights and measures	Known	Body mass index (BMI) [Ratio]
ALL	3038553	chr7:154227904:C:T	7	C	T	0.000849435	302554	153727904	154727904	0.242336	0.0423707	7.97105	intron_variant	MODIFIER	DPP6	HGNC	-	-	-	-	-	EFO_0004324	body weights and measures	Known	Body mass index (BMI) [Ratio]
AFR	3025315	chr6:84034730:C:T	6	C	T	0.190479	77384	83534730	84534730	-0.0360988	0.00631221	7.96971	intron_variant	MODIFIER	MRAP2	HGNC	-	-	-	-	-	EFO_0004338	body weight	Known	Body weight
ALL	3010457	chr1:155648624:CT:C	1	CT	C	0.943143	89989	155148624	156148624	-0.0648128	0.0113339	7.96876	non_coding_transcript_exon_variant	MODIFIER	-	-	-	-	-	-	-	EFO_0803540	eosinophil measurement	Novel	Eosinophils/100 leukocytes in Blood by Automated count
ALL	3009131	chr12:50618287:G:A	12	G	A	< 0.00640614990390775	3122	50118287	51118287	-1.11551	0.195073	7.96851	intron_variant	MODIFIER	DIP2B	HGNC	-	-	-	-	-	EFO_0004509	hemoglobin measurement	Known	Hemoglobin A/Hemoglobin.total in Blood by Electrophoresis
ALL	3033575	chr17:2115743:A:G	17	A	G	0.336976	67536	1613735	2639099	-0.0330004	0.00577091	7.96847	intron_variant	MODIFIER	SMG6	HGNC	-	-	-	-	-	EFO_0803547	monocyte measurement	Known	Monocytes [#/volume] in Blood by Automated count
ALL	3005131	chr11:92965261:C:G	11	C	G	0.486224	40033	92464815	93465261	0.0412571	0.00721509	7.96789	upstream_gene_variant	MODIFIER	MTNR1B	HGNC	-	-	-	-	-	EFO_0006842	diabetes mellitus biomarker	Known	Glucose mean value [Mass/volume] in Blood Estimated from glycated hemoglobin
EUR	3004249	chr12:50182533:G:C	12	G	C	0.615311	196799	49609299	50682533	-0.0186216	0.00325657	7.96783	intron_variant	MODIFIER	LIMA1	HGNC	-	-	-	-	-	OBA_VT0000183	blood pressure trait	Known	Systolic blood pressure
AFR	3036277	chr5:173168858:T:C	5	T	C	0.314205	77580	172668200	173668858	-0.0302399	0.00528855	7.96743	downstream_gene_variant	MODIFIER	BNIP1	HGNC	-	-	-	-	-	OBA_VT0001253	body height	Known	Body height
AMR	3036277	chr5:123363504:C:CTA	5	C	CTA	0.488472	66708	122863504	123863504	-0.0287447	0.00502749	7.96618	intron_variant	MODIFIER	CEP120	HGNC	-	-	-	-	-	OBA_VT0001253	body height	Known	Body height
EUR	3025315	chr8:76282618:A:G	8	A	G	0.443487	210783	75750459	76871895	0.0169322	0.00296154	7.96581	intron_variant,non_coding_transcript_variant	MODIFIER	-	-	-	-	-	-	-	EFO_0004338	body weight	Known	Body weight
EUR	3013650	chr11:316349:G:A	11	G	A	0.529999	39718	0	816349	0.0402935	0.00704779	7.96538	downstream_gene_variant	MODIFIER	IFITM1	HGNC	-	-	-	-	-	EFO_0803548	neutrophil measurement	Known	Neutrophils [#/volume] in Blood by Automated count
EUR	3012888	chr12:20050493:A:G	12	A	G	0.725004	196803	19513135	20707394	0.0200332	0.00350409	7.96509	intron_variant,non_coding_transcript_variant	MODIFIER	LINC02398	HGNC	-	-	-	-	-	OBA_VT0000183	blood pressure trait	Known	Diastolic blood pressure
ALL	3011948	chr3:118105632:T:C	3	T	C	< 0.000214373760651696	93295	117605632	118605632	-1.00073	0.175044	7.96493	intron_variant,non_coding_transcript_variant	MODIFIER	-	-	-	-	-	-	-	EFO_0803547	monocyte measurement	Known	Monocytes/100 leukocytes in Blood by Automated count
ALL	3025315	chr8:15248740:G:A	8	G	A	0.332751	392502	14748740	15749061	0.0130914	0.00228994	7.96469	intergenic_variant	MODIFIER	-	-	-	-	-	-	-	EFO_0004338	body weight	Known	Body weight
EUR	3024386	chr17:64346077:G:C	17	G	C	0.50149	26508	63846077	64849248	0.0480935	0.00841253	7.96461	intron_variant	MODIFIER	PECAM1	HGNC	-	-	-	-	-	OBA_0003277	platelet volume	Known	Platelet mean volume [Entitic volume] in Blood by Rees-Ecker
ALL	40759207	chr1:242089722:T:C	1	T	C	0.364989	332570	241589722	242589722	0.0140996	0.00246636	7.96433	3_prime_UTR_variant	MODIFIER	PLD5	HGNC	-	-	-	-	-	OBA_1001085	waist circumference	Known	Adult Waist Circumference Protocol
ALL	3019198	chr6:28714948:G:A	6	G	A	0.902052	25539	28203566	29233715	0.0840355	0.0147006	7.96349	intergenic_variant	MODIFIER	-	-	-	-	-	-	-	OBA_0003352	lymphocyte amount	Known	Lymphocytes [#/volume] in Blood
ALL	903126	chr7:116792085:A:AT	7	A	AT	0.381593	299344	116275956	117303519	-0.0158678	0.00277589	7.96312	intron_variant	MODIFIER	MET	HGNC	-	-	-	-	-	OBA_1001087	heart rate	Known	Computed heart rate, mean of 2nd and 3rd measures
ALL	3025315	chr5:93342014:A:G	5	A	G	0.115953	392541	92382657	93842014	-0.0220882	0.0038641	7.96304	intergenic_variant	MODIFIER	-	-	-	-	-	-	-	EFO_0004338	body weight	Known	Body weight
EUR	3028615	chr1:24929953:G:A	1	G	A	0.547575	42228	24424042	25435531	0.0388488	0.00679662	7.96207	5_prime_UTR_variant	MODIFIER	RUNX3	HGNC	-	-	-	-	-	EFO_0803540	eosinophil measurement	Known	Eosinophils [#/volume] in Blood by Automated count
AFR	40765148	chr5:80368181:T:C	5	T	C	0.903598	71145	79854433	80873878	-0.0511605	0.00895075	7.96176	upstream_gene_variant	MODIFIER	RNU6-211P	HGNC	-	-	-	-	-	OBA_1000032	hip circumference	Known	PhenX - hip circumference protocol 020801
AFR	3037511	chr1:107905511:A:C	1	A	C	0.921591	16229	107405511	108405511	0.116511	0.0203842	7.96169	intron_variant	MODIFIER	VAV3	HGNC	-	-	-	-	-	OBA_0003352	lymphocyte amount	Known	Lymphocytes/100 leukocytes in Blood by Automated count
EUR	3023314	chr6:28733715:G:C	6	G	C	0.90651	76308	27220846	29600913	0.0496827	0.0086929	7.96061	downstream_gene_variant	MODIFIER	RPSAP2	HGNC	-	-	-	-	-	EFO_0004348	hematocrit	Known	Hematocrit [Volume Fraction] of Blood by Automated count
ALL	3012030	chr11:67489566:C:T	11	C	T	0.350215	126531	66933348	67989566	-0.0228789	0.00400308	7.96061	intron_variant	MODIFIER	AIP	HGNC	benign	-	-	-	-	EFO_0004509	hemoglobin measurement	Known	MCH [Entitic mass] by Automated count
EUR	3019897	chr11:205198:C:A	11	C	A	0.729057	77758	0	707462	-0.0321058	0.0056176	7.96031	3_prime_UTR_variant	MODIFIER	BET1L	HGNC	-	-	-	-	-	EFO_0004509	hemoglobin measurement	Known	Erythrocyte distribution width [Ratio] by Automated count
ALL	3001123	chr21:25114960:T:C	21	T	C	0.00093147	22545	24612013	25614960	-0.794055	0.138944	7.95961	intergenic_variant	MODIFIER	-	-	-	-	-	-	-	OBA_0003277	platelet volume	Novel	Platelet mean volume [Entitic volume] in Blood
EUR	903136	chr3:25077146:A:C	3	A	C	0.599312	143986	24558285	25577146	0.0212399	0.00371657	7.95956	intron_variant	MODIFIER	RARB	HGNC	-	-	-	-	-	OBA_1000032	hip circumference	Known	Computed hip circumference, mean of closest two measures
EUR	40765148	chr3:184278280:C:T	3	C	T	0.510888	172250	183777553	184778280	-0.0190066	0.00332582	7.95939	synonymous_variant	LOW	ECE2	HGNC	-	-	-	-	-	OBA_1000032	hip circumference	Known	PhenX - hip circumference protocol 020801
ALL	3025315	chr1:10906991:A:G	1	A	G	0.000178416	392342	10406991	11406991	0.462319	0.0808996	7.95907	intergenic_variant	MODIFIER	-	-	-	-	-	-	-	EFO_0004338	body weight	Known	Body weight
ALL	3025315	chr2:80360966:A:C	2	A	C	0.136589	392544	79860966	80860966	0.0197168	0.00345023	7.95883	intron_variant	MODIFIER	CTNNA2	HGNC	-	-	-	-	-	EFO_0004338	body weight	Known	Body weight
EUR	3019897	chr1:3775433:AGTCAGCCTAGGGGCTGT:A	1	AGTCAGCCTAGGGGCTGT	A	0.0145263	77721	3275433	4275433	0.118473	0.0207317	7.95871	downstream_gene_variant	MODIFIER	CCDC27	HGNC	affects	-	-	-	-	EFO_0004509	hemoglobin measurement	Known	Erythrocyte distribution width [Ratio] by Automated count
ALL	3019198	chr4:38370422:G:T	4	G	T	0.683166	25537	37859432	38870434	0.0532848	0.00932473	7.95813	intron_variant,non_coding_transcript_variant	MODIFIER	LINC02513	HGNC	-	-	-	-	-	OBA_0003352	lymphocyte amount	Known	Lymphocytes [#/volume] in Blood
AFR	903136	chr5:96673067:T:A	5	T	A	0.746833	55807	96173067	97173067	-0.0391362	0.00684918	7.95722	intron_variant	MODIFIER	CAST	HGNC	-	-	-	-	-	OBA_1000032	hip circumference	Known	Computed hip circumference, mean of closest two measures
EUR	3012030	chr10:99531610:C:T	10	C	T	0.280017	76240	99014276	100036106	0.0282628	0.00494631	7.957	upstream_gene_variant	MODIFIER	NKX2-3	HGNC	-	-	-	-	-	EFO_0004509	hemoglobin measurement	Known	MCH [Entitic mass] by Automated count
AFR	3019897	chr3:193406247:G:A	3	G	A	< 0.000820243612352869	24383	192906247	193906247	0.889811	0.155729	7.95678	intron_variant	MODIFIER	ATP13A4	HGNC	-	-	-	-	-	EFO_0004509	hemoglobin measurement	Novel	Erythrocyte distribution width [Ratio] by Automated count
EUR	40759207	chr4:25407216:G:A	4	G	A	0.223806	172294	24907216	25907216	-0.0210844	0.00369008	7.95675	missense_variant	MODERATE	ANAPC4	HGNC	-	-	-	-	-	OBA_1001085	waist circumference	Known	Adult Waist Circumference Protocol
ALL	3009542	chr2:46127912:A:C	2	A	C	0.408673	47467	45627912	46627912	-0.0376817	0.00659515	7.95608	intron_variant	MODIFIER	PRKCE	HGNC	-	-	-	-	-	EFO_0004348	hematocrit	Known	Hematocrit [Volume Fraction] of Blood
ALL	3004327	chr1:100757101:A:G	1	A	G	0.520564	72870	100250439	101259064	-0.030675	0.00536901	7.95553	intergenic_variant	MODIFIER	-	-	-	-	-	-	-	OBA_0003352	lymphocyte amount	Known	Lymphocytes [#/volume] in Blood by Automated count
AFR	3036277	chr3:99997956:G:A	3	G	A	0.823819	77582	99484414	100612192	-0.0367606	0.0064342	7.95546	intron_variant	MODIFIER	CMSS1	HGNC	-	-	-	-	-	OBA_VT0001253	body height	Known	Body height
EUR	3007070	chr6:139508558:T:TTGAA	6	T	TTGAA	0.627414	70432	139008558	140021439	0.0305024	0.00533884	7.95544	downstream_gene_variant	MODIFIER	-	-	-	-	-	-	-	EFO_0004529	lipid measurement	Known	Cholesterol in HDL [Mass/volume] in Serum or Plasma
ALL	3011948	chr18:79661100:G:C	18	G	C	0.351809	93305	79161100	80161100	-0.0273858	0.00479352	7.95489	intron_variant,non_coding_transcript_variant	MODIFIER	CTDP1-DT	HGNC	-	-	-	-	-	EFO_0803547	monocyte measurement	Known	Monocytes/100 leukocytes in Blood by Automated count
AMR	3005168	chr3:133764852:T:C	3	T	C	0.552651	1377	133262874	134264852	0.193945	0.0339477	7.95482	intron_variant	MODIFIER	TF	HGNC	-	-	-	-	-	EFO_0004461	iron biomarker measurement	Known	Iron binding capacity.unsaturated [Mass/volume] in Serum or Plasma
AFR	3037511	chr1:105730498:C:T	1	C	T	0.0691132	16227	105230498	106230498	-0.116278	0.0203542	7.95402	intergenic_variant	MODIFIER	-	-	-	-	-	-	-	OBA_0003352	lymphocyte amount	Known	Lymphocytes/100 leukocytes in Blood by Automated count
ALL	3038553	chr4:94316462:T:TATTAATACAGGGAAATACAAATACAA	4	T	TATTAATACAGGGAAATACAAATACAA	0.4531	302538	93486599	94816462	0.0144376	0.00252742	7.9531	intron_variant	MODIFIER	HPGDS	HGNC	-	-	-	-	-	EFO_0004324	body weights and measures	Known	Body mass index (BMI) [Ratio]
AMR	3006906	chr16:88454044:A:C	16	A	C	0.559042	16793	87954044	88954044	-0.061223	0.0107178	7.95279	intron_variant	MODIFIER	ZFPM1	HGNC	-	-	-	-	-	EFO_0004838	calcium measurement	Known	Calcium [Mass/volume] in Serum or Plasma
ALL	3036277	chrX:82757076:T:C	23	T	C	0.2811	393921	82250896	83258751	0.0139	0.0024	7.95	intergenic_variant	MODIFIER	-	-	-	-	-	-	-	OBA_VT0001253	body height	Known	Body height
EUR	903126	chr12:27802363:C:T	12	C	T	0.344415	161156	27302363	28302363	-0.0209793	0.00367356	7.9493	3_prime_UTR_variant	MODIFIER	KLHL42	HGNC	-	-	-	-	-	OBA_1001087	heart rate	Known	Computed heart rate, mean of 2nd and 3rd measures
AMR	3023103	chr2:219214414:A:G	2	A	G	0.0309597	16683	218714414	219714414	0.154679	0.027085	7.94929	missense_variant	MODERATE	ABCB6	HGNC	benign	-	-	-	-	EFO_0009283	potassium measurement	Known	Potassium [Moles/volume] in Serum or Plasma
ALL	3038553	chr4:95250924:G:A	4	G	A	0.331325	302547	94740891	95750924	0.0150918	0.00264281	7.94835	intron_variant	MODIFIER	UNC5C	HGNC	-	-	-	-	-	EFO_0004324	body weights and measures	Known	Body mass index (BMI) [Ratio]
AFR	3036277	chr7:50441203:A:T	7	A	T	0.0797757	77580	49923626	50957548	-0.051598	0.00903587	7.94791	downstream_gene_variant	MODIFIER	FIGNL1	HGNC	-	-	-	-	-	OBA_VT0001253	body height	Known	Body height
EUR	3038553	chr10:118669247:A:G	10	A	G	0.888435	165096	118169247	119169290	-0.0305708	0.00535358	7.94791	downstream_gene_variant	MODIFIER	CACUL1	HGNC	-	-	-	-	-	EFO_0004324	body weights and measures	Known	Body mass index (BMI) [Ratio]
AMR	3024731	chr22:37064409:C:T	22	C	T	0.468814	3880	36564409	37573551	-0.122388	0.0214327	7.94783	downstream_gene_variant	MODIFIER	TMPRSS6	HGNC	-	-	-	-	-	EFO_0004509	hemoglobin measurement	Known	MCV [Entitic volume]
EUR	3016723	chr6:29509637:C:T	6	C	T	0.10177	85005	29009637	30009637	0.0442852	0.00775569	7.94707	intron_variant,non_coding_transcript_variant	MODIFIER	LINC02829	HGNC	-	-	-	-	-	OBA_2050096	serum creatinine amount	Known	Creatinine [Mass/volume] in Serum or Plasma
ALL	40765148	chr9:6902404:C:T	9	C	T	0.380804	332360	6382741	7457481	0.0143371	0.00251089	7.94699	intron_variant	MODIFIER	KDM4C	HGNC	-	-	-	-	-	OBA_1000032	hip circumference	Known	PhenX - hip circumference protocol 020801
ALL	3036277	chr12:33714516:G:A	12	G	A	0.0135432	393924	33199943	34214516	0.0514368	0.00900847	7.94656	upstream_gene_variant	MODIFIER	-	-	-	-	-	-	-	OBA_VT0001253	body height	Known	Body height
ALL	3033575	chr17:39981370:C:T	17	C	T	0.514673	67540	39474934	40482742	-0.030709	0.00537837	7.94629	intron_variant	MODIFIER	PSMD3	HGNC	-	-	-	-	-	EFO_0803547	monocyte measurement	Known	Monocytes [#/volume] in Blood by Automated count
ALL	3025315	chr5:130355629:T:TATAAC	5	T	TATAAC	0.564118	392581	129787945	130855629	-0.0129928	0.00227557	7.94623	intergenic_variant	MODIFIER	-	-	-	-	-	-	-	EFO_0004338	body weight	Known	Body weight
ALL	3036277	chr6:135923291:A:T	6	A	T	0.318042	393926	135421447	136423291	0.0126188	0.00221006	7.94621	intron_variant	MODIFIER	PDE7B	HGNC	-	-	-	-	-	OBA_VT0001253	body height	Known	Body height
EUR	903115	chr3:36943741:C:A	3	C	A	0.606145	161185	36435969	37639524	0.020132	0.00352599	7.94601	intron_variant	MODIFIER	TRANK1	HGNC	-	-	-	-	-	OBA_VT0000183	blood pressure trait	Known	Computed diastolic blood pressure, mean of 2nd and 3rd measures
EUR	3028437	chr19:45514861:G:A	19	G	A	0.0161832	25891	45014861	46014861	-0.184961	0.032395	7.94586	intron_variant	MODIFIER	VASP	HGNC	-	-	-	-	-	EFO_0004529	lipid measurement	Known	Cholesterol in LDL [Mass/volume] in Serum or Plasma
AFR	3006923	chr12:70733658:G:T	12	G	T	0.00122317	16351	70233658	71233658	0.882758	0.154614	7.94558	intron_variant	MODIFIER	PTPRR	HGNC	-	-	-	-	-	EFO_0802260	alanine aminotransferase 1 measurement	Novel	Alanine aminotransferase [Enzymatic activity/volume] in Serum or Plasma
EUR	3025315	chr9:37127548:A:T	9	A	T	0.352366	210771	36586288	37851351	-0.0176433	0.00309058	7.94375	intron_variant	MODIFIER	ZCCHC7	HGNC	-	-	-	-	-	EFO_0004338	body weight	Known	Body weight
AFR	40765148	chr12:49868026:C:T	12	C	T	0.148254	71145	49368026	50369365	0.0412027	0.0072182	7.94234	3_prime_UTR_variant	MODIFIER	FAIM2	HGNC	-	-	-	-	-	OBA_1000032	hip circumference	Known	PhenX - hip circumference protocol 020801
ALL	3005424	chr4:136059818:T:C	4	T	C	0.535773	17010	135553301	136642968	0.0618992	0.010844	7.94232	intergenic_variant	MODIFIER	-	-	-	-	-	-	-	EFO_0022196	body surface area	Known	Body surface area
EUR	3038553	chr1:156320865:T:C	1	T	C	0.0602425	165091	155753265	156876272	0.0396149	0.00694015	7.94212	missense_variant	MODERATE	CCT3	HGNC	-	-	-	-	-	EFO_0004324	body weights and measures	Known	Body mass index (BMI) [Ratio]
EUR	3036277	chr13:113019394:G:A	13	G	A	0.00110742	211753	112519394	113558667	0.241955	0.0423886	7.94192	intron_variant	MODIFIER	MCF2L	HGNC	-	-	-	-	-	OBA_VT0001253	body height	Known	Body height
ALL	3001123	chr5:95139067:G:GT	5	G	GT	0.00117951	22467	94639067	95639067	-0.708284	0.124087	7.94179	intron_variant	MODIFIER	MCTP1	HGNC	-	-	-	-	-	OBA_0003277	platelet volume	Novel	Platelet mean volume [Entitic volume] in Blood
ALL	3038553	chr7:158543782:T:C	7	T	C	0.512282	302552	158027926	159047764	-0.0141509	0.00247916	7.94178	intron_variant	MODIFIER	PTPRN2	HGNC	-	-	-	-	-	EFO_0004324	body weights and measures	Known	Body mass index (BMI) [Ratio]
ALL	3036277	chr19:14473811:C:T	19	C	T	0.000120594	393884	13973810	14973811	-0.502852	0.0881079	7.93996	synonymous_variant	LOW	PTGER1	HGNC	-	-	-	-	-	OBA_VT0001253	body height	Known	Body height
ALL	3017250	chr20:55736911:T:C	20	T	C	< 0.000543966056518073	36767	55236911	56236911	-1.06465	0.186545	7.93989	intron_variant,non_coding_transcript_variant	MODIFIER	-	-	-	-	-	-	-	NA	NA	Novel	Creatinine [Mass/volume] in Urine
ALL	3004327	chr12:6386109:C:A	12	C	A	0.788373	72871	5886109	6888094	0.0368353	0.00645439	7.93941	synonymous_variant	LOW	LTBR	HGNC	-	-	-	-	-	OBA_0003352	lymphocyte amount	Known	Lymphocytes [#/volume] in Blood by Automated count
AFR	3007070	chr2:21002409:C:T	2	C	T	0.850286	19574	20502409	21502409	-0.0789845	0.0138411	7.93815	missense_variant	MODERATE	APOB	HGNC	drug_response,benign	-	-	-	-	EFO_0004529	lipid measurement	Known	Cholesterol in HDL [Mass/volume] in Serum or Plasma
ALL	3004249	chr1:172394872:G:A	1	G	A	0.578926	379164	171861919	172894872	-0.0140269	0.0024581	7.93784	intron_variant	MODIFIER	DNM3	HGNC	-	-	-	-	-	OBA_VT0000183	blood pressure trait	Known	Systolic blood pressure
AMR	3027018	chr3:179455191:G:T	3	G	T	0.246476	68887	178950674	179955191	-0.0349241	0.0061203	7.93753	upstream_gene_variant	MODIFIER	GNB4	HGNC	-	-	-	-	-	OBA_1001087	heart rate	Known	Heart rate
ALL	3025315	chr16:987035:A:G	16	A	G	0.599076	392589	463537	1487035	0.0129898	0.00227653	7.93671	downstream_gene_variant	MODIFIER	SOX8	HGNC	-	-	-	-	-	EFO_0004338	body weight	Known	Body weight
AMR	3036277	chr12:4275678:T:G	12	T	G	0.00718577	66242	3775678	4775678	0.170219	0.0298321	7.93656	intron_variant	MODIFIER	CCND2	HGNC	-	-	-	-	-	OBA_VT0001253	body height	Known	Body height
EUR	3025315	chr4:94316462:T:TATTAATACAGGGAAATACAAATACAA	4	T	TATTAATACAGGGAAATACAAATACAA	0.441211	210780	93676449	94836602	0.0169448	0.0029697	7.93654	intron_variant	MODIFIER	HPGDS	HGNC	-	-	-	-	-	EFO_0004338	body weight	Known	Body weight
EUR	40759207	chr17:16255460:A:C	17	A	C	0.487249	172296	15525270	16755460	0.0188638	0.00330611	7.93612	intron_variant	MODIFIER	PIGL	HGNC	-	-	-	-	-	OBA_1001085	waist circumference	Known	Adult Waist Circumference Protocol
EUR	3043111	chr22:19724571:C:T	22	C	T	0.324306	51453	19224571	20224571	0.0368406	0.00645681	7.93603	3_prime_UTR_variant	MODIFIER	GP1BB	HGNC	benign	-	-	-	-	OBA_0003277	platelet volume	Known	Platelet mean volume [Entitic volume] in Blood by Automated count
ALL	3020416	chr1:23509302:A:G	1	A	G	0.475169	118664	23009302	24026525	0.0232151	0.00406899	7.93524	3_prime_UTR_variant	MODIFIER	E2F2	HGNC	-	-	-	-	-	EFO_0004305	erythrocyte count	Known	Erythrocytes [#/volume] in Blood by Automated count
ALL	3025315	chr3:62747060:T:C	3	T	C	0.214931	392552	62247060	63318004	0.014917	0.00261456	7.93516	intron_variant	MODIFIER	CADPS	HGNC	-	-	-	-	-	EFO_0004338	body weight	Known	Body weight
ALL	3004249	chr2:114715603:T:A	2	T	A	0.00024931	379046	114215603	115215603	0.407764	0.071472	7.93482	intron_variant	MODIFIER	DPP10	HGNC	-	-	-	-	-	OBA_VT0000183	blood pressure trait	Novel	Systolic blood pressure
ALL	3001123	chr10:52889941:C:G	10	C	G	0.00150796	22547	52389941	53389941	-0.616452	0.108052	7.93459	intergenic_variant	MODIFIER	-	-	-	-	-	-	-	OBA_0003277	platelet volume	Novel	Platelet mean volume [Entitic volume] in Blood
ALL	40759207	chr12:54273501:T:C	12	T	C	0.471983	332568	53732968	54780451	-0.0139118	0.00243855	7.93417	intron_variant	MODIFIER	CBX5	HGNC	-	-	-	-	-	OBA_1001085	waist circumference	Known	Adult Waist Circumference Protocol
ALL	3025315	chr4:21956254:G:A	4	G	A	0.000450928	392524	21456254	22456254	0.289101	0.0506761	7.93397	intron_variant,non_coding_transcript_variant	MODIFIER	-	-	-	-	-	-	-	EFO_0004338	body weight	Novel	Body weight
AFR	3019069	chr1:116392446:A:G	1	A	G	0.79549	5144	115892446	116906684	0.135896	0.0238213	7.93383	intron_variant	MODIFIER	ATP1A1	HGNC	-	-	-	-	-	EFO_0803547	monocyte measurement	Known	Monocytes/100 leukocytes in Blood
AFR	3036277	chr2:59935801:T:C	2	T	C	0.066093	77565	59435801	60435801	-0.0575771	0.0100933	7.93288	intron_variant,non_coding_transcript_variant	MODIFIER	-	-	-	-	-	-	-	OBA_VT0001253	body height	Known	Body height
ALL	40765148	chr14:30010917:C:T	14	C	T	0.738081	332370	29510917	30510917	0.0154823	0.00271408	7.93281	intron_variant,non_coding_transcript_variant	MODIFIER	-	-	-	-	-	-	-	OBA_1000032	hip circumference	Known	PhenX - hip circumference protocol 020801
AFR	3000905	chr1:192977024:AT:A	1	AT	A	0.0764859	22259	192477024	193477024	0.0987904	0.0173187	7.9324	intergenic_variant	MODIFIER	-	-	-	-	-	-	-	OBA_VT0000217	leukocyte quantity	Known	Leukocytes [#/volume] in Blood by Automated count
ALL	3024171	chr6:88171722:A:G	6	A	G	< 0.000227539051389695	87897	87671722	88671722	0.892901	0.156537	7.93192	upstream_gene_variant	MODIFIER	-	-	-	-	-	-	-	EFO_0003892	pulmonary function measurement	Known	Respiratory rate
ALL	40759207	chr8:34586784:G:A	8	G	A	0.351013	332569	34060858	35130556	-0.0148131	0.00259693	7.9319	intergenic_variant	MODIFIER	-	-	-	-	-	-	-	OBA_1001085	waist circumference	Known	Adult Waist Circumference Protocol
ALL	3038553	chr4:44481652:G:GT	4	G	GT	0.70617	302541	43981455	45008289	0.0161068	0.00282378	7.93162	intergenic_variant	MODIFIER	-	-	-	-	-	-	-	EFO_0004324	body weights and measures	Known	Body mass index (BMI) [Ratio]
EUR	903136	chr15:77590518:A:G	15	A	G	0.635398	143990	77087500	78096582	-0.0215295	0.00377465	7.93098	intron_variant,non_coding_transcript_variant	MODIFIER	-	-	-	-	-	-	-	OBA_1000032	hip circumference	Known	Computed hip circumference, mean of closest two measures
ALL	3025315	chr15:34362611:G:A	15	G	A	0.000351515	392586	33862611	34862611	0.327498	0.0574187	7.93092	synonymous_variant	LOW	LPCAT4	HGNC	-	-	-	-	-	EFO_0004338	body weight	Novel	Body weight
EUR	3023599	chr4:38952628:G:T	4	G	T	0.591495	81753	38450409	39458642	-0.0280095	0.00491085	7.93068	intergenic_variant	MODIFIER	-	-	-	-	-	-	-	EFO_0004509	hemoglobin measurement	Known	MCV [Entitic volume] by Automated count
ALL	3043111	chr11:838842:C:G	11	C	G	0.490967	87513	338842	1340363	-0.0267564	0.00469141	7.92985	upstream_gene_variant	MODIFIER	TSPAN4	HGNC	-	-	-	-	-	OBA_0003277	platelet volume	Known	Platelet mean volume [Entitic volume] in Blood by Automated count
AFR	3036277	chr1:210621522:G:A	1	G	A	0.100762	77579	210121522	211134093	0.0467331	0.00819427	7.92952	intron_variant	MODIFIER	HHAT	HGNC	-	-	-	-	-	OBA_VT0001253	body height	Known	Body height
EUR	3038553	chr6:126479998:C:A	6	C	A	0.466322	165091	125922941	127030014	-0.0192956	0.00338338	7.92928	upstream_gene_variant	MODIFIER	MIR588	HGNC	-	-	-	-	-	EFO_0004324	body weights and measures	Known	Body mass index (BMI) [Ratio]
EUR	3004249	chr3:48952618:G:C	3	G	C	0.0472324	196793	48452618	49452618	-0.0423298	0.00742269	7.92854	intron_variant	MODIFIER	ARIH2	HGNC	-	-	-	-	-	OBA_VT0000183	blood pressure trait	Known	Systolic blood pressure
ALL	3038553	chr5:91270681:A:G	5	A	G	0.673606	302545	90770397	91770681	0.0175951	0.00308548	7.92802	intron_variant,non_coding_transcript_variant	MODIFIER	LUCAT1	HGNC	-	-	-	-	-	EFO_0004324	body weights and measures	Known	Body mass index (BMI) [Ratio]
AMR	3027114	chr11:116791691:G:C	11	G	C	0.126236	13447	116291691	117291691	0.0942065	0.0165203	7.92785	missense_variant	MODERATE	APOA5	HGNC	risk_factor	-	-	-	-	EFO_0004529	lipid measurement	Known	Cholesterol [Mass/volume] in Serum or Plasma
ALL	3000905	chr19:13839507:T:C	19	T	C	0.368249	112735	13331407	14339507	0.0250218	0.00438803	7.92734	non_coding_transcript_exon_variant	MODIFIER	MIR23AHG	HGNC	-	-	-	-	-	OBA_VT0000217	leukocyte quantity	Known	Leukocytes [#/volume] in Blood by Automated count
ALL	3036277	chr14:100739129:G:A	14	G	A	0.0683662	393908	100236479	101240829	-0.02294	0.00402304	7.92699	downstream_gene_variant	MODIFIER	DLK1	HGNC	-	-	-	-	-	OBA_VT0001253	body height	Known	Body height
AFR	3023599	chr15:81285798:C:T	15	C	T	0.052599	25029	80785509	81785798	0.107802	0.0189062	7.92645	missense_variant	MODERATE	IL16	HGNC	-	-	-	-	-	EFO_0004509	hemoglobin measurement	Known	MCV [Entitic volume] by Automated count
AFR	40765148	chr9:126690498:A:G	9	A	G	0.0758066	71135	126134735	127190498	0.0557014	0.00976891	7.92636	intron_variant	MODIFIER	LMX1B	HGNC	benign	-	-	-	-	OBA_1000032	hip circumference	Known	PhenX - hip circumference protocol 020801
AFR	3036277	chr12:74863397:A:G	12	A	G	0.894313	77583	74294432	75463902	-0.0464996	0.00815556	7.92553	intergenic_variant	MODIFIER	-	-	-	-	-	-	-	OBA_VT0001253	body height	Known	Body height
ALL	3027970	chr8:108498257:TAAAC:T	8	TAAAC	T	< 0.00053827107331252	37156	107998257	108998257	-1.04847	0.183893	7.92542	intergenic_variant	MODIFIER	-	-	-	-	-	-	-	OBA_2045206	level of serum globulin type protein	Novel	Globulin [Mass/volume] in Serum by calculation
ALL	3038553	chr1:49589503:T:A	1	T	A	0.011199	302527	49089503	50089503	-0.0672196	0.0117901	7.92502	intron_variant	MODIFIER	AGBL4	HGNC	-	-	-	-	-	EFO_0004324	body weights and measures	Known	Body mass index (BMI) [Ratio]
ALL	3002030	chr7:28684757:G:T	7	G	T	0.331312	35533	28184757	29184757	-0.0452607	0.00793866	7.92482	intron_variant	MODIFIER	CREB5	HGNC	-	-	-	-	-	OBA_0003352	lymphocyte amount	Known	Lymphocytes/100 leukocytes in Blood
ALL	3025315	chr4:20533213:C:T	4	C	T	0.202958	392588	20033213	21033213	-0.0152912	0.00268207	7.92476	intron_variant	MODIFIER	SLIT2	HGNC	-	-	-	-	-	EFO_0004338	body weight	Known	Body weight
ALL	3012030	chr7:151697525:G:A	7	G	A	0.000312137	126547	151197525	152197525	0.60503	0.106123	7.92465	intron_variant	MODIFIER	PRKAG2	HGNC	-	-	-	-	-	EFO_0004509	hemoglobin measurement	Known	MCH [Entitic mass] by Automated count
AMR	3000905	chr1:81287779:A:C	1	A	C	0.86667	11704	80787198	81791432	-0.107065	0.0187794	7.92451	intergenic_variant	MODIFIER	-	-	-	-	-	-	-	OBA_VT0000217	leukocyte quantity	Known	Leukocytes [#/volume] in Blood by Automated count
ALL	3027018	chr3:111400635:C:CA	3	C	CA	0.000215148	378809	110900635	111900635	0.442521	0.0776205	7.92429	intron_variant	MODIFIER	CD96	HGNC	-	-	-	-	-	OBA_1001087	heart rate	Novel	Heart rate
EUR	3011948	chr3:46369015:GCTAT:G	3	GCTAT	G	0.389176	56901	45869003	46869015	0.0337402	0.00591826	7.92417	upstream_gene_variant	MODIFIER	CCR5	HGNC	-	-	-	-	-	EFO_0803547	monocyte measurement	Known	Monocytes/100 leukocytes in Blood by Automated count
ALL	3036277	chr12:62015367:T:C	12	T	C	0.00567798	393890	61515367	62515367	-0.0773552	0.0135687	7.92412	intron_variant	MODIFIER	TAFA2	HGNC	-	-	-	-	-	OBA_VT0001253	body height	Known	Body height
ALL	3036277	chr1:207864622:G:A	1	G	A	0.172808	393914	207364622	208364622	0.0154402	0.00270835	7.92401	intron_variant,non_coding_transcript_variant	MODIFIER	MIR29B2CHG	HGNC	-	-	-	-	-	OBA_VT0001253	body height	Known	Body height
ALL	3001123	chr7:45712571:T:C	7	T	C	0.00179752	22531	45212571	46212571	-0.565724	0.0992328	7.924	intron_variant	MODIFIER	ADCY1	HGNC	-	-	-	-	-	OBA_0003277	platelet volume	Known	Platelet mean volume [Entitic volume] in Blood
ALL	3007461	chr12:6179156:C:T	12	C	T	0.465088	31178	5679156	6680053	-0.0481539	0.00844665	7.92393	intergenic_variant	MODIFIER	-	-	-	-	-	-	-	OBA_VT0003179	platelet quantity	Known	Platelets [#/volume] in Blood
ALL	40765148	chr5:83466162:G:A	5	G	A	0.0542588	332361	82966162	83967852	-0.0313028	0.00549102	7.92335	intergenic_variant	MODIFIER	-	-	-	-	-	-	-	OBA_1000032	hip circumference	Known	PhenX - hip circumference protocol 020801
EUR	3043111	chr14:69023337:A:G	14	A	G	0.028444	51452	68523337	69523337	-0.100029	0.0175472	7.92294	upstream_gene_variant	MODIFIER	RPS29P1	HGNC	-	-	-	-	-	OBA_0003277	platelet volume	Known	Platelet mean volume [Entitic volume] in Blood by Automated count
AFR	3022250	chr11:5227002:T:A	11	T	A	0.103382	1035	4727002	5727002	0.261013	0.045791	7.92175	missense_variant	MODERATE	HBB	HGNC	benign,likely_benign,pathogenic,protective,conflicting_interpretations_of_pathogenicity,other	-	-	-	-	EFO_0004808	L lactate dehydrogenase measurement	Novel	Lactate dehydrogenase [Enzymatic activity/volume] in Serum or Plasma by Lactate to pyruvate reaction
EUR	3013429	chr11:2299328:C:T	11	C	T	0.118911	38903	1798783	2804767	-0.0491613	0.00862513	7.92096	upstream_gene_variant	MODIFIER	TSPAN32	HGNC	-	-	-	-	-	EFO_0005090	basophil count	Known	Basophils [#/volume] in Blood by Automated count
ALL	3020630	chr18:79578404:C:T	18	C	T	0.00103681	122491	79078404	80086316	-0.344987	0.0605282	7.92052	non_coding_transcript_exon_variant	MODIFIER	-	-	-	-	-	-	-	EFO_0004536	total blood protein measurement	Known	Protein [Mass/volume] in Serum or Plasma
AFR	3036277	chrX:76013449:C:T	23	C	T	0.1433	77581	75490402	76598395	-0.0424	0.0074	7.92	intergenic_variant	MODIFIER	-	-	-	-	-	-	-	OBA_VT0001253	body height	Known	Body height
AMR	3025315	chr10:112927046:T:C	10	T	C	0.434153	66670	112427046	113427046	-0.0303913	0.00533265	7.91922	intergenic_variant	MODIFIER	-	-	-	-	-	-	-	EFO_0004338	body weight	Known	Body weight
ALL	3036277	chr12:67650192:C:T	12	C	T	0.0833536	393936	66938812	68150192	-0.0243228	0.0042679	7.91897	intron_variant	MODIFIER	DYRK2	HGNC	-	-	-	-	-	OBA_VT0001253	body height	Known	Body height
ALL	40759207	chr20:15369490:AT:A	20	AT	A	0.00988744	332543	14869490	15882909	0.068704	0.0120557	7.91865	intron_variant	MODIFIER	MACROD2	HGNC	-	-	-	-	-	OBA_1001085	waist circumference	Known	Adult Waist Circumference Protocol
AFR	3013869	chr9:132999313:G:C	9	G	C	0.0408508	18335	132499313	133499313	-0.140368	0.024631	7.91862	intergenic_variant	MODIFIER	-	-	-	-	-	-	-	EFO_0005090	basophil count	Known	Basophils/100 leukocytes in Blood by Automated count
ALL	3037511	chr10:104509411:C:T	10	C	T	< 0.000207507625905252	96382	104004480	105009411	-0.920091	0.161463	7.91759	intergenic_variant	MODIFIER	-	-	-	-	-	-	-	OBA_0003352	lymphocyte amount	Known	Lymphocytes/100 leukocytes in Blood by Automated count
ALL	40765148	chr7:42193749:A:G	7	A	G	0.000233192	332344	41693749	42693749	-0.442654	0.0776823	7.91708	intron_variant	MODIFIER	GLI3	HGNC	-	-	-	-	-	OBA_1000032	hip circumference	Novel	PhenX - hip circumference protocol 020801
EUR	3038553	chr2:187421490:C:G	2	C	G	0.42452	165090	186921490	187921490	-0.0194627	0.00341577	7.91615	intron_variant	MODIFIER	CALCRL	HGNC	-	-	-	-	-	EFO_0004324	body weights and measures	Known	Body mass index (BMI) [Ratio]
EUR	903135	chr16:30016373:G:A	16	G	A	0.396557	144021	29516373	30549334	0.0211044	0.00370392	7.91603	upstream_gene_variant	MODIFIER	DOC2A	HGNC	-	-	-	-	-	OBA_1001085	waist circumference	Known	Computed waist circumference, mean of closest two measures
EUR	3019550	chr16:70687597:T:C	16	T	C	0.00447197	87098	70185493	71187597	-0.200898	0.035259	7.91587	3_prime_UTR_variant	MODIFIER	VAC14	HGNC	-	-	-	-	-	EFO_0009282	sodium measurement	Novel	Sodium [Moles/volume] in Serum or Plasma
ALL	3024386	chr1:112520503:A:G	1	A	G	0.468009	39652	112016598	113070124	-0.039703	0.00696846	7.91523	synonymous_variant	LOW	WNT2B	HGNC	-	-	-	-	-	OBA_0003277	platelet volume	Known	Platelet mean volume [Entitic volume] in Blood by Rees-Ecker
ALL	3007352	chr19:8364439:G:A	19	G	A	0.0154806	15148	7864439	8864439	-0.229657	0.0403086	7.91508	missense_variant	MODERATE	ANGPTL4	HGNC	association	-	-	-	-	EFO_0004529	lipid measurement	Known	Cholesterol in VLDL [Mass/volume] in Serum or Plasma
AFR	3008342	chr1:98891402:A:G	1	A	G	0.368423	15299	98391402	99391402	0.0664897	0.0116705	7.91446	3_prime_UTR_variant	MODIFIER	PLPPR5	HGNC	-	-	-	-	-	EFO_0803548	neutrophil measurement	Known	Neutrophils/100 leukocytes in Blood by Automated count
EUR	3025315	chr2:158630075:A:AT	2	A	AT	0.283195	210765	158127290	159130075	-0.0184054	0.00323062	7.91431	intron_variant	MODIFIER	PKP4	HGNC	-	-	-	-	-	EFO_0004338	body weight	Known	Body weight
AFR	3036277	chr7:105143044:C:G	7	C	G	0.133087	77581	104562147	105820229	0.0410442	0.00720435	7.91425	intron_variant	MODIFIER	SRPK2	HGNC	-	-	-	-	-	OBA_VT0001253	body height	Known	Body height
ALL	903126	chr1:50735430:A:C	1	A	C	0.305026	298914	50235430	51491349	0.0160559	0.00281842	7.9133	intron_variant	MODIFIER	FAF1	HGNC	-	-	-	-	-	OBA_1001087	heart rate	Novel	Computed heart rate, mean of 2nd and 3rd measures
ALL	903126	chr16:16047966:T:C	16	T	C	0.313127	299125	15308206	16559083	-0.0162035	0.00284435	7.91324	intron_variant	MODIFIER	ABCC1	HGNC	-	-	-	-	-	OBA_1001087	heart rate	Known	Computed heart rate, mean of 2nd and 3rd measures
AMR	3002030	chr1:158974794:C:T	1	C	T	0.922607	3030	158474179	159479141	-0.249612	0.0438179	7.91281	intron_variant	MODIFIER	PYHIN1	HGNC	-	-	-	-	-	OBA_0003352	lymphocyte amount	Known	Lymphocytes/100 leukocytes in Blood
AFR	3036277	chr6:31888293:G:A	6	G	A	0.864242	77583	31388293	32479683	-0.0410043	0.00719969	7.90952	splice_polypyrimidine_tract_variant,intron_variant	LOW	EHMT2	HGNC	-	-	-	-	-	OBA_VT0001253	body height	Known	Body height
ALL	3015183	chr16:72008926:T:G	16	T	G	0.793559	18148	71508926	72508926	-0.0725704	0.0127422	7.90948	intron_variant	MODIFIER	DHODH	HGNC	benign	-	-	-	-	OBA_2045235	blood sedimentation trait	Known	Erythrocyte sedimentation rate
ALL	3036277	chr2:45485511:T:C	2	T	C	0.0466996	393879	44976521	46438924	-0.0275375	0.00483564	7.90805	intron_variant	MODIFIER	SRBD1	HGNC	-	-	-	-	-	OBA_VT0001253	body height	Known	Body height
ALL	3025315	chr7:48806446:C:T	7	C	T	0.354364	392246	48306446	49306446	-0.0128277	0.00225265	7.90751	intergenic_variant	MODIFIER	-	-	-	-	-	-	-	EFO_0004338	body weight	Known	Body weight
AFR	3032035	chr1:158670723:T:C	1	T	C	0.399281	834	158170723	159170723	0.25007	0.0439175	7.90643	intron_variant	MODIFIER	SPTA1	HGNC	-	-	-	-	-	EFO_0007987	granulocyte count	Known	Polymorphonuclear cells/100 leukocytes in Blood
ALL	3025315	chr1:240242971:A:C	1	A	C	0.00065981	392537	239742971	240742971	0.239115	0.0419984	7.90476	intron_variant	MODIFIER	FMN2	HGNC	-	-	-	-	-	EFO_0004338	body weight	Novel	Body weight
ALL	3013429	chr11:5598418:A:G	11	A	G	0.00035564	67484	5098418	6098418	0.78908	0.1386	7.90423	intron_variant	MODIFIER	TRIM6	HGNC	-	-	-	-	-	EFO_0005090	basophil count	Known	Basophils [#/volume] in Blood by Automated count
ALL	40759207	chr17:4080823:C:T	17	C	T	0.344869	332574	3577854	4642146	0.0143272	0.00251667	7.90349	intron_variant	MODIFIER	ZZEF1	HGNC	-	-	-	-	-	OBA_1001085	waist circumference	Known	Adult Waist Circumference Protocol
ALL	3038553	chr16:70468590:G:A	16	G	A	0.935302	302559	69968590	70968590	0.0288558	0.00506875	7.90337	intron_variant	MODIFIER	FCSK	HGNC	-	-	-	-	-	EFO_0004324	body weights and measures	Known	Body mass index (BMI) [Ratio]
EUR	3000905	chr8:129590035:A:C	8	A	C	0.591133	67720	129090035	130111859	-0.0310105	0.00544726	7.90336	intron_variant,non_coding_transcript_variant	MODIFIER	CCDC26	HGNC	-	-	-	-	-	OBA_VT0000217	leukocyte quantity	Known	Leukocytes [#/volume] in Blood by Automated count
EUR	3036277	chr16:78004570:C:T	16	C	T	0.11567	211313	77503881	78528160	0.025072	0.00440435	7.90257	intergenic_variant	MODIFIER	-	-	-	-	-	-	-	OBA_VT0001253	body height	Known	Body height
ALL	3037511	chr1:148356811:G:T	1	G	T	0.0387385	96364	147809003	148856811	0.0611001	0.0107334	7.90241	intron_variant,non_coding_transcript_variant	MODIFIER	LINC01138	HGNC	-	-	-	-	-	OBA_0003352	lymphocyte amount	Known	Lymphocytes/100 leukocytes in Blood by Automated count
EUR	3000963	chr15:42986528:G:A	15	G	A	0.0295184	89893	42307352	43934427	-0.0753379	0.0132347	7.90234	intron_variant	MODIFIER	UBR1	HGNC	-	-	-	-	-	EFO_0004509	hemoglobin measurement	Known	Hemoglobin [Mass/volume] in Blood
EUR	40759207	chr1:6597295:C:T	1	C	T	0.340987	172307	6097180	7121315	0.0197915	0.00347686	7.90205	intron_variant	MODIFIER	KLHL21	HGNC	-	-	-	-	-	OBA_1001085	waist circumference	Known	Adult Waist Circumference Protocol
ALL	3036277	chr11:56769767:T:C	11	T	C	0.00666679	393893	55218613	57269767	0.070567	0.0123969	7.90198	intergenic_variant	MODIFIER	-	-	-	-	-	-	-	OBA_VT0001253	body height	Known	Body height
ALL	3001123	chr15:35101195:C:T	15	C	T	0.00161898	22545	34601195	35709284	-0.603797	0.106072	7.90197	intron_variant,non_coding_transcript_variant	MODIFIER	-	-	-	-	-	-	-	OBA_0003277	platelet volume	Novel	Platelet mean volume [Entitic volume] in Blood
AFR	3019069	chr3:128641114:A:G	3	A	G	0.557446	5144	128117674	129198201	0.106561	0.0187214	7.90108	intron_variant	MODIFIER	RPN1	HGNC	-	-	-	-	-	EFO_0803547	monocyte measurement	Known	Monocytes/100 leukocytes in Blood
ALL	3001123	chr6:144215088:GGGTGGCA:G	6	GGGTGGCA	G	0.00270606	22542	143715088	144715088	-0.456628	0.0802233	7.90104	intergenic_variant	MODIFIER	-	-	-	-	-	-	-	OBA_0003277	platelet volume	Known	Platelet mean volume [Entitic volume] in Blood
AMR	3011948	chr1:92460097:G:C	1	G	C	0.00812674	9721	91960097	92960097	0.429811	0.0755122	7.90102	intergenic_variant	MODIFIER	-	-	-	-	-	-	-	EFO_0803547	monocyte measurement	Known	Monocytes/100 leukocytes in Blood by Automated count
EUR	3036277	chr16:72996633:G:T	16	G	T	0.0515271	211714	72496633	73496633	0.0363326	0.00638327	7.90077	intron_variant	MODIFIER	ZFHX3	HGNC	-	-	-	-	-	OBA_VT0001253	body height	Known	Body height
ALL	3025315	chr1:118323036:T:C	1	T	C	0.000142645	392583	117823036	118823036	0.511241	0.0898208	7.90062	intergenic_variant	MODIFIER	-	-	-	-	-	-	-	EFO_0004338	body weight	Known	Body weight
ALL	3006504	chr3:12293582:G:A	3	G	A	0.571135	42764	11793492	12793713	-0.0387059	0.00680037	7.90048	intron_variant	MODIFIER	PPARG	HGNC	-	-	-	-	-	EFO_0803540	eosinophil measurement	Known	Eosinophils/100 leukocytes in Blood
ALL	3015956	chr3:128603030:AG:A	3	AG	A	0.874928	8695	128082547	129103030	0.125663	0.0220815	7.89828	intergenic_variant	MODIFIER	-	-	-	-	-	-	-	EFO_0803540	eosinophil measurement	Known	Eosinophils/100 leukocytes in Blood by Manual count
ALL	3025315	chr11:90207282:A:ACTAT	11	A	ACTAT	0.662998	392581	89707282	90707282	0.0131146	0.00230467	7.89727	intron_variant	MODIFIER	CHORDC1	HGNC	-	-	-	-	-	EFO_0004338	body weight	Known	Body weight
ALL	3020416	chr1:247876149:C:T	1	C	T	0.284923	118669	247376149	248376149	0.0222338	0.00390721	7.89721	missense_variant	MODERATE	TRIM58	HGNC	-	-	-	-	-	EFO_0004305	erythrocyte count	Known	Erythrocytes [#/volume] in Blood by Automated count
EUR	3036277	chr9:80759222:C:G	9	C	G	0.635004	211745	80259222	81259222	-0.0167204	0.00293836	7.89703	intergenic_variant	MODIFIER	-	-	-	-	-	-	-	OBA_VT0001253	body height	Known	Body height
EUR	3004327	chr8:78644656:A:G	8	A	G	0.721708	42768	78143239	79224283	-0.0429849	0.00755399	7.89697	intron_variant,non_coding_transcript_variant	MODIFIER	-	-	-	-	-	-	-	OBA_0003352	lymphocyte amount	Known	Lymphocytes [#/volume] in Blood by Automated count
ALL	3013682	chr12:46800035:C:T	12	C	T	0.741403	141322	46300035	47305116	-0.0247339	0.00434674	7.89662	intron_variant	MODIFIER	SLC38A4	HGNC	-	-	-	-	-	OBA_VT0005265	blood urea nitrogen amount	Known	Urea nitrogen [Mass/volume] in Serum or Plasma
ALL	3036277	chr12:61467410:C:G	12	C	G	0.941707	393935	60967410	61967410	0.027256	0.00478997	7.89662	intergenic_variant	MODIFIER	-	-	-	-	-	-	-	OBA_VT0001253	body height	Known	Body height
ALL	3010457	chr16:27345346:T:G	16	T	G	0.367851	89921	26845346	27845346	0.027466	0.00482692	7.89649	intron_variant	MODIFIER	IL4R	HGNC	-	-	-	-	-	EFO_0803540	eosinophil measurement	Known	Eosinophils/100 leukocytes in Blood by Automated count
EUR	3013762	chr4:45173674:C:T	4	C	T	0.434002	49835	44673674	45680510	0.0350231	0.00615518	7.89614	intergenic_variant	MODIFIER	-	-	-	-	-	-	-	EFO_0004338	body weight	Known	Body weight Measured
EUR	calories_bmr	chr6:34572133:G:A	6	G	A	0.0217995	26996	34048022	35072133	0.15507	0.0272531	7.89605	downstream_gene_variant	MODIFIER	IFITM3P3	HGNC	-	-	-	-	-	EFO_0008002	physical activity measurement	Known	Total BMR calories burned for the day
ALL	903126	chr3:111400635:C:CA	3	C	CA	0.000222172	299318	110900635	111900635	0.489765	0.0860808	7.89503	intron_variant	MODIFIER	CD96	HGNC	-	-	-	-	-	OBA_1001087	heart rate	Novel	Computed heart rate, mean of 2nd and 3rd measures
ALL	40765148	chr7:50485353:T:C	7	T	C	0.426583	332333	49976365	50998973	-0.0138153	0.00242826	7.89452	intron_variant	MODIFIER	DDC	HGNC	-	-	-	-	-	OBA_1000032	hip circumference	Known	PhenX - hip circumference protocol 020801
EUR	3012030	chr1:203312047:G:C	1	G	C	0.537127	76239	202812047	203812047	-0.0283302	0.00497971	7.89385	downstream_gene_variant	MODIFIER	BTG2	HGNC	-	-	-	-	-	EFO_0004509	hemoglobin measurement	Known	MCH [Entitic mass] by Automated count
AFR	3033575	chr1:169797884:T:C	1	T	C	0.906133	14430	169297884	170297884	-0.112857	0.0198379	7.89338	intron_variant	MODIFIER	C1orf112	HGNC	-	-	-	-	-	EFO_0803547	monocyte measurement	Known	Monocytes [#/volume] in Blood by Automated count
ALL	3001123	chr22:30237872:TG:T	22	TG	T	< 0.000887114659569749	22545	29522782	30737872	-0.973438	0.171113	7.89316	downstream_gene_variant	MODIFIER	LIF	HGNC	-	-	-	-	-	OBA_0003277	platelet volume	Known	Platelet mean volume [Entitic volume] in Blood
ALL	3004249	chr13:114235244:G:A	13	G	A	0.325102	379150	113734842	114763687	0.0144406	0.00253864	7.89179	intron_variant	MODIFIER	CDC16	HGNC	-	-	-	-	-	OBA_VT0000183	blood pressure trait	Known	Systolic blood pressure
EUR	3036277	chr1:8003881:GA:G	1	GA	G	0.414087	211744	7462111	8524153	-0.0163912	0.00288192	7.88991	intron_variant,non_coding_transcript_variant	MODIFIER	-	-	-	-	-	-	-	OBA_VT0001253	body height	Known	Body height
ALL	3016991	chr12:120978847:A:C	12	A	C	0.309363	12293	120478847	121478847	0.0784236	0.0137887	7.88982	missense_variant	MODERATE	HNF1A	HGNC	risk_factor,benign	-	-	-	-	OBA_1001010	thyroxine amount	Known	Thyroxine (T4) [Mass/volume] in Serum or Plasma
EUR	3007164	chr6:32414162:T:C	6	T	C	0.312554	13764	31722629	32914162	-0.0720508	0.0126687	7.8892	intergenic_variant	MODIFIER	-	-	-	-	-	-	-	OBA_2050074	serum IgA amount	Known	IgA [Mass/volume] in Serum or Plasma
ALL	3037879	chr15:61701503:G:A	15	G	A	0.689622	1561	61200144	62201503	-0.189493	0.0333196	7.88873	intron_variant,non_coding_transcript_variant	MODIFIER	-	-	-	-	-	-	-	EFO_0003892	pulmonary function measurement	Known	Forced vital capacity [Volume] Respiratory system --pre bronchodilation
EUR	3036277	chr18:5296274:GAGA:G	18	GAGA	G	0.0412485	211414	4796274	5796274	0.0403028	0.00708678	7.88855	upstream_gene_variant	MODIFIER	ZBTB14	HGNC	-	-	-	-	-	OBA_VT0001253	body height	Known	Body height
EUR	40765148	chr12:39028991:T:C	12	T	C	0.567538	172252	38525225	39532335	-0.0190697	0.00335318	7.88854	intergenic_variant	MODIFIER	-	-	-	-	-	-	-	OBA_1000032	hip circumference	Known	PhenX - hip circumference protocol 020801
AFR	3036277	chr12:79875685:A:G	12	A	G	0.182445	77574	79294764	80460428	0.0371451	0.00653209	7.8873	intron_variant	MODIFIER	PPP1R12A	HGNC	-	-	-	-	-	OBA_VT0001253	body height	Known	Body height
ALL	3006923	chr19:19271131:G:C	19	G	C	0.0112723	85076	18771131	19992132	0.125383	0.0220493	7.8871	splice_region_variant,splice_polypyrimidine_tract_variant,intron_variant	LOW	TM6SF2	HGNC	benign	-	-	-	-	EFO_0802260	alanine aminotransferase 1 measurement	Known	Alanine aminotransferase [Enzymatic activity/volume] in Serum or Plasma
AFR	3010457	chr1:155007875:C:T	1	C	T	0.0741736	15821	154316560	155507875	-0.10894	0.019159	7.88613	intron_variant	MODIFIER	ZBTB7B	HGNC	-	-	-	-	-	EFO_0803540	eosinophil measurement	Known	Eosinophils/100 leukocytes in Blood by Automated count
EUR	40759207	chr5:137214713:G:A	5	G	A	0.479614	172274	136697022	137735723	-0.0188169	0.00330936	7.88578	intron_variant	MODIFIER	SPOCK1	HGNC	-	-	-	-	-	OBA_1001085	waist circumference	Known	Adult Waist Circumference Protocol
EUR	3001604	chr4:7076000:G:C	4	G	C	0.82731	21168	6547115	7576000	0.071607	0.0125941	7.88531	intergenic_variant	MODIFIER	-	-	-	-	-	-	-	EFO_0803547	monocyte measurement	Known	Monocytes [#/volume] in Blood
EUR	40765148	chr19:47068681:G:A	19	G	A	0.677283	172250	46565746	47577985	0.0201728	0.00354828	7.88392	intron_variant	MODIFIER	ZC3H4	HGNC	-	-	-	-	-	OBA_1000032	hip circumference	Known	PhenX - hip circumference protocol 020801
AFR	40759207	chr13:93953342:T:A	13	T	A	0.000779122	71234	93453342	94453342	-0.529764	0.0931843	7.88366	intron_variant	MODIFIER	GPC6	HGNC	-	-	-	-	-	OBA_1001085	waist circumference	Known	Adult Waist Circumference Protocol
EUR	3000905	chr13:28029870:T:C	13	T	C	0.014606	67712	27529870	28529870	0.125863	0.0221396	7.88332	intron_variant	MODIFIER	FLT3	HGNC	-	-	-	-	-	OBA_VT0000217	leukocyte quantity	Known	Leukocytes [#/volume] in Blood by Automated count
AMR	3020149	chr11:14753045:A:G	11	A	G	0.437698	6645	14147950	15392029	-0.0945644	0.0166349	7.88257	intron_variant	MODIFIER	PDE3B	HGNC	-	-	-	-	-	OBA_1000968	vitamin D amount	Known	25-hydroxyvitamin D3 [Mass/volume] in Serum or Plasma
ALL	40765148	chr20:17128514:A:C	20	A	C	0.502049	332366	16628514	17628514	-0.0142184	0.00250125	7.8821	intergenic_variant	MODIFIER	-	-	-	-	-	-	-	OBA_1000032	hip circumference	Known	PhenX - hip circumference protocol 020801
EUR	903135	chr1:96632811:T:G	1	T	G	0.312249	144034	96102096	97133505	0.0222084	0.00390703	7.88135	intergenic_variant	MODIFIER	-	-	-	-	-	-	-	OBA_1001085	waist circumference	Known	Computed waist circumference, mean of closest two measures
EUR	3024929	chr11:47349933:AG:A	11	AG	A	0.726807	69041	46849933	47849933	-0.0336036	0.00591185	7.88106	splice_polypyrimidine_tract_variant,intron_variant	LOW	MYBPC3	HGNC	benign,likely_benign	-	-	-	-	OBA_VT0003179	platelet quantity	Known	Platelets [#/volume] in Blood by Automated count
EUR	3044491	chr9:133274414:A:G	9	A	G	0.798389	44948	132773983	133778431	-0.0461361	0.00811688	7.88074	intron_variant	MODIFIER	ABO	HGNC	association	-	-	-	-	EFO_0004529	lipid measurement	Known	Cholesterol non HDL [Mass/volume] in Serum or Plasma
ALL	3013869	chr1:156900823:G:A	1	G	A	0.624991	94147	156125655	157400823	-0.0307789	0.00541508	7.8806	intron_variant	MODIFIER	PEAR1	HGNC	-	-	-	-	-	EFO_0005090	basophil count	Known	Basophils/100 leukocytes in Blood by Automated count
ALL	3023599	chr1:62492987:T:C	1	T	C	0.38798	135199	61992987	63140577	0.0217216	0.00382173	7.8801	intron_variant	MODIFIER	DOCK7	HGNC	benign	-	-	-	-	EFO_0004509	hemoglobin measurement	Known	MCV [Entitic volume] by Automated count
AFR	903136	chrX:63032233:T:C	23	T	C	0.7594	55807	62532233	63532233	0.0572	0.0101	7.88	intergenic_variant	MODIFIER	-	-	-	-	-	-	-	OBA_1000032	hip circumference	Known	Computed hip circumference, mean of closest two measures
EUR	3006906	chr7:151706043:T:C	7	T	C	0.563432	86518	151206043	152206043	0.0272275	0.00479051	7.87987	intron_variant	MODIFIER	PRKAG2	HGNC	-	-	-	-	-	EFO_0004838	calcium measurement	Known	Calcium [Mass/volume] in Serum or Plasma
ALL	903136	chr18:75741830:G:A	18	G	A	0.000293269	265967	75241830	76241830	-0.441563	0.0776934	7.8793	intergenic_variant	MODIFIER	-	-	-	-	-	-	-	OBA_1000032	hip circumference	Novel	Computed hip circumference, mean of closest two measures
EUR	3024929	chr3:123126824:C:G	3	C	G	0.587044	69040	122614156	123634833	-0.0305207	0.00537019	7.87917	intron_variant	MODIFIER	PDIA5	HGNC	-	-	-	-	-	OBA_VT0003179	platelet quantity	Known	Platelets [#/volume] in Blood by Automated count
EUR	3013115	chr6:30073782:G:A	6	G	A	0.551527	17709	29573782	30602205	-0.0590712	0.0103941	7.87868	downstream_gene_variant	MODIFIER	PPP1R11	HGNC	-	-	-	-	-	EFO_0803540	eosinophil measurement	Known	Eosinophils [#/volume] in Blood
AMR	3020416	chr16:1789351:G:T	16	G	T	0.00261834	14704	1289351	2656795	0.630347	0.110917	7.87838	downstream_gene_variant	MODIFIER	IGFALS	HGNC	-	-	-	-	-	EFO_0004305	erythrocyte count	Known	Erythrocytes [#/volume] in Blood by Automated count
EUR	3013682	chr6:51110592:T:G	6	T	G	0.39252	86630	50479582	51699637	0.0276405	0.00486385	7.87787	intergenic_variant	MODIFIER	-	-	-	-	-	-	-	OBA_VT0005265	blood urea nitrogen amount	Known	Urea nitrogen [Mass/volume] in Serum or Plasma
ALL	903135	chr3:88164996:C:A	3	C	A	0.977189	266167	87641618	88714337	0.0507684	0.0089337	7.87776	intron_variant,non_coding_transcript_variant	MODIFIER	C3orf38	HGNC	-	-	-	-	-	OBA_1001085	waist circumference	Known	Computed waist circumference, mean of closest two measures
EUR	3025315	chr10:124995565:T:C	10	T	C	0.537833	210784	124495565	125495565	0.0167532	0.00294821	7.87699	intron_variant	MODIFIER	CTBP2	HGNC	-	-	-	-	-	EFO_0004338	body weight	Known	Body weight
ALL	40759207	chr2:63270231:T:C	2	T	C	0.804789	332579	62769863	63821581	-0.0174816	0.00307669	7.8756	intron_variant	MODIFIER	WDPCP	HGNC	-	-	-	-	-	OBA_1001085	waist circumference	Known	Adult Waist Circumference Protocol
ALL	3023540	chr4:81233556:T:C	4	T	C	0.438792	10840	80726689	81747735	0.0774891	0.0136379	7.87547	intergenic_variant	MODIFIER	-	-	-	-	-	-	-	OBA_VT0001253	body height	Known	Body height Measured
ALL	3020416	chr11:33890901:T:G	11	T	G	0.455141	118662	33390901	34392021	-0.0231132	0.00406788	7.87542	intron_variant	MODIFIER	LMO2	HGNC	-	-	-	-	-	EFO_0004305	erythrocyte count	Known	Erythrocytes [#/volume] in Blood by Automated count
ALL	903135	chr14:30010917:C:T	14	C	T	0.738333	266161	29510917	30510917	0.017261	0.00303791	7.87539	intron_variant,non_coding_transcript_variant	MODIFIER	-	-	-	-	-	-	-	OBA_1001085	waist circumference	Known	Computed waist circumference, mean of closest two measures
ALL	3004501	chr11:72718751:TGCA:T	11	TGCA	T	0.115046	141826	72218534	73267275	-0.0271011	0.00477001	7.87462	intron_variant	MODIFIER	ARAP1	HGNC	-	-	-	-	-	EFO_0006842	diabetes mellitus biomarker	Known	Glucose [Mass/volume] in Serum or Plasma
ALL	3010457	chr10:935075:G:A	10	G	A	0.198075	89981	418745	1444203	0.0265041	0.00466509	7.87416	upstream_gene_variant	MODIFIER	LARP4B	HGNC	-	-	-	-	-	EFO_0803540	eosinophil measurement	Known	Eosinophils/100 leukocytes in Blood by Automated count
EUR	3027018	chr3:194579238:G:T	3	G	T	0.459374	196560	194079238	195079238	0.0180042	0.00316899	7.87413	upstream_gene_variant	MODIFIER	TMEM44-AS1	HGNC	-	-	-	-	-	OBA_1001087	heart rate	Known	Heart rate
ALL	3036277	chr9:23786020:T:C	9	T	C	0.138143	393877	23286020	24286020	-0.0167788	0.0029534	7.87368	intron_variant	MODIFIER	ELAVL2	HGNC	-	-	-	-	-	OBA_VT0001253	body height	Known	Body height
AFR	3004501	chr8:117129049:C:T	8	C	T	0.0196199	24414	116554859	117662294	-0.174294	0.0306795	7.8735	intron_variant,non_coding_transcript_variant	MODIFIER	-	-	-	-	-	-	-	EFO_0006842	diabetes mellitus biomarker	Known	Glucose [Mass/volume] in Serum or Plasma
ALL	903126	chr4:23790032:T:A	4	T	A	0.0175631	299377	23290032	24290032	-0.0550836	0.00969607	7.87324	downstream_gene_variant	MODIFIER	PPARGC1A	HGNC	-	-	-	-	-	OBA_1001087	heart rate	Known	Computed heart rate, mean of 2nd and 3rd measures
ALL	40759207	chr6:118293780:A:T	6	A	T	0.522762	332579	117793780	118793780	0.0137893	0.0024273	7.873	intron_variant	MODIFIER	SLC35F1	HGNC	-	-	-	-	-	OBA_1001085	waist circumference	Novel	Adult Waist Circumference Protocol
EUR	3037511	chr2:218135259:G:A	2	G	A	0.00248595	58730	217635259	218635259	0.329108	0.0579323	7.87296	missense_variant	MODERATE	CXCR2	HGNC	conflicting_interpretations_of_pathogenicity	-	-	-	-	OBA_0003352	lymphocyte amount	Known	Lymphocytes/100 leukocytes in Blood by Automated count
ALL	3036277	chr2:12019239:T:C	2	T	C	0.673041	393921	11489203	12533175	-0.0129116	0.00227284	7.87276	intron_variant,non_coding_transcript_variant	MODIFIER	MIR3681HG	HGNC	-	-	-	-	-	OBA_VT0001253	body height	Known	Body height
ALL	3001123	chr22:27413713:G:A	22	G	A	0.00549987	22546	26913713	27913713	-0.322222	0.0567225	7.87239	downstream_gene_variant	MODIFIER	-	-	-	-	-	-	-	OBA_0003277	platelet volume	Novel	Platelet mean volume [Entitic volume] in Blood
ALL	40759207	chr2:140465762:A:G	2	A	G	0.0134124	332527	139936558	140967228	0.0589992	0.010386	7.87232	intron_variant	MODIFIER	LRP1B	HGNC	-	-	-	-	-	OBA_1001085	waist circumference	Novel	Adult Waist Circumference Protocol
AFR	3001604	chr1:161165769:A:G	1	A	G	0.934492	3221	160665769	161665769	-0.26572	0.0467776	7.87191	upstream_gene_variant	MODIFIER	PPOX	HGNC	benign	-	-	-	-	EFO_0803547	monocyte measurement	Known	Monocytes [#/volume] in Blood
ALL	3013869	chr1:92673433:GT:G	1	GT	G	0.00967177	94140	91768425	93173433	-0.129654	0.0228259	7.87103	intron_variant	MODIFIER	EVI5	HGNC	-	-	-	-	-	EFO_0005090	basophil count	Known	Basophils/100 leukocytes in Blood by Automated count
ALL	3023599	chr17:30877783:C:T	17	C	T	0.125869	135216	30332311	31415582	0.0305376	0.00537625	7.87088	intron_variant	MODIFIER	ATAD5	HGNC	-	-	-	-	-	EFO_0004509	hemoglobin measurement	Known	MCV [Entitic volume] by Automated count
ALL	3023465	chr3:196475043:G:A	3	G	A	0.559057	12217	195975043	196988189	-0.0730864	0.0128672	7.87079	intron_variant	MODIFIER	RNF168	HGNC	-	-	-	-	-	OBA_2045206	level of serum globulin type protein	Known	Gamma globulin [Mass/volume] in Serum or Plasma by Electrophoresis
ALL	3016723	chr4:127245938:C:T	4	C	T	0.558987	138574	126745938	127761046	0.0213444	0.00375779	7.87074	intron_variant,non_coding_transcript_variant	MODIFIER	-	-	-	-	-	-	-	OBA_2050096	serum creatinine amount	Known	Creatinine [Mass/volume] in Serum or Plasma
ALL	3013762	chr6:108673623:G:A	6	G	A	0.608353	69966	108173230	109178084	0.0328625	0.00578575	7.87039	intron_variant	MODIFIER	FOXO3	HGNC	-	-	-	-	-	EFO_0004338	body weight	Known	Body weight Measured
AMR	3025315	chr16:20234991:G:A	16	G	A	0.800249	66673	19733961	20745570	0.0374481	0.00659322	7.87013	downstream_gene_variant	MODIFIER	SNRPEP3	HGNC	-	-	-	-	-	EFO_0004338	body weight	Known	Body weight
ALL	903136	chr16:1826948:G:C	16	G	C	0.321248	265578	1326948	2326948	0.0162986	0.00286973	7.86931	upstream_gene_variant	MODIFIER	FAHD1	HGNC	-	-	-	-	-	OBA_1000032	hip circumference	Known	Computed hip circumference, mean of closest two measures
ALL	3019174	chr19:6732749:A:G	19	A	G	0.888769	1861	6232749	7232749	-0.270235	0.0475816	7.86916	intron_variant	MODIFIER	GPR108	HGNC	-	-	-	-	-	NA	NA	Novel	dRVVT (LA screen)
ALL	40759207	chr7:150976226:A:G	7	A	G	0.730636	332581	150440746	151486279	0.0157661	0.0027761	7.86872	intron_variant	MODIFIER	KCNH2	HGNC	-	-	-	-	-	OBA_1001085	waist circumference	Known	Adult Waist Circumference Protocol
ALL	3007070	chr1:182150197:G:A	1	G	A	0.300742	114186	181650197	182681843	-0.0250987	0.00441945	7.8685	non_coding_transcript_exon_variant	MODIFIER	-	-	-	-	-	-	-	EFO_0004529	lipid measurement	Known	Cholesterol in HDL [Mass/volume] in Serum or Plasma
ALL	903135	chr1:8429242:C:T	1	C	T	0.592724	266162	7920956	8937247	0.0155832	0.00274407	7.86776	intron_variant	MODIFIER	RERE	HGNC	-	-	-	-	-	OBA_1001085	waist circumference	Known	Computed waist circumference, mean of closest two measures
ALL	3025315	chr14:83813126:C:T	14	C	T	0.000169403	392555	83109666	84313126	0.466687	0.0821802	7.86765	intergenic_variant	MODIFIER	-	-	-	-	-	-	-	EFO_0004338	body weight	Novel	Body weight
ALL	3027114	chr9:105418826:T:C	9	T	C	0.0645053	115192	104918826	105925033	0.0460837	0.00811506	7.86757	intron_variant	MODIFIER	SLC44A1	HGNC	-	-	-	-	-	EFO_0004529	lipid measurement	Known	Cholesterol [Mass/volume] in Serum or Plasma
ALL	3025315	chr2:66584343:C:CA	2	C	CA	0.000211454	392521	66084343	67084343	0.415996	0.0732573	7.86701	intron_variant,non_coding_transcript_variant	MODIFIER	LINC01798	HGNC	-	-	-	-	-	EFO_0004338	body weight	Known	Body weight
AFR	3036277	chr9:18982464:A:C	9	A	C	0.280389	77569	18482374	19493375	-0.0317563	0.00559247	7.86658	intron_variant	MODIFIER	SAXO1	HGNC	-	-	-	-	-	OBA_VT0001253	body height	Known	Body height
ALL	3037511	chr19:58410490:C:G	19	C	G	0.000628148	88355	57910490	58910490	0.522813	0.0920723	7.86631	intron_variant	MODIFIER	ZNF584	HGNC	-	-	-	-	-	OBA_0003352	lymphocyte amount	Novel	Lymphocytes/100 leukocytes in Blood by Automated count
ALL	3025315	chr9:29114182:T:A	9	T	A	0.182926	392506	28614182	29713252	-0.0157141	0.00276746	7.86603	intron_variant	MODIFIER	LINGO2	HGNC	-	-	-	-	-	EFO_0004338	body weight	Known	Body weight
ALL	3027018	chr16:64226254:G:A	16	G	A	0.430398	378904	63722168	64738058	-0.0132196	0.00232823	7.8655	intergenic_variant	MODIFIER	-	-	-	-	-	-	-	OBA_1001087	heart rate	Known	Heart rate
EUR	3019550	chr20:49085052:T:C	20	T	C	0.431257	87100	48425063	49682127	-0.0272535	0.0047999	7.86539	intron_variant	MODIFIER	CSE1L	HGNC	-	-	-	-	-	EFO_0009282	sodium measurement	Novel	Sodium [Moles/volume] in Serum or Plasma
ALL	3025315	chr13:28044804:A:G	13	A	G	0.615691	392586	27543571	28544804	-0.0125588	0.00221202	7.86443	intron_variant	MODIFIER	FLT3	HGNC	-	-	-	-	-	EFO_0004338	body weight	Known	Body weight
ALL	3024929	chr14:105269797:T:G	14	T	G	0.314353	110061	104741989	105793048	0.0258867	0.00455958	7.86415	intron_variant	MODIFIER	BRF1	HGNC	-	-	-	-	-	OBA_VT0003179	platelet quantity	Known	Platelets [#/volume] in Blood by Automated count
AMR	3025315	chr12:49868026:C:T	12	C	T	0.234923	66673	49368026	50368026	0.0348179	0.00613279	7.86386	3_prime_UTR_variant	MODIFIER	FAIM2	HGNC	-	-	-	-	-	EFO_0004338	body weight	Known	Body weight
ALL	3024561	chr7:150800408:C:A	7	C	A	0.0958679	116285	150300408	151305380	0.0375894	0.00662099	7.86383	upstream_gene_variant	MODIFIER	TMEM176B	HGNC	-	-	-	-	-	OBA_2050068	serum albumin amount	Known	Albumin [Mass/volume] in Serum or Plasma
ALL	40765148	chr5:151666362:C:T	5	C	T	0.00468145	332376	151166362	152166362	0.0984832	0.0173473	7.86336	missense_variant,splice_region_variant	MODERATE	SPARC	HGNC	likely_benign	-	-	-	-	OBA_1000032	hip circumference	Novel	PhenX - hip circumference protocol 020801
AMR	3020416	chr11:114777707:G:A	11	G	A	0.00782153	14703	114277707	115277707	0.364109	0.064139	7.86272	intergenic_variant	MODIFIER	-	-	-	-	-	-	-	EFO_0004305	erythrocyte count	Novel	Erythrocytes [#/volume] in Blood by Automated count
EUR	3038553	chr1:39103899:C:T	1	C	T	0.222749	165087	38603899	39972585	0.0211429	0.00372443	7.86253	intron_variant	MODIFIER	MACF1	HGNC	-	-	-	-	-	EFO_0004324	body weights and measures	Known	Body mass index (BMI) [Ratio]
ALL	3023314	chr17:46751565:G:A	17	G	A	0.157625	126712	46209946	47251565	0.0287604	0.00506643	7.86216	synonymous_variant	LOW	NSF	HGNC	-	-	-	-	-	EFO_0004348	hematocrit	Known	Hematocrit [Volume Fraction] of Blood by Automated count
AFR	3025315	chr5:76414958:C:T	5	C	T	0.818036	77386	75914958	76914958	-0.0374081	0.00658982	7.86215	intron_variant	MODIFIER	IQGAP2	HGNC	-	-	-	-	-	EFO_0004338	body weight	Known	Body weight
ALL	3020630	chr7:111112896:T:C	7	T	C	0.000436867	122463	110612896	111612896	-0.53283	0.0938702	7.86111	intron_variant	MODIFIER	LRRN3	HGNC	-	-	-	-	-	EFO_0004536	total blood protein measurement	Known	Protein [Mass/volume] in Serum or Plasma
EUR	40759207	chr12:106340690:G:A	12	G	A	0.323752	172303	105822753	106984023	0.0199913	0.00352194	7.86103	intron_variant	MODIFIER	TCP11L2	HGNC	-	-	-	-	-	OBA_1001085	waist circumference	Known	Adult Waist Circumference Protocol
ALL	3038553	chr14:46926680:A:AT	14	A	AT	0.629128	302549	46426680	47435744	-0.0148719	0.00262005	7.861	intron_variant	MODIFIER	MDGA2	HGNC	-	-	-	-	-	EFO_0004324	body weights and measures	Known	Body mass index (BMI) [Ratio]
ALL	3007352	chr10:63505945:CA:C	10	CA	C	0.409679	15146	62647821	64017266	-0.0664771	0.0117123	7.86012	intron_variant,non_coding_transcript_variant	MODIFIER	JMJD1C	HGNC	-	-	-	-	-	EFO_0004529	lipid measurement	Known	Cholesterol in VLDL [Mass/volume] in Serum or Plasma
ALL	3026361	chr19:20040808:G:GT	19	G	GT	0.784049	12394	19539571	20552159	-0.085737	0.0151063	7.85943	upstream_gene_variant	MODIFIER	ZNF682	HGNC	-	-	-	-	-	EFO_0004305	erythrocyte count	Known	Erythrocytes [#/volume] in Blood
ALL	3004501	chr14:89566702:T:C	14	T	C	0.577776	141844	89066702	90066702	-0.0216151	0.00380861	7.85883	intron_variant	MODIFIER	FOXN3	HGNC	-	-	-	-	-	EFO_0006842	diabetes mellitus biomarker	Known	Glucose [Mass/volume] in Serum or Plasma
ALL	3011948	chr10:63470404:T:C	10	T	C	0.434997	93303	62668063	64048990	0.0262453	0.00462479	7.85775	upstream_gene_variant	MODIFIER	JMJD1C	HGNC	-	-	-	-	-	EFO_0803547	monocyte measurement	Known	Monocytes/100 leukocytes in Blood by Automated count
ALL	3004249	chr8:109089454:A:G	8	A	G	0.677224	379137	108575263	109594580	-0.0141021	0.00248505	7.85743	intron_variant	MODIFIER	TRHR	HGNC	-	-	-	-	-	OBA_VT0000183	blood pressure trait	Known	Systolic blood pressure
AMR	3036277	chr19:14473811:C:T	19	C	T	0.000689624	66703	13973810	14973811	-0.518828	0.091429	7.85708	synonymous_variant	LOW	PTGER1	HGNC	-	-	-	-	-	OBA_VT0001253	body height	Known	Body height
EUR	3027018	chr18:28747644:C:A	18	C	A	0.746285	196559	28023437	29251868	-0.0206485	0.00363889	7.85646	intron_variant,non_coding_transcript_variant	MODIFIER	-	-	-	-	-	-	-	OBA_1001087	heart rate	Known	Heart rate
ALL	40759207	chr8:59248362:G:A	8	G	A	0.426135	332566	58735207	59759698	0.0137455	0.00242239	7.85635	intergenic_variant	MODIFIER	-	-	-	-	-	-	-	OBA_1001085	waist circumference	Novel	Adult Waist Circumference Protocol
ALL	3020630	chr14:105660391:G:A	14	G	A	0.226626	121235	105160391	106160391	-0.0244266	0.00430476	7.85628	downstream_gene_variant	MODIFIER	IGHGP	HGNC	-	-	-	-	-	EFO_0004536	total blood protein measurement	Known	Protein [Mass/volume] in Serum or Plasma
ALL	903136	chr3:61232096:A:C	3	A	C	0.34882	265947	60732096	62166031	0.0169231	0.0029824	7.85626	intron_variant	MODIFIER	FHIT	HGNC	-	-	-	-	-	OBA_1000032	hip circumference	Known	Computed hip circumference, mean of closest two measures
ALL	3012030	chr2:58726284:A:C	2	A	C	0.142525	126518	58226284	59231393	-0.0290724	0.00512371	7.85566	intron_variant,non_coding_transcript_variant	MODIFIER	LINC01122	HGNC	-	-	-	-	-	EFO_0004509	hemoglobin measurement	Known	MCH [Entitic mass] by Automated count
EUR	903135	chr2:180659760:G:A	2	G	A	0.327929	144031	180150228	181220493	0.0219083	0.00386136	7.85472	intron_variant,non_coding_transcript_variant	MODIFIER	-	-	-	-	-	-	-	OBA_1001085	waist circumference	Known	Computed waist circumference, mean of closest two measures
EUR	3027114	chr12:112468611:A:G	12	A	G	0.546335	71005	111653882	112968611	0.0296188	0.00522047	7.85439	intron_variant	MODIFIER	PTPN11	HGNC	-	-	-	-	-	EFO_0004529	lipid measurement	Known	Cholesterol [Mass/volume] in Serum or Plasma
ALL	3000963	chr1:214004636:T:C	1	T	C	0.29572	144500	213504636	214504636	0.0226064	0.00398454	7.85421	intron_variant	MODIFIER	PROX1	HGNC	-	-	-	-	-	EFO_0004509	hemoglobin measurement	Known	Hemoglobin [Mass/volume] in Blood
ALL	3025315	chr9:135531180:G:A	9	G	A	0.000196133	392590	135031180	136031180	0.431356	0.0760333	7.85352	downstream_gene_variant	MODIFIER	LCN1	HGNC	-	-	-	-	-	EFO_0004338	body weight	Known	Body weight
ALL	903126	chr6:41694561:G:A	6	G	A	0.297337	299398	41179101	42194561	0.0161564	0.00284782	7.85349	intron_variant	MODIFIER	TFEB	HGNC	-	-	-	-	-	OBA_1001087	heart rate	Known	Computed heart rate, mean of 2nd and 3rd measures
ALL	3006906	chr19:11551207:G:A	19	G	A	0.00534289	141403	11051207	12103108	-0.142878	0.0251853	7.85308	downstream_gene_variant	MODIFIER	CNN1	HGNC	-	-	-	-	-	EFO_0004838	calcium measurement	Known	Calcium [Mass/volume] in Serum or Plasma
AMR	3036277	chr10:124927469:A:G	10	A	G	0.19547	66706	124402251	125487190	0.0352936	0.00622127	7.85301	intron_variant,non_coding_transcript_variant	MODIFIER	-	-	-	-	-	-	-	OBA_VT0001253	body height	Known	Body height
AFR	3010813	chr1:161968626:C:T	1	C	T	0.819672	1098	161468626	162470502	-0.273595	0.0482286	7.85258	downstream_gene_variant	MODIFIER	ATF6	HGNC	-	-	-	-	-	OBA_VT0000217	leukocyte quantity	Known	Leukocytes [#/volume] in Blood
EUR	3004249	chr2:158559008:G:A	2	G	A	0.280655	196793	158058909	159188624	-0.0191983	0.00338431	7.85222	intron_variant	MODIFIER	PKP4	HGNC	-	-	-	-	-	OBA_VT0000183	blood pressure trait	Known	Systolic blood pressure
AFR	3036277	chr8:61550541:GC:G	8	GC	G	0.017994	77526	61050541	62050541	-0.104839	0.0184817	7.85188	intron_variant	MODIFIER	ASPH	HGNC	-	-	-	-	-	OBA_VT0001253	body height	Known	Body height
EUR	3012888	chr8:8845317:A:G	8	A	G	0.440666	196784	8255877	9372978	0.0178378	0.0031446	7.85168	intron_variant	MODIFIER	MFHAS1	HGNC	-	-	-	-	-	OBA_VT0000183	blood pressure trait	Known	Diastolic blood pressure
EUR	3025315	chr8:115648947:A:C	8	A	C	0.324624	210756	115148232	116250077	-0.0178788	0.00315184	7.85158	intron_variant	MODIFIER	TRPS1	HGNC	-	-	-	-	-	EFO_0004338	body weight	Known	Body weight
ALL	3000905	chr11:2532554:G:T	11	G	T	0.000643044	112745	2032554	3032554	0.457169	0.0805945	7.8515	intron_variant	MODIFIER	KCNQ1	HGNC	-	-	-	-	-	OBA_VT0000217	leukocyte quantity	Known	Leukocytes [#/volume] in Blood by Automated count
ALL	3000963	chr22:33549093:C:G	22	C	G	0.000276811	144503	33049093	34049093	-0.615996	0.1086	7.85072	intron_variant	MODIFIER	LARGE1	HGNC	-	-	-	-	-	EFO_0004509	hemoglobin measurement	Novel	Hemoglobin [Mass/volume] in Blood
AMR	40765148	chr19:47077985:C:T	19	C	T	0.540456	57544	46568681	47611643	0.0329717	0.005813	7.8505	intron_variant	MODIFIER	ZC3H4	HGNC	-	-	-	-	-	OBA_1000032	hip circumference	Known	PhenX - hip circumference protocol 020801
ALL	3038553	chrX:142293516:C:T	23	C	T	0.0002	302499	141793516	142793516	-0.5438	0.0959	7.85	intron_variant,non_coding_transcript_variant	MODIFIER	-	-	-	-	-	-	-	EFO_0004324	body weights and measures	Novel	Body mass index (BMI) [Ratio]
EUR	3036277	chr1:169109334:C:T	1	C	T	0.229357	211746	168609334	169609334	0.0190068	0.00335109	7.84986	intron_variant	MODIFIER	ATP1B1	HGNC	-	-	-	-	-	OBA_VT0001253	body height	Known	Body height
AFR	903135	chr3:185598828:G:A	3	G	A	0.911433	55907	185098828	186098828	-0.0589284	0.0103898	7.8497	intron_variant	MODIFIER	SENP2	HGNC	-	-	-	-	-	OBA_1001085	waist circumference	Novel	Computed waist circumference, mean of closest two measures
ALL	3036277	chr12:43450701:AACTTAT:A	12	AACTTAT	A	0.145682	393909	42950701	43950701	0.0162434	0.00286393	7.84966	intron_variant	MODIFIER	ADAMTS20	HGNC	-	-	-	-	-	OBA_VT0001253	body height	Known	Body height
ALL	3025315	chr4:32437401:G:A	4	G	A	0.000242049	392483	31937401	32945703	0.39767	0.0701156	7.84944	intergenic_variant	MODIFIER	-	-	-	-	-	-	-	EFO_0004338	body weight	Known	Body weight
ALL	3025315	chr13:23140723:A:G	13	A	G	0.000295501	392553	22637047	23640723	0.362317	0.0638872	7.84833	intergenic_variant	MODIFIER	-	-	-	-	-	-	-	EFO_0004338	body weight	Novel	Body weight
ALL	3000963	chr17:61409371:C:T	17	C	T	0.589973	144504	60909371	61909371	-0.0226839	0.00399987	7.84823	3_prime_UTR_variant	MODIFIER	TBX2	HGNC	-	-	-	-	-	EFO_0004509	hemoglobin measurement	Known	Hemoglobin [Mass/volume] in Blood
EUR	40759207	chr8:72530963:G:T	8	G	T	0.711526	172300	72030963	73058626	-0.0206659	0.00364421	7.84752	intergenic_variant	MODIFIER	-	-	-	-	-	-	-	OBA_1001085	waist circumference	Known	Adult Waist Circumference Protocol
ALL	3011948	chr10:8423240:G:C	10	G	C	0.311253	93297	7913956	8925192	-0.028022	0.00494152	7.84712	intron_variant,non_coding_transcript_variant	MODIFIER	-	-	-	-	-	-	-	EFO_0803547	monocyte measurement	Known	Monocytes/100 leukocytes in Blood by Automated count
ALL	3025315	chr13:51500902:G:A	13	G	A	0.679617	392426	51000902	52000902	0.0135776	0.00239437	7.8469	intron_variant,non_coding_transcript_variant	MODIFIER	INTS6-AS1	HGNC	-	-	-	-	-	EFO_0004338	body weight	Known	Body weight
ALL	3024128	chr17:61207116:T:G	17	T	G	0.123525	125995	60694848	61707116	-0.0306991	0.00541384	7.84649	intron_variant	MODIFIER	BCAS3	HGNC	-	-	-	-	-	EFO_0004570	bilirubin measurement	Known	Bilirubin.total [Mass/volume] in Serum or Plasma
AFR	3023599	chr19:4058044:A:T	19	A	T	0.31248	25024	3553353	4568513	0.0539955	0.00952304	7.84524	intron_variant	MODIFIER	ZBTB7A	HGNC	-	-	-	-	-	EFO_0004509	hemoglobin measurement	Known	MCV [Entitic volume] by Automated count
EUR	3020630	chr18:63160556:C:T	18	C	T	0.141857	73366	62659527	63668952	0.0395992	0.00698414	7.84496	intron_variant	MODIFIER	BCL2	HGNC	-	-	-	-	-	EFO_0004536	total blood protein measurement	Known	Protein [Mass/volume] in Serum or Plasma
EUR	903136	chr6:29865189:G:A	6	G	A	0.545438	142942	29205164	30365189	-0.0208788	0.00368247	7.84474	intron_variant,non_coding_transcript_variant	MODIFIER	-	-	-	-	-	-	-	OBA_1000032	hip circumference	Novel	Computed hip circumference, mean of closest two measures
ALL	3025315	chr8:85298046:T:A	8	T	A	0.000115896	392594	84798046	86069228	0.557541	0.0983362	7.84464	intergenic_variant	MODIFIER	-	-	-	-	-	-	-	EFO_0004338	body weight	Known	Body weight
ALL	3000620	chr19:6720063:A:AT	19	A	AT	0.548021	7882	6196546	7220065	-0.0886311	0.0156325	7.84443	intron_variant	MODIFIER	C3	HGNC	-	-	-	-	-	EFO_0004983	complement C3 measurement	Known	Complement C3 [Mass/volume] in Serum or Plasma
ALL	3012030	chr20:63707707:C:G	20	C	G	0.689432	126531	63207707	64207707	-0.0230389	0.00406355	7.84438	intron_variant	MODIFIER	ARFRP1	HGNC	-	-	-	-	-	EFO_0004509	hemoglobin measurement	Known	MCH [Entitic mass] by Automated count
EUR	3038553	chr6:30005843:T:C	6	T	C	0.0595972	164991	29347209	30573259	0.0394872	0.00696477	7.84417	upstream_gene_variant	MODIFIER	HLA-J	HGNC	-	-	-	-	-	EFO_0004324	body weights and measures	Known	Body mass index (BMI) [Ratio]
AMR	40766800	chr6:32634619:C:T	6	C	T	0.650732	1297	32090406	33134619	-0.205737	0.0362881	7.8441	upstream_gene_variant	MODIFIER	HLA-DQA1	HGNC	-	-	-	-	-	EFO_0008165	interferon gamma measurement	Novel	Mycobacterium tuberculosis stimulated gamma interferon release by CD4+ T-cells [Units/volume] corrected for background in Blood
AFR	3015586	chr1:153631553:C:T	1	C	T	0.962029	1646	153131553	154164928	-0.466153	0.0822209	7.84405	intron_variant	MODIFIER	S100A1	HGNC	-	-	-	-	-	EFO_0803548	neutrophil measurement	Known	Segmented neutrophils [#/volume] in Blood
AFR	3025315	chr2:69709226:TA:T	2	TA	T	0.836473	77388	69209226	70209226	0.0391594	0.0069073	7.84345	intron_variant,non_coding_transcript_variant	MODIFIER	-	-	-	-	-	-	-	EFO_0004338	body weight	Known	Body weight
ALL	3036277	chr8:133603486:G:C	8	G	C	0.191748	393925	133103486	134108496	0.0144962	0.00255702	7.84319	intergenic_variant	MODIFIER	-	-	-	-	-	-	-	OBA_VT0001253	body height	Known	Body height
AMR	3020891	chr2:37521730:A:G	2	A	G	< 0.00295945546019532	6758	37021730	38021730	0.896635	0.158167	7.84257	intron_variant,non_coding_transcript_variant	MODIFIER	-	-	-	-	-	-	-	EFO_0001702	temperature	Novel	Body temperature
ALL	3006906	chr10:62743341:A:G	10	A	G	0.000562084	141438	62243341	63243341	-0.442413	0.0780419	7.84252	intron_variant,non_coding_transcript_variant	MODIFIER	-	-	-	-	-	-	-	EFO_0004838	calcium measurement	Known	Calcium [Mass/volume] in Serum or Plasma
ALL	3036277	chr10:131534836:C:T	10	C	T	0.000347813	393890	131034836	132034836	-0.299785	0.0528852	7.84173	intergenic_variant	MODIFIER	-	-	-	-	-	-	-	OBA_VT0001253	body height	Known	Body height
ALL	3001123	chr1:95752048:C:T	1	C	T	0.00164116	22545	95252048	96252048	-0.590554	0.10418	7.84167	intron_variant,non_coding_transcript_variant	MODIFIER	LINC02607	HGNC	-	-	-	-	-	OBA_0003277	platelet volume	Known	Platelet mean volume [Entitic volume] in Blood
ALL	3005131	chr4:188866868:C:T	4	C	T	< 0.000499562882477832	40035	188366868	189366868	-1.0203	0.180003	7.8408	intergenic_variant	MODIFIER	-	-	-	-	-	-	-	EFO_0006842	diabetes mellitus biomarker	Known	Glucose mean value [Mass/volume] in Blood Estimated from glycated hemoglobin
ALL	3011948	chr6:35248519:C:T	6	C	T	0.700907	93307	34708770	35811019	-0.0303748	0.00535877	7.8408	intron_variant	MODIFIER	SCUBE3	HGNC	-	-	-	-	-	EFO_0803547	monocyte measurement	Known	Monocytes/100 leukocytes in Blood by Automated count
ALL	3022192	chr6:139512875:T:G	6	T	G	0.587192	113456	139008558	140021439	-0.023643	0.00417117	7.84067	intron_variant,non_coding_transcript_variant	MODIFIER	-	-	-	-	-	-	-	EFO_0004529	lipid measurement	Known	Triglyceride [Mass/volume] in Serum or Plasma
EUR	3005673	chr12:4275678:T:G	12	T	G	0.0198053	16233	3775678	4775678	-0.197629	0.0348671	7.84042	intron_variant	MODIFIER	CCND2	HGNC	-	-	-	-	-	EFO_0006842	diabetes mellitus biomarker	Known	Hemoglobin A1c/Hemoglobin.total in Blood by HPLC
AFR	40765148	chrX:78169062:G:A	23	G	A	0.7632	71148	77548530	78669062	0.0518	0.0091	7.84	intron_variant,non_coding_transcript_variant	MODIFIER	FNDC3CP	HGNC	-	-	-	-	-	OBA_1000032	hip circumference	Known	PhenX - hip circumference protocol 020801
ALL	3027018	chrX:115557280:CA:C	23	CA	C	0.3438	378781	115057280	116057280	0.0148	0.0026	7.84	upstream_gene_variant	MODIFIER	PLS3	HGNC	-	-	-	-	-	OBA_1001087	heart rate	Known	Heart rate
EUR	3036277	chr2:11193480:T:C	2	T	C	0.553198	211739	10678331	11844938	-0.0161795	0.00285458	7.83995	intron_variant	MODIFIER	ROCK2	HGNC	-	-	-	-	-	OBA_VT0001253	body height	Known	Body height
ALL	3025315	chr1:92597641:A:G	1	A	G	0.000289109	392586	92097641	93097641	0.363564	0.0641458	7.83964	intron_variant	MODIFIER	EVI5	HGNC	-	-	-	-	-	EFO_0004338	body weight	Known	Body weight
EUR	3025315	chr16:72962263:G:A	16	G	A	0.394497	210790	72462097	73462263	-0.0170655	0.00301098	7.83962	intron_variant	MODIFIER	ZFHX3	HGNC	-	-	-	-	-	EFO_0004338	body weight	Known	Body weight
ALL	3038553	chr2:158575627:T:C	2	T	C	0.207792	302490	157990394	159156634	-0.0161055	0.0028416	7.83961	intron_variant	MODIFIER	PKP4	HGNC	-	-	-	-	-	EFO_0004324	body weights and measures	Known	Body mass index (BMI) [Ratio]
AMR	3036277	chr6:158508591:A:G	6	A	G	0.0255645	66694	158008591	159008591	-0.0898686	0.0158563	7.83942	3_prime_UTR_variant	MODIFIER	TULP4	HGNC	-	-	-	-	-	OBA_VT0001253	body height	Known	Body height
AFR	3013650	chr3:107813871:G:A	3	G	A	0.00233336	12857	107313871	108313871	0.667045	0.117693	7.83938	downstream_gene_variant	MODIFIER	BBX	HGNC	-	-	-	-	-	EFO_0803548	neutrophil measurement	Known	Neutrophils [#/volume] in Blood by Automated count
ALL	40765148	chr5:109333957:A:G	5	A	G	0.548159	332356	108825064	109967051	-0.014665	0.0025876	7.83878	downstream_gene_variant	MODIFIER	PJA2	HGNC	-	-	-	-	-	OBA_1000032	hip circumference	Known	PhenX - hip circumference protocol 020801
ALL	3025315	chr19:19560457:C:T	19	C	T	0.0649208	392594	19060457	20084419	-0.0246797	0.00435471	7.83856	downstream_gene_variant	MODIFIER	PBX4	HGNC	-	-	-	-	-	EFO_0004338	body weight	Known	Body weight
AMR	40765148	chr1:177925456:T:G	1	T	G	0.199145	57551	177420345	178429986	0.0386657	0.00682273	7.83818	downstream_gene_variant	MODIFIER	SEC16B	HGNC	-	-	-	-	-	OBA_1000032	hip circumference	Known	PhenX - hip circumference protocol 020801
EUR	3000185	chr9:132801302:T:A	9	T	A	< 0.000941132182014964	21251	132301302	133301302	1.19702	0.211221	7.83801	intron_variant	MODIFIER	AK8	HGNC	-	-	-	-	-	EFO_0004461	iron biomarker measurement	Known	Iron saturation [Mass Fraction] in Serum or Plasma
ALL	3016293	chr15:53672549:G:A	15	G	A	0.402571	38197	53172549	54172549	0.0431989	0.00762275	7.83792	intron_variant	MODIFIER	WDR72	HGNC	-	-	-	-	-	OBA_2050094	blood sodium bicarbonate amount	Known	Bicarbonate [Moles/volume] in Serum or Plasma
ALL	3005673	chr18:21913659:T:A	18	T	A	< 0.00064882400648824	30825	21413659	22413659	-1.16137	0.204935	7.83771	downstream_gene_variant	MODIFIER	-	-	-	-	-	-	-	EFO_0006842	diabetes mellitus biomarker	Known	Hemoglobin A1c/Hemoglobin.total in Blood by HPLC
ALL	3001420	chr5:54289638:TA:T	5	TA	T	0.347704	39919	53789638	54789638	-0.0453478	0.00800226	7.83736	intron_variant	MODIFIER	ARL15	HGNC	-	-	-	-	-	EFO_0004845	magnesium measurement	Novel	Magnesium [Mass/volume] in Serum or Plasma
EUR	3015632	chr5:137906167:T:C	5	T	C	0.83288	72861	137406167	138406167	-0.039189	0.00691556	7.83713	intron_variant	MODIFIER	PKD2L2	HGNC	-	-	-	-	-	OBA_1000957	carbon dioxide amount	Novel	Carbon dioxide, total [Moles/volume] in Serum or Plasma
ALL	3012888	chr8:141357146:G:A	8	G	A	0.0805109	379166	140857146	141857146	-0.0240325	0.00424098	7.83697	missense_variant	MODERATE	GPR20	HGNC	-	-	-	-	-	OBA_VT0000183	blood pressure trait	Known	Diastolic blood pressure
ALL	3023599	chr2:64652729:G:A	2	G	A	0.910617	135232	64141198	65157662	-0.0365396	0.00644827	7.83658	intron_variant	MODIFIER	SERTAD2	HGNC	-	-	-	-	-	EFO_0004509	hemoglobin measurement	Known	MCV [Entitic volume] by Automated count
ALL	3008342	chr2:159651560:G:T	2	G	T	0.388035	95150	159070647	160212765	0.0260343	0.00459465	7.83569	intergenic_variant	MODIFIER	-	-	-	-	-	-	-	EFO_0803548	neutrophil measurement	Known	Neutrophils/100 leukocytes in Blood by Automated count
ALL	903135	chr5:151666362:C:T	5	C	T	0.00482597	266164	151166362	152166362	0.108201	0.0190959	7.83556	missense_variant,splice_region_variant	MODERATE	SPARC	HGNC	likely_benign	-	-	-	-	OBA_1001085	waist circumference	Novel	Computed waist circumference, mean of closest two measures
ALL	903118	chr1:10738495:T:C	1	T	C	0.529066	299417	10238495	11238495	0.0162711	0.00287178	7.83482	intron_variant	MODIFIER	CASZ1	HGNC	-	-	-	-	-	OBA_VT0000183	blood pressure trait	Known	Computed systolic blood pressure, mean of 2nd and 3rd measures
ALL	3012888	chr18:44613588:A:AG	18	A	AG	0.19219	379149	44097158	45127182	0.0158805	0.00280293	7.83429	intergenic_variant	MODIFIER	-	-	-	-	-	-	-	OBA_VT0000183	blood pressure trait	Known	Diastolic blood pressure
EUR	903136	chr9:126610831:G:C	9	G	C	0.362653	143993	126108297	127124581	0.0214531	0.00378654	7.83415	upstream_gene_variant	MODIFIER	LMX1B	HGNC	-	-	-	-	-	OBA_1000032	hip circumference	Known	Computed hip circumference, mean of closest two measures
ALL	3025315	chr13:79122978:C:A	13	C	A	0.000192323	392568	78622978	79622978	0.443622	0.0783064	7.83314	intergenic_variant	MODIFIER	-	-	-	-	-	-	-	EFO_0004338	body weight	Known	Body weight
ALL	3009131	chr6:135094070:G:A	6	G	A	0.401826	3122	134594070	135594070	0.130831	0.0230939	7.83302	intron_variant	MODIFIER	HBS1L	HGNC	-	-	-	-	-	EFO_0004509	hemoglobin measurement	Known	Hemoglobin A/Hemoglobin.total in Blood by Electrophoresis
AFR	3027114	chr9:105418826:T:C	9	T	C	0.321659	19687	104916834	105919109	0.0597988	0.0105559	7.83248	intron_variant	MODIFIER	SLC44A1	HGNC	-	-	-	-	-	EFO_0004529	lipid measurement	Known	Cholesterol [Mass/volume] in Serum or Plasma
ALL	3004410	chr6:20682933:G:A	6	G	A	0.407516	68655	20182933	21252100	0.0316916	0.00559438	7.83237	intron_variant	MODIFIER	CDKAL1	HGNC	-	-	-	-	-	EFO_0006842	diabetes mellitus biomarker	Known	Hemoglobin A1c/Hemoglobin.total in Blood
AFR	3038553	chr4:45180510:A:G	4	A	G	0.239115	60498	44673674	45684815	0.0343812	0.0060693	7.83203	intergenic_variant	MODIFIER	-	-	-	-	-	-	-	EFO_0004324	body weights and measures	Known	Body mass index (BMI) [Ratio]
AFR	3036277	chr15:61033488:A:C	15	A	C	0.199675	77546	60533488	61533488	0.0352193	0.00621753	7.83139	intron_variant	MODIFIER	RORA	HGNC	-	-	-	-	-	OBA_VT0001253	body height	Known	Body height
AMR	3036277	chr17:50516772:G:C	17	G	C	0.00325298	66708	50016772	51016772	0.249133	0.0439839	7.83057	intron_variant	MODIFIER	MYCBPAP	HGNC	-	-	-	-	-	OBA_VT0001253	body height	Known	Body height
EUR	3027018	chr1:39145519:C:CT	1	C	CT	0.240819	196336	38610949	39696946	0.0203062	0.00358502	7.83053	intron_variant	MODIFIER	MACF1	HGNC	-	-	-	-	-	OBA_1001087	heart rate	Known	Heart rate
AFR	3004249	chr8:120201284:G:T	8	G	T	< 0.000259848248622804	76968	119701284	120701284	-0.922926	0.162942	7.8304	intron_variant	MODIFIER	COL14A1	HGNC	-	-	-	-	-	OBA_VT0000183	blood pressure trait	Known	Systolic blood pressure
ALL	903136	chr4:55394495:A:G	4	A	G	0.34339	265963	54894495	55894495	-0.0160888	0.00284049	7.83027	upstream_gene_variant	MODIFIER	TMEM165	HGNC	-	-	-	-	-	OBA_1000032	hip circumference	Known	Computed hip circumference, mean of closest two measures
ALL	3004249	chr2:621602:G:GT	2	G	GT	0.841939	379176	121461	1137830	0.0176039	0.00310801	7.83023	intergenic_variant	MODIFIER	-	-	-	-	-	-	-	OBA_VT0000183	blood pressure trait	Known	Systolic blood pressure
AFR	3038553	chrX:31836665:G:C	23	G	C	0.3904	60404	31336665	32336665	0.0345	0.0061	7.83	intron_variant	MODIFIER	DMD	HGNC	benign	-	-	-	-	EFO_0004324	body weights and measures	Known	Body mass index (BMI) [Ratio]
ALL	3025315	chrX:86348118:C:G	23	C	G	0.4593	392587	85846242	86848118	0.0138	0.0024	7.83	intron_variant	MODIFIER	DACH2	HGNC	-	-	-	-	-	EFO_0004338	body weight	Known	Body weight
ALL	903136	chr7:42193749:A:G	7	A	G	0.00021242	265983	41693749	42693749	-0.516992	0.0912778	7.82991	intron_variant	MODIFIER	GLI3	HGNC	-	-	-	-	-	OBA_1000032	hip circumference	Novel	Computed hip circumference, mean of closest two measures
ALL	3025315	chr6:150296927:G:C	6	G	C	0.000137552	392580	149796927	150796927	0.523321	0.0923998	7.8292	intergenic_variant	MODIFIER	-	-	-	-	-	-	-	EFO_0004338	body weight	Known	Body weight
EUR	3036277	chr6:140051869:C:T	6	C	T	0.198439	211743	139539123	140797066	0.0200087	0.00353295	7.82869	intron_variant,non_coding_transcript_variant	MODIFIER	LINC02941	HGNC	-	-	-	-	-	OBA_VT0001253	body height	Known	Body height
EUR	3012888	chr17:7886730:C:A	17	C	A	0.0660723	196792	7386730	8386730	0.0353377	0.00623969	7.82849	upstream_gene_variant	MODIFIER	CHD3	HGNC	-	-	-	-	-	OBA_VT0000183	blood pressure trait	Known	Diastolic blood pressure
ALL	3038553	chr15:57131433:G:A	15	G	A	0.956965	302557	56502865	57631433	-0.0355098	0.00627044	7.82766	intron_variant	MODIFIER	TCF12	HGNC	-	-	-	-	-	EFO_0004324	body weights and measures	Known	Body mass index (BMI) [Ratio]
EUR	3004249	chr3:124831517:C:T	3	C	T	0.433745	196799	124331517	125393692	-0.0181242	0.00320047	7.82755	intron_variant	MODIFIER	ITGB5	HGNC	-	-	-	-	-	OBA_VT0000183	blood pressure trait	Known	Systolic blood pressure
AFR	3036277	chr2:182658561:G:A	2	G	A	0.228326	77582	182158561	183170530	-0.0331199	0.0058485	7.82747	intergenic_variant	MODIFIER	-	-	-	-	-	-	-	OBA_VT0001253	body height	Known	Body height
ALL	40759207	chr8:51948968:C:T	8	C	T	0.00066	332576	51448968	52448968	0.261246	0.0461326	7.82742	non_coding_transcript_exon_variant	MODIFIER	PCMTD1-DT	HGNC	-	-	-	-	-	OBA_1001085	waist circumference	Known	Adult Waist Circumference Protocol
ALL	3036277	chr13:24857433:T:C	13	T	C	0.00124415	393842	24357433	25357433	-0.165705	0.0292618	7.82714	intron_variant	MODIFIER	RNF17	HGNC	-	-	-	-	-	OBA_VT0001253	body height	Known	Body height
AFR	3008342	chr1:96735583:CTT:C	1	CTT	C	0.057593	15297	96235583	97294916	0.129103	0.0227985	7.82701	intron_variant	MODIFIER	PTBP2	HGNC	-	-	-	-	-	EFO_0803548	neutrophil measurement	Known	Neutrophils/100 leukocytes in Blood by Automated count
AFR	3007070	chr3:186261261:G:A	3	G	A	0.921299	19574	185761261	186761261	-0.10304	0.0181969	7.8263	intron_variant	MODIFIER	DGKG	HGNC	-	-	-	-	-	EFO_0004529	lipid measurement	Known	Cholesterol in HDL [Mass/volume] in Serum or Plasma
ALL	3017501	chr5:101879071:A:G	5	A	G	0.994592	7027	101379071	102380649	-0.649924	0.114778	7.82615	intergenic_variant	MODIFIER	-	-	-	-	-	-	-	EFO_0803548	neutrophil measurement	Novel	Neutrophils [#/volume] in Blood by Manual count
ALL	3037511	chr4:3876198:A:AGAACTCTTGGAACCCTGCGGGG	4	A	AGAACTCTTGGAACCCTGCGGGG	0.000560259	96384	3365454	4376198	-0.52835	0.0933093	7.82591	intergenic_variant	MODIFIER	-	-	-	-	-	-	-	OBA_0003352	lymphocyte amount	Known	Lymphocytes/100 leukocytes in Blood by Automated count
EUR	3038553	chr9:128237193:G:C	9	G	C	0.213901	165074	127728465	128739413	0.0214267	0.00378411	7.82571	intron_variant	MODIFIER	DNM1	HGNC	-	-	-	-	-	EFO_0004324	body weights and measures	Known	Body mass index (BMI) [Ratio]
ALL	3036277	chr22:49774004:T:C	22	T	C	0.490509	393918	49274004	50274004	0.0120188	0.00212264	7.82553	3_prime_UTR_variant	MODIFIER	BRD1	HGNC	-	-	-	-	-	OBA_VT0001253	body height	Known	Body height
ALL	3012888	chr12:115114632:A:G	12	A	G	0.37777	379153	114614632	115614632	-0.0129028	0.00227879	7.82537	intergenic_variant	MODIFIER	-	-	-	-	-	-	-	OBA_VT0000183	blood pressure trait	Known	Diastolic blood pressure
ALL	3004327	chr19:13839507:T:C	19	T	C	0.367404	72864	13333499	14343819	0.0313034	0.00552854	7.82537	non_coding_transcript_exon_variant	MODIFIER	MIR23AHG	HGNC	-	-	-	-	-	OBA_0003352	lymphocyte amount	Known	Lymphocytes [#/volume] in Blood by Automated count
ALL	3025315	chr19:46384379:C:T	19	C	T	0.000275092	392596	45884379	46884379	0.365872	0.0646218	7.82436	intron_variant	MODIFIER	PPP5C	HGNC	-	-	-	-	-	EFO_0004338	body weight	Known	Body weight
ALL	3036277	chr11:120467003:G:A	11	G	A	0.0304672	393915	119944320	120967003	-0.0333141	0.00588413	7.8242	intron_variant	MODIFIER	ARHGEF12	HGNC	-	-	-	-	-	OBA_VT0001253	body height	Known	Body height
ALL	3019198	chr19:16384963:A:C	19	A	C	0.755922	25539	15884963	16884963	-0.0585997	0.0103506	7.82371	intron_variant	MODIFIER	EPS15L1	HGNC	-	-	-	-	-	OBA_0003352	lymphocyte amount	Known	Lymphocytes [#/volume] in Blood
AMR	3036277	chr9:95462078:C:G	9	C	G	0.239975	66707	94954594	95962078	0.0333374	0.00588852	7.82356	intron_variant	MODIFIER	PTCH1	HGNC	benign	-	-	-	-	OBA_VT0001253	body height	Known	Body height
ALL	3036277	chr1:232579236:C:T	1	C	T	0.00082249	393926	232079236	233079236	0.199734	0.0352805	7.82327	intron_variant	MODIFIER	SIPA1L2	HGNC	-	-	-	-	-	OBA_VT0001253	body height	Known	Body height
ALL	3007352	chr1:62491528:C:G	1	C	G	0.337295	15147	61940418	62994430	-0.0669174	0.0118203	7.82309	intron_variant	MODIFIER	DOCK7	HGNC	-	-	-	-	-	EFO_0004529	lipid measurement	Known	Cholesterol in VLDL [Mass/volume] in Serum or Plasma
AMR	3024386	chr19:16095202:C:T	19	C	T	0.0338235	5100	15592494	16595202	0.261952	0.0462735	7.82233	intron_variant	MODIFIER	TPM4	HGNC	-	-	-	-	-	OBA_0003277	platelet volume	Known	Platelet mean volume [Entitic volume] in Blood by Rees-Ecker
ALL	3012030	chr4:1878911:G:A	4	G	A	0.00879557	126541	1376859	2471626	0.114621	0.0202478	7.82231	intron_variant	MODIFIER	NSD2	HGNC	-	-	-	-	-	EFO_0004509	hemoglobin measurement	Known	MCH [Entitic mass] by Automated count
ALL	3036277	chr1:18138377:G:T	1	G	T	0.000954484	393930	17638377	18638377	-0.189762	0.0335224	7.82187	intron_variant	MODIFIER	IGSF21	HGNC	-	-	-	-	-	OBA_VT0001253	body height	Known	Body height
EUR	903135	chr9:126646234:G:A	9	G	A	0.391291	144036	126108297	127146234	0.021014	0.00371237	7.82133	intron_variant	MODIFIER	LMX1B	HGNC	-	-	-	-	-	OBA_1001085	waist circumference	Known	Computed waist circumference, mean of closest two measures
EUR	3010457	chr7:20470230:T:C	7	T	C	0.254847	55916	19966106	21045893	-0.0290414	0.00513054	7.8212	intergenic_variant	MODIFIER	-	-	-	-	-	-	-	EFO_0803540	eosinophil measurement	Known	Eosinophils/100 leukocytes in Blood by Automated count
AMR	3036277	chrX:78114503:G:A	23	G	A	0.1306	66704	77614503	78614503	-0.0444	0.0078	7.82	intron_variant	MODIFIER	PGK1	HGNC	-	-	-	-	-	OBA_VT0001253	body height	Known	Body height
ALL	40765148	chrX:138369297:G:C	23	G	C	0.2384	332366	137169343	138869297	0.0171	0.003	7.82	intergenic_variant	MODIFIER	-	-	-	-	-	-	-	OBA_1000032	hip circumference	Known	PhenX - hip circumference protocol 020801
AFR	3036277	chr2:74534295:T:C	2	T	C	0.816132	77583	73960423	75034295	0.0369486	0.00652809	7.81979	intron_variant	MODIFIER	LOXL3	HGNC	benign	-	-	-	-	OBA_VT0001253	body height	Known	Body height
ALL	3004249	chr22:19987921:A:G	22	A	G	0.250113	379114	19480457	20489322	0.0144483	0.00255273	7.81976	intron_variant	MODIFIER	ARVCF	HGNC	-	-	-	-	-	OBA_VT0000183	blood pressure trait	Known	Systolic blood pressure
ALL	40765040	chr10:109363420:T:C	10	T	C	< 0.000682244584683609	29315	108753969	109863420	1.1655	0.205921	7.81973	intergenic_variant	MODIFIER	-	-	-	-	-	-	-	OBA_1000968	vitamin D amount	Novel	25-Hydroxyvitamin D3+25-Hydroxyvitamin D2 [Mass/volume] in Serum or Plasma
ALL	40759207	chr7:103804531:C:T	7	C	T	0.41579	332568	103304531	104304531	0.0136286	0.00240797	7.81942	intron_variant	MODIFIER	RELN	HGNC	-	-	-	-	-	OBA_1001085	waist circumference	Known	Adult Waist Circumference Protocol
ALL	3038553	chr13:64145980:C:T	13	C	T	0.501529	302532	63645980	64744888	0.0144963	0.0025614	7.8188	intergenic_variant	MODIFIER	-	-	-	-	-	-	-	EFO_0004324	body weights and measures	Known	Body mass index (BMI) [Ratio]
ALL	3024929	chr9:96450096:C:T	9	C	T	0.456249	110055	95828727	96950096	-0.0243068	0.00429486	7.81869	upstream_gene_variant	MODIFIER	HABP4	HGNC	-	-	-	-	-	OBA_VT0003179	platelet quantity	Known	Platelets [#/volume] in Blood by Automated count
EUR	3007220	chr11:22159363:C:CA	11	C	CA	0.58862	10861	21657131	22660818	0.0762191	0.0134675	7.8186	intron_variant,non_coding_transcript_variant	MODIFIER	-	-	-	-	-	-	-	EFO_0004534	creatine kinase measurement	Known	Creatine kinase [Enzymatic activity/volume] in Serum or Plasma
EUR	903135	chr11:47585313:G:C	11	G	C	0.702256	144038	46987585	48141380	0.0223566	0.00395047	7.818	downstream_gene_variant	MODIFIER	C1QTNF4	HGNC	-	-	-	-	-	OBA_1001085	waist circumference	Known	Computed waist circumference, mean of closest two measures
ALL	3036277	chr17:76678775:C:T	17	C	T	0.385838	393926	76178775	77178775	-0.0118277	0.00209002	7.81777	downstream_gene_variant	MODIFIER	MXRA7	HGNC	-	-	-	-	-	OBA_VT0001253	body height	Known	Body height
EUR	3023599	chr22:30197423:A:G	22	A	G	0.918329	81755	29505786	30704076	-0.0498038	0.00880061	7.81776	intron_variant,non_coding_transcript_variant	MODIFIER	-	-	-	-	-	-	-	EFO_0004509	hemoglobin measurement	Known	MCV [Entitic volume] by Automated count
ALL	3027970	chr2:126530245:G:A	2	G	A	0.00236833	37157	126030245	127035875	-0.383592	0.0677833	7.81763	intergenic_variant	MODIFIER	-	-	-	-	-	-	-	OBA_2045206	level of serum globulin type protein	Known	Globulin [Mass/volume] in Serum by calculation
ALL	3012888	chr17:70172864:A:G	17	A	G	0.13598	379147	69658879	70672864	0.0181053	0.0031994	7.81734	intron_variant	MODIFIER	KCNJ2	HGNC	-	-	-	-	-	OBA_VT0000183	blood pressure trait	Known	Diastolic blood pressure
ALL	3023103	chr3:82264999:CT:C	3	CT	C	< 0.0001409711502541	141873	81764999	82764999	0.919325	0.162458	7.81704	intron_variant,non_coding_transcript_variant	MODIFIER	LINC02008	HGNC	-	-	-	-	-	EFO_0009283	potassium measurement	Known	Potassium [Moles/volume] in Serum or Plasma
EUR	3038553	chr3:170908017:C:T	3	C	T	0.404509	165089	170392527	171410343	0.0194188	0.00343161	7.81697	intron_variant	MODIFIER	EIF5A2	HGNC	-	-	-	-	-	EFO_0004324	body weights and measures	Known	Body mass index (BMI) [Ratio]
ALL	3025315	chr5:124996410:C:A	5	C	A	0.554943	392562	124496410	125496410	0.012885	0.00227699	7.81687	intron_variant,non_coding_transcript_variant	MODIFIER	LINC02240	HGNC	-	-	-	-	-	EFO_0004338	body weight	Known	Body weight
ALL	40759207	chr15:41743515:C:A	15	C	A	0.751531	332579	41067272	42243515	-0.0163516	0.0028896	7.81685	intron_variant	MODIFIER	MGA	HGNC	-	-	-	-	-	OBA_1001085	waist circumference	Known	Adult Waist Circumference Protocol
AMR	3036277	chr5:78083986:T:A	5	T	A	0.310902	66701	77579102	78630259	-0.0306696	0.00542007	7.81624	intron_variant	MODIFIER	AP3B1	HGNC	-	-	-	-	-	OBA_VT0001253	body height	Known	Body height
ALL	3033575	chr13:108308037:T:A	13	T	A	0.0249519	67510	107808032	108808037	-0.0918136	0.016226	7.816	3_prime_UTR_variant	MODIFIER	TNFSF13B	HGNC	-	-	-	-	-	EFO_0803547	monocyte measurement	Known	Monocytes [#/volume] in Blood by Automated count
ALL	3025315	chr2:67606464:A:T	2	A	T	0.768954	392593	67022237	68121539	-0.0145799	0.00257679	7.81526	intron_variant,non_coding_transcript_variant	MODIFIER	-	-	-	-	-	-	-	EFO_0004338	body weight	Known	Body weight
ALL	3036277	chr14:98372684:G:A	14	G	A	0.627752	393926	97872684	98872684	0.01204	0.00212791	7.81517	intergenic_variant	MODIFIER	-	-	-	-	-	-	-	OBA_VT0001253	body height	Known	Body height
ALL	3036277	chr11:95566473:G:A	11	G	A	0.425141	393909	95066473	96066473	0.0115895	0.00204832	7.815	upstream_gene_variant	MODIFIER	-	-	-	-	-	-	-	OBA_VT0001253	body height	Known	Body height
ALL	3000963	chr2:43201919:G:T	2	G	T	0.567193	144502	42701919	43701919	-0.0215698	0.0038123	7.81478	intergenic_variant	MODIFIER	-	-	-	-	-	-	-	EFO_0004509	hemoglobin measurement	Known	Hemoglobin [Mass/volume] in Blood
ALL	40765148	chr8:72537705:G:A	8	G	A	0.682688	332370	72030963	73037705	-0.0145354	0.00256911	7.81433	5_prime_UTR_variant	MODIFIER	KCNB2	HGNC	-	-	-	-	-	OBA_1000032	hip circumference	Known	PhenX - hip circumference protocol 020801
ALL	3043111	chr3:183984487:A:G	3	A	G	0.602302	87506	183413753	184528256	-0.0269325	0.00476035	7.81406	intron_variant	MODIFIER	ABCC5	HGNC	-	-	-	-	-	OBA_0003277	platelet volume	Known	Platelet mean volume [Entitic volume] in Blood by Automated count
EUR	903115	chr20:10643542:A:G	20	A	G	0.431425	161188	10143542	11143542	-0.0196761	0.00347793	7.81345	intron_variant	MODIFIER	JAG1	HGNC	benign	-	-	-	-	OBA_VT0000183	blood pressure trait	Known	Computed diastolic blood pressure, mean of 2nd and 3rd measures
ALL	3036277	chr10:105317999:A:G	10	A	G	0.000440486	393883	104817999	105817999	-0.275382	0.0486777	7.81301	intergenic_variant	MODIFIER	-	-	-	-	-	-	-	OBA_VT0001253	body height	Known	Body height
ALL	903115	chr1:172361919:A:G	1	A	G	0.357191	299413	171861919	172861919	0.0151345	0.00267528	7.81276	intron_variant	MODIFIER	DNM3	HGNC	-	-	-	-	-	OBA_VT0000183	blood pressure trait	Known	Computed diastolic blood pressure, mean of 2nd and 3rd measures
AFR	3036277	chr2:47065837:T:TG	2	T	TG	0.485543	77573	46565837	47565837	-0.028265	0.00499641	7.8125	intron_variant	MODIFIER	TTC7A	HGNC	-	-	-	-	-	OBA_VT0001253	body height	Known	Body height
EUR	3002030	chr19:16490383:C:T	19	C	T	0.70567	25677	15972126	16990383	-0.0542437	0.00958873	7.81242	synonymous_variant	LOW	CALR3	HGNC	benign	-	-	-	-	OBA_0003352	lymphocyte amount	Known	Lymphocytes/100 leukocytes in Blood
EUR	3020416	chr9:13976286:G:A	9	G	A	0.308139	71166	13476286	14476286	-0.0318815	0.00563575	7.81238	intergenic_variant	MODIFIER	-	-	-	-	-	-	-	EFO_0004305	erythrocyte count	Known	Erythrocytes [#/volume] in Blood by Automated count
EUR	3022096	chr9:132999365:G:A	9	G	A	0.00118177	31309	132499365	133499365	-0.642187	0.113522	7.81224	intergenic_variant	MODIFIER	-	-	-	-	-	-	-	EFO_0803539	basophil measurement	Known	Basophils/100 leukocytes in Blood
ALL	3025315	chr9:9806130:G:T	9	G	T	0.000211428	392569	9306130	10668111	0.414567	0.0732872	7.8117	intron_variant	MODIFIER	PTPRD	HGNC	-	-	-	-	-	EFO_0004338	body weight	Known	Body weight
ALL	3013869	chr8:73982852:T:C	8	T	C	0.178085	94118	73476658	74495578	-0.0280077	0.00495141	7.81114	downstream_gene_variant	MODIFIER	TMEM70	HGNC	-	-	-	-	-	EFO_0005090	basophil count	Known	Basophils/100 leukocytes in Blood by Automated count
ALL	3006906	chr7:155950527:T:G	7	T	G	0.000141411	141432	155450527	156450527	0.880941	0.155742	7.81084	upstream_gene_variant	MODIFIER	-	-	-	-	-	-	-	EFO_0004838	calcium measurement	Known	Calcium [Mass/volume] in Serum or Plasma
ALL	3027970	chr5:14483395:G:A	5	G	A	0.00141289	37158	13983395	14983395	0.507787	0.0897746	7.81044	intron_variant	MODIFIER	TRIO	HGNC	-	-	-	-	-	OBA_2045206	level of serum globulin type protein	Known	Globulin [Mass/volume] in Serum by calculation
EUR	3040168	chr2:181459459:CTT:C	2	CTT	C	0.538819	13756	180959039	181959459	0.0666255	0.0117794	7.81013	intron_variant	MODIFIER	ITGA4	HGNC	-	-	-	-	-	EFO_0007987	granulocyte count	Known	Immature granulocytes [#/volume] in Blood
ALL	40765040	chr17:1044806:C:T	17	C	T	0.000801473	29321	544806	1544806	0.741557	0.131107	7.81009	intron_variant	MODIFIER	ABR	HGNC	-	-	-	-	-	OBA_1000968	vitamin D amount	Novel	25-Hydroxyvitamin D3+25-Hydroxyvitamin D2 [Mass/volume] in Serum or Plasma
ALL	3001582	chr10:16122579:C:T	10	C	T	0.908701	2563	15622579	16622579	-0.24767	0.0437899	7.8095	intergenic_variant	MODIFIER	-	-	-	-	-	-	-	OBA_VT0005160	urine protein amount	Novel	Protein/Creatinine [Mass Ratio] in Urine
ALL	3000963	chr1:154998496:A:G	1	A	G	0.0332279	144487	154498034	155502444	-0.0539876	0.00954643	7.80799	upstream_gene_variant	MODIFIER	ZBTB7B	HGNC	-	-	-	-	-	EFO_0004509	hemoglobin measurement	Known	Hemoglobin [Mass/volume] in Blood
ALL	3036277	chr10:66710010:G:T	10	G	T	0.0161084	393926	66195274	67210010	0.0462804	0.00818395	7.80737	intron_variant	MODIFIER	CTNNA3	HGNC	-	-	-	-	-	OBA_VT0001253	body height	Known	Body height
AFR	3000905	chr5:177441311:C:T	5	C	T	0.00397324	22274	176941311	177941311	0.393021	0.0695007	7.80708	intron_variant	MODIFIER	GRK6	HGNC	-	-	-	-	-	OBA_VT0000217	leukocyte quantity	Known	Leukocytes [#/volume] in Blood by Automated count
ALL	3035995	chr2:203302651:G:A	2	G	A	0.476367	97131	202789829	203802651	0.0257053	0.00454567	7.80705	3_prime_UTR_variant	MODIFIER	CYP20A1	HGNC	-	-	-	-	-	EFO_0004533	alkaline phosphatase measurement	Known	Alkaline phosphatase [Enzymatic activity/volume] in Serum or Plasma
EUR	3012030	chr22:21568075:T:C	22	T	C	0.192827	76115	21068075	22128603	-0.0332661	0.00588291	7.80655	intron_variant	MODIFIER	UBE2L3	HGNC	-	-	-	-	-	EFO_0004509	hemoglobin measurement	Known	MCH [Entitic mass] by Automated count
EAS	3036277	chr2:232196106:T:C	2	T	C	0.467825	8982	231446908	232696106	-0.0794787	0.0140559	7.80594	intron_variant	MODIFIER	DIS3L2	HGNC	-	-	-	-	-	OBA_VT0001253	body height	Known	Body height
ALL	3022192	chr3:172576710:G:A	3	G	A	0.0228803	113460	172076710	173076710	0.0760992	0.0134586	7.80552	intron_variant,non_coding_transcript_variant	MODIFIER	LINC02068	HGNC	-	-	-	-	-	EFO_0004529	lipid measurement	Known	Triglyceride [Mass/volume] in Serum or Plasma
ALL	40759207	chr19:12731584:C:T	19	C	T	0.0170664	332583	12187599	13270772	-0.052651	0.00931218	7.80476	intron_variant	MODIFIER	TRIR	HGNC	-	-	-	-	-	OBA_1001085	waist circumference	Novel	Adult Waist Circumference Protocol
AMR	3009744	chr8:40422305:G:A	8	G	A	0.00130763	16442	39922305	40922305	-0.815209	0.144185	7.80453	intron_variant,non_coding_transcript_variant	MODIFIER	-	-	-	-	-	-	-	EFO_0004509	hemoglobin measurement	Known	MCHC [Mass/volume] by Automated count
ALL	903126	chr9:35908316:A:C	9	A	C	0.368203	299382	35408316	36409521	-0.0153725	0.00271897	7.80422	upstream_gene_variant	MODIFIER	SPAAR	HGNC	-	-	-	-	-	OBA_1001087	heart rate	Known	Computed heart rate, mean of 2nd and 3rd measures
ALL	3025315	chr14:72993010:A:G	14	A	G	0.219472	392221	72470097	73493010	-0.0150686	0.00266524	7.80419	intron_variant	MODIFIER	ZFYVE1	HGNC	-	-	-	-	-	EFO_0004338	body weight	Known	Body weight
ALL	3025315	chr6:104921561:G:A	6	G	A	0.0858498	392581	104421561	105421561	0.0218952	0.00387277	7.80386	intron_variant,non_coding_transcript_variant	MODIFIER	LIN28B-AS1	HGNC	-	-	-	-	-	EFO_0004338	body weight	Known	Body weight
EUR	3038553	chr11:122688142:T:C	11	T	C	0.474388	165078	122188142	123188142	-0.0190696	0.00337307	7.80342	intron_variant	MODIFIER	UBASH3B	HGNC	-	-	-	-	-	EFO_0004324	body weights and measures	Known	Body mass index (BMI) [Ratio]
ALL	3033575	chr3:143598797:T:G	3	T	G	0.000473807	67538	143098797	144098797	0.692004	0.122404	7.8034	intron_variant	MODIFIER	SLC9A9	HGNC	-	-	-	-	-	EFO_0803547	monocyte measurement	Known	Monocytes [#/volume] in Blood by Automated count
EUR	3004327	chr2:24034076:G:T	2	G	T	0.86769	42767	23534076	24534076	-0.0561507	0.00993227	7.80315	intron_variant	MODIFIER	WDCP	HGNC	-	-	-	-	-	OBA_0003352	lymphocyte amount	Known	Lymphocytes [#/volume] in Blood by Automated count
ALL	40759207	chr22:48475207:G:A	22	G	A	0.386948	332576	47975207	48975207	0.0138058	0.00244208	7.80302	non_coding_transcript_exon_variant	MODIFIER	-	-	-	-	-	-	-	OBA_1001085	waist circumference	Known	Adult Waist Circumference Protocol
EUR	3036277	chr17:28488310:G:A	17	G	A	0.219433	211748	27988310	28988310	0.0191586	0.00338893	7.803	intron_variant	MODIFIER	SLC13A2	HGNC	-	-	-	-	-	OBA_VT0001253	body height	Known	Body height
EUR	3007164	chr5:56148856:G:A	5	G	A	0.378269	13764	55648856	56648856	-0.0676931	0.0119747	7.80229	intron_variant	MODIFIER	ANKRD55	HGNC	-	-	-	-	-	OBA_2050074	serum IgA amount	Known	IgA [Mass/volume] in Serum or Plasma
EUR	3015182	chr5:1113385:G:A	5	G	A	0.583576	5486	612757	1613385	-0.105667	0.0186924	7.80207	upstream_gene_variant	MODIFIER	SLC12A7	HGNC	-	-	-	-	-	EFO_0004509	hemoglobin measurement	Known	Erythrocyte distribution width [Entitic volume] by Automated count
AMR	3007070	chr12:109562388:C:T	12	C	T	0.509285	13247	108936425	110078088	0.0667579	0.0118101	7.80123	intron_variant	MODIFIER	MMAB	HGNC	-	-	-	-	-	EFO_0004529	lipid measurement	Known	Cholesterol in HDL [Mass/volume] in Serum or Plasma
EUR	3001604	chr7:50267214:C:G	7	C	G	0.321877	21168	49766267	50769215	-0.0572229	0.0101237	7.80064	upstream_gene_variant	MODIFIER	-	-	-	-	-	-	-	EFO_0803547	monocyte measurement	Known	Monocytes [#/volume] in Blood
ALL	3001123	chr9:89670145:C:T	9	C	T	0.00241739	22545	89170145	90170145	-0.482112	0.0852938	7.80064	intron_variant,non_coding_transcript_variant	MODIFIER	-	-	-	-	-	-	-	OBA_0003277	platelet volume	Known	Platelet mean volume [Entitic volume] in Blood
EUR	3012030	chr9:137205865:C:G	9	C	G	0.139972	76240	136705865	137705865	0.0386271	0.00683384	7.80057	missense_variant	MODERATE	NDOR1	HGNC	-	-	-	-	-	EFO_0004509	hemoglobin measurement	Known	MCH [Entitic mass] by Automated count
EUR	3025315	chr8:27460874:C:T	8	C	T	0.471704	210786	26960874	27960908	0.0167247	0.00295896	7.80025	downstream_gene_variant	MODIFIER	PTK2B	HGNC	benign	-	-	-	-	EFO_0004338	body weight	Known	Body weight
ALL	3006906	chr18:8437684:G:A	18	G	A	0.000767566	141356	7937684	8937684	-0.376848	0.0666734	7.80008	intergenic_variant	MODIFIER	-	-	-	-	-	-	-	EFO_0004838	calcium measurement	Known	Calcium [Mass/volume] in Serum or Plasma
ALL	3013115	chr12:111741667:T:C	12	T	C	0.735795	25168	111241667	112241667	-0.0575811	0.0101878	7.79967	intron_variant	MODIFIER	ACAD10	HGNC	-	-	-	-	-	EFO_0803540	eosinophil measurement	Known	Eosinophils [#/volume] in Blood
EUR	3025315	chr16:49010331:A:G	16	A	G	0.624444	210773	48505397	49515061	-0.0172341	0.00304932	7.79915	intergenic_variant	MODIFIER	-	-	-	-	-	-	-	EFO_0004338	body weight	Known	Body weight
AMR	3027018	chr1:156445881:C:T	1	C	T	0.555857	68899	155945881	156960957	0.0304109	0.00538107	7.79836	intron_variant,non_coding_transcript_variant	MODIFIER	MIR9-1HG	HGNC	-	-	-	-	-	OBA_1001087	heart rate	Known	Heart rate
ALL	40759207	chr20:40934760:G:A	20	G	A	0.0244836	332549	40434760	41434760	0.0443853	0.00785392	7.79808	intergenic_variant	MODIFIER	-	-	-	-	-	-	-	OBA_1001085	waist circumference	Novel	Adult Waist Circumference Protocol
ALL	3016723	chr3:63995768:C:T	3	C	T	0.00372714	138578	63495768	64495768	0.170899	0.0302408	7.79788	missense_variant	MODERATE	ATXN7	HGNC	-	-	-	-	-	OBA_2050096	serum creatinine amount	Known	Creatinine [Mass/volume] in Serum or Plasma
ALL	3004410	chr3:185819848:G:GT	3	G	GT	0.433159	69635	185279764	186319848	0.0321395	0.00568723	7.79759	intron_variant	MODIFIER	IGF2BP2	HGNC	-	-	-	-	-	EFO_0006842	diabetes mellitus biomarker	Known	Hemoglobin A1c/Hemoglobin.total in Blood
ALL	3023314	chr12:110937366:A:G	12	A	G	0.571989	126713	110437366	111464559	-0.0224518	0.00397322	7.79665	intron_variant,non_coding_transcript_variant	MODIFIER	LINC01405	HGNC	-	-	-	-	-	EFO_0004348	hematocrit	Known	Hematocrit [Volume Fraction] of Blood by Automated count
EUR	3025315	chr14:30022601:G:A	14	G	A	0.0390303	210772	29522601	30522601	0.0429372	0.0075987	7.79618	intron_variant,non_coding_transcript_variant	MODIFIER	-	-	-	-	-	-	-	EFO_0004338	body weight	Known	Body weight
EUR	3025315	chr3:77594023:G:T	3	G	T	0.585679	210780	77080425	78122570	-0.0169432	0.00299851	7.79603	intron_variant	MODIFIER	ROBO2	HGNC	-	-	-	-	-	EFO_0004338	body weight	Known	Body weight
AFR	3018010	chr1:165556297:T:A	1	T	A	0.353578	5269	165055832	166128084	0.10847	0.0191964	7.79602	intron_variant	MODIFIER	LRRC52	HGNC	-	-	-	-	-	EFO_0803548	neutrophil measurement	Known	Neutrophils/100 leukocytes in Blood
AFR	3015586	chr1:117179558:G:T	1	G	T	0.936817	1646	116653415	117679558	-0.365362	0.0646631	7.79526	intron_variant	MODIFIER	VTCN1	HGNC	-	-	-	-	-	EFO_0803548	neutrophil measurement	Known	Segmented neutrophils [#/volume] in Blood
EUR	3013429	chr11:89922963:C:T	11	C	T	0.843847	38901	89422963	90423313	-0.0534464	0.0094592	7.79517	upstream_gene_variant	MODIFIER	TRIM49D1	HGNC	-	-	-	-	-	EFO_0005090	basophil count	Known	Basophils [#/volume] in Blood by Automated count
ALL	3038553	chr22:42284794:C:T	22	C	T	0.488326	302554	41722334	42784794	0.0141306	0.00250097	7.79482	upstream_gene_variant	MODIFIER	TCF20	HGNC	-	-	-	-	-	EFO_0004324	body weights and measures	Known	Body mass index (BMI) [Ratio]
ALL	3025315	chr17:774385:G:C	17	G	C	0.000163022	392586	274385	1274385	0.477118	0.0844471	7.79443	intron_variant	MODIFIER	GLOD4	HGNC	-	-	-	-	-	EFO_0004338	body weight	Known	Body weight
EUR	3036277	chr14:100730935:C:T	14	C	T	0.0909061	211735	100230935	101232404	0.0276894	0.00490098	7.79404	intron_variant	MODIFIER	DLK1	HGNC	-	-	-	-	-	OBA_VT0001253	body height	Known	Body height
ALL	3005168	chr6:27973609:T:C	6	T	C	0.0433781	8034	27118451	28473609	-0.126258	0.022348	7.7937	upstream_gene_variant	MODIFIER	OR2W4P	HGNC	-	-	-	-	-	EFO_0004461	iron biomarker measurement	Known	Iron binding capacity.unsaturated [Mass/volume] in Serum or Plasma
EUR	3025315	chr11:89563343:G:A	11	G	A	0.377151	210767	89020085	90063923	-0.0171884	0.00304244	7.79352	intron_variant,non_coding_transcript_variant	MODIFIER	-	-	-	-	-	-	-	EFO_0004338	body weight	Known	Body weight
ALL	3038553	chr1:48771922:C:T	1	C	T	0.69768	302550	48271922	49275285	-0.0154239	0.00273018	7.79313	intron_variant	MODIFIER	BEND5	HGNC	-	-	-	-	-	EFO_0004324	body weights and measures	Known	Body mass index (BMI) [Ratio]
ALL	3000905	chr14:93044034:T:C	14	T	C	0.167081	112682	92534681	93550120	0.0291712	0.00516382	7.7925	intron_variant	MODIFIER	ITPK1	HGNC	-	-	-	-	-	OBA_VT0000217	leukocyte quantity	Known	Leukocytes [#/volume] in Blood by Automated count
EUR	3019897	chr17:32942790:T:C	17	T	C	0.15141	77756	32203440	33444277	-0.0375618	0.00664926	7.7922	3_prime_UTR_variant	MODIFIER	TMEM98	HGNC	-	-	-	-	-	EFO_0004509	hemoglobin measurement	Known	Erythrocyte distribution width [Ratio] by Automated count
ALL	3025315	chr5:37130754:A:C	5	A	C	0.494565	392573	36630754	37672281	-0.013289	0.00235251	7.79179	intron_variant	MODIFIER	CPLANE1	HGNC	-	-	-	-	-	EFO_0004338	body weight	Known	Body weight
ALL	3038553	chrX:50403572:C:T	23	C	T	0.3997	302552	49899911	50906210	0.016	0.0028	7.79	synonymous_variant	LOW	DGKK	HGNC	-	-	-	-	-	EFO_0004324	body weights and measures	Known	Body mass index (BMI) [Ratio]
AFR	40759207	chrX:63032233:T:C	23	T	C	0.757	71274	62532233	63532233	0.0505	0.0089	7.79	intergenic_variant	MODIFIER	-	-	-	-	-	-	-	OBA_1001085	waist circumference	Known	Adult Waist Circumference Protocol
EUR	903115	chr12:112049014:A:G	12	A	G	0.44967	161185	111549014	112672910	0.0196101	0.0034721	7.78939	intron_variant	MODIFIER	NAA25	HGNC	-	-	-	-	-	OBA_VT0000183	blood pressure trait	Known	Computed diastolic blood pressure, mean of 2nd and 3rd measures
EUR	3023599	chr6:31275838:G:A	6	G	A	0.303009	81750	30775838	31858389	-0.0297067	0.00526012	7.78843	upstream_gene_variant	MODIFIER	HLA-C	HGNC	-	-	-	-	-	EFO_0004509	hemoglobin measurement	Known	MCV [Entitic volume] by Automated count
ALL	3001123	chr3:79484646:C:T	3	C	T	0.0015539	22524	78984646	79984646	-0.609607	0.107943	7.78833	intron_variant	MODIFIER	ROBO1	HGNC	-	-	-	-	-	OBA_0003277	platelet volume	Novel	Platelet mean volume [Entitic volume] in Blood
ALL	3034426	chr3:147402748:C:T	3	C	T	0.000570576	45568	146902748	147902748	-0.766584	0.135741	7.78815	missense_variant	MODERATE	ZIC4	HGNC	-	-	-	-	-	EFO_0008390	prothrombin time measurement	Novel	Prothrombin time (PT)
ALL	3023599	chr2:58726284:A:C	2	A	C	0.143512	135198	58226284	59231393	-0.0287194	0.00508555	7.78774	intron_variant,non_coding_transcript_variant	MODIFIER	LINC01122	HGNC	-	-	-	-	-	EFO_0004509	hemoglobin measurement	Known	MCV [Entitic volume] by Automated count
ALL	3020416	chr16:1789351:G:T	16	G	T	0.000353932	118667	1289351	2289351	0.604212	0.106993	7.78761	downstream_gene_variant	MODIFIER	IGFALS	HGNC	-	-	-	-	-	EFO_0004305	erythrocyte count	Known	Erythrocytes [#/volume] in Blood by Automated count
ALL	3008342	chr3:12236091:T:TA	3	T	TA	0.631831	95156	11736091	12736091	-0.0272704	0.00482917	7.78713	upstream_gene_variant	MODIFIER	-	-	-	-	-	-	-	EFO_0803548	neutrophil measurement	Known	Neutrophils/100 leukocytes in Blood by Automated count
ALL	40759207	chr3:94284759:C:A	3	C	A	0.594174	332561	93784759	94826723	-0.0136386	0.0024152	7.78706	intergenic_variant	MODIFIER	-	-	-	-	-	-	-	OBA_1001085	waist circumference	Known	Adult Waist Circumference Protocol
ALL	3025315	chr6:143437037:C:T	6	C	T	0.000283118	392062	142937037	144119352	0.363791	0.0644235	7.78677	intron_variant	MODIFIER	ADAT2	HGNC	-	-	-	-	-	EFO_0004338	body weight	Known	Body weight
EUR	3024386	chr4:6889952:C:A	4	C	A	0.626599	26509	6389210	7389952	0.0493132	0.00873302	7.78648	intergenic_variant	MODIFIER	-	-	-	-	-	-	-	OBA_0003277	platelet volume	Known	Platelet mean volume [Entitic volume] in Blood by Rees-Ecker
ALL	3027018	chr2:148601799:A:AAAAC	2	A	AAAAC	0.0132581	378900	148041591	149116216	-0.0572754	0.0101433	7.78617	intergenic_variant	MODIFIER	-	-	-	-	-	-	-	OBA_1001087	heart rate	Known	Heart rate
EUR	4149519	chr2:168906638:T:C	2	T	C	0.704545	1870	168406638	169406638	0.186182	0.0329736	7.78552	intron_variant	MODIFIER	G6PC2	HGNC	-	-	-	-	-	EFO_0006842	diabetes mellitus biomarker	Known	Glucose measurement
ALL	3019762	chr16:79700330:A:G	16	A	G	0.335371	7854	79200330	80200330	-0.0939484	0.0166393	7.78497	intron_variant,non_coding_transcript_variant	MODIFIER	LINC01229	HGNC	-	-	-	-	-	OBA_1000983	thyroid stimulating hormone amount	Known	Thyrotropin [Units/volume] in Serum or Plasma by Detection limit <= 0.05 mIU/L
ALL	40765148	chr2:187407733:C:T	2	C	T	0.6903	332370	186794451	187907733	0.0145863	0.00258345	7.78471	intron_variant	MODIFIER	CALCRL	HGNC	-	-	-	-	-	OBA_1000032	hip circumference	Known	PhenX - hip circumference protocol 020801
AFR	903135	chr20:33952995:C:T	20	C	T	0.315828	55907	33447566	34617083	0.0356003	0.00630549	7.78434	intergenic_variant	MODIFIER	-	-	-	-	-	-	-	OBA_1001085	waist circumference	Novel	Computed waist circumference, mean of closest two measures
ALL	3025315	chr13:75102134:A:G	13	A	G	0.000123545	392571	74602134	75602134	0.545793	0.0966717	7.78415	intergenic_variant	MODIFIER	-	-	-	-	-	-	-	EFO_0004338	body weight	Known	Body weight
ALL	903115	chr10:94254865:C:G	10	C	G	0.464503	299423	93754865	94754865	-0.0142732	0.00252823	7.78337	intron_variant	MODIFIER	PLCE1	HGNC	benign	-	-	-	-	OBA_VT0000183	blood pressure trait	Known	Computed diastolic blood pressure, mean of 2nd and 3rd measures
ALL	3008598	chr2:195607864:T:A	2	T	A	0.000508693	44231	195107864	196107867	0.819778	0.145213	7.78292	intron_variant	MODIFIER	SLC39A10	HGNC	-	-	-	-	-	OBA_1001010	thyroxine amount	Novel	Thyroxine (T4) free [Mass/volume] in Serum or Plasma
EUR	3025315	chr8:84184832:C:G	8	C	G	0.733348	210784	83668222	84684832	0.0187952	0.00332933	7.78286	intron_variant	MODIFIER	RALYL	HGNC	-	-	-	-	-	EFO_0004338	body weight	Known	Body weight
ALL	3025315	chr11:119057538:G:A	11	G	A	0.324674	392583	118557538	119584309	0.013133	0.00232635	7.78285	upstream_gene_variant	MODIFIER	HYOU1	HGNC	-	-	-	-	-	EFO_0004338	body weight	Known	Body weight
ALL	3009744	chr1:198608222:G:T	1	G	T	0.0372378	127223	198073897	199123619	0.0559215	0.00990615	7.78238	intergenic_variant	MODIFIER	-	-	-	-	-	-	-	EFO_0004509	hemoglobin measurement	Known	MCHC [Mass/volume] by Automated count
EUR	3004249	chr4:155715175:C:CT	4	C	CT	0.370533	196765	155213794	156222024	-0.0185126	0.00327951	7.78185	intron_variant	MODIFIER	GUCY1A1	HGNC	-	-	-	-	-	OBA_VT0000183	blood pressure trait	Known	Systolic blood pressure
ALL	3010457	chr5:142108414:T:C	5	T	C	0.311906	89963	141608414	142609242	0.029473	0.00522117	7.78179	upstream_gene_variant	MODIFIER	NDFIP1	HGNC	-	-	-	-	-	EFO_0803540	eosinophil measurement	Known	Eosinophils/100 leukocytes in Blood by Automated count
ALL	3019550	chr4:108447657:C:T	4	C	T	0.000178667	142724	107947657	108947657	0.776427	0.137549	7.78137	intergenic_variant	MODIFIER	-	-	-	-	-	-	-	EFO_0009282	sodium measurement	Novel	Sodium [Moles/volume] in Serum or Plasma
ALL	3043111	chr7:158824485:A:G	7	A	G	0.926839	87513	158293447	159324485	0.0502894	0.00890918	7.78122	intron_variant	MODIFIER	ESYT2	HGNC	-	-	-	-	-	OBA_0003277	platelet volume	Known	Platelet mean volume [Entitic volume] in Blood by Automated count
EUR	903118	chr7:106771636:G:A	7	G	A	0.203071	160040	106271412	107273623	0.0226432	0.00401152	7.7809	upstream_gene_variant	MODIFIER	LINC02577	HGNC	-	-	-	-	-	OBA_VT0000183	blood pressure trait	Known	Computed systolic blood pressure, mean of 2nd and 3rd measures
AFR	3011948	chr14:103380379:G:A	14	G	A	0.433508	17190	102874959	103880379	0.0592937	0.0105048	7.78057	upstream_gene_variant	MODIFIER	MARK3	HGNC	-	-	-	-	-	EFO_0803547	monocyte measurement	Known	Monocytes/100 leukocytes in Blood by Automated count
AFR	3025315	chr12:41335617:G:A	12	G	A	0.336004	77371	40834537	41899944	-0.0297822	0.00527645	7.78043	intron_variant	MODIFIER	PDZRN4	HGNC	-	-	-	-	-	EFO_0004338	body weight	Known	Body weight
ALL	3020416	chrX:145577018:G:A	23	G	A	0.0062	118663	145077018	146077018	0.1551	0.0275	7.78	intergenic_variant	MODIFIER	-	-	-	-	-	-	-	EFO_0004305	erythrocyte count	Known	Erythrocytes [#/volume] in Blood by Automated count
ALL	3036277	chr6:14128844:T:G	6	T	G	0.154381	393841	13603914	14628844	0.0160914	0.00285106	7.7795	intron_variant	MODIFIER	CD83	HGNC	-	-	-	-	-	OBA_VT0001253	body height	Known	Body height
AMR	3037511	chr1:156387771:T:C	1	T	C	0.0261597	11468	155887771	156889066	0.220079	0.0389944	7.77916	downstream_gene_variant	MODIFIER	RHBG	HGNC	-	-	-	-	-	OBA_0003352	lymphocyte amount	Known	Lymphocytes/100 leukocytes in Blood by Automated count
ALL	40765148	chr1:149936215:A:G	1	A	G	0.369101	332284	149436215	150436215	-0.0146294	0.00259219	7.77863	downstream_gene_variant	MODIFIER	OTUD7B	HGNC	-	-	-	-	-	OBA_1000032	hip circumference	Known	PhenX - hip circumference protocol 020801
ALL	3020416	chr17:78123984:A:G	17	A	G	0.364376	118663	77623984	78623984	0.0246016	0.00435918	7.77857	splice_donor_5th_base_variant,intron_variant	LOW	TMC6	HGNC	benign	-	-	-	-	EFO_0004305	erythrocyte count	Known	Erythrocytes [#/volume] in Blood by Automated count
ALL	3020416	chr1:237834544:A:G	1	A	G	0.00789704	118652	237334544	238334544	-0.129092	0.0228741	7.77845	downstream_gene_variant	MODIFIER	RYR2	HGNC	-	-	-	-	-	EFO_0004305	erythrocyte count	Known	Erythrocytes [#/volume] in Blood by Automated count
ALL	3038553	chr1:47216345:T:G	1	T	G	0.507794	302537	46716345	47719005	-0.0145653	0.00258099	7.77775	3_prime_UTR_variant	MODIFIER	TAL1	HGNC	-	-	-	-	-	EFO_0004324	body weights and measures	Known	Body mass index (BMI) [Ratio]
ALL	3001123	chr9:76715775:A:G	9	A	G	0.00177447	22542	76215775	77215775	-0.563523	0.0998595	7.77739	intron_variant	MODIFIER	PRUNE2	HGNC	-	-	-	-	-	OBA_0003277	platelet volume	Novel	Platelet mean volume [Entitic volume] in Blood
EUR	3036277	chr7:100673366:C:A	7	C	A	0.0513617	211724	100173366	101225438	-0.0361625	0.00640821	7.77738	upstream_gene_variant	MODIFIER	GNB2	HGNC	-	-	-	-	-	OBA_VT0001253	body height	Known	Body height
ALL	3023103	chr12:827894:A:AT	12	A	AT	0.572035	141952	327894	1390596	0.0213905	0.00379065	7.77688	intron_variant	MODIFIER	WNK1	HGNC	-	-	-	-	-	EFO_0009283	potassium measurement	Known	Potassium [Moles/volume] in Serum or Plasma
EUR	3023599	chr17:78123984:A:G	17	A	G	0.279444	81748	77623984	78623984	-0.0279161	0.00494727	7.7763	splice_donor_5th_base_variant,intron_variant	LOW	TMC6	HGNC	benign	-	-	-	-	EFO_0004509	hemoglobin measurement	Known	MCV [Entitic volume] by Automated count
EUR	40765148	chr8:72558626:G:A	8	G	A	0.576901	172248	72023859	73058626	-0.0189391	0.00335649	7.77584	intron_variant	MODIFIER	KCNB2	HGNC	-	-	-	-	-	OBA_1000032	hip circumference	Known	PhenX - hip circumference protocol 020801
AMR	3022096	chr20:32575250:T:C	20	T	C	0.779765	4418	32075250	33075250	-0.138835	0.0246052	7.7758	intron_variant	MODIFIER	NOL4L	HGNC	-	-	-	-	-	EFO_0803539	basophil measurement	Known	Basophils/100 leukocytes in Blood
EUR	3025315	chr16:24745128:A:G	16	A	G	0.720923	210786	24232336	25321372	0.0185451	0.00328686	7.77496	intron_variant	MODIFIER	TNRC6A	HGNC	-	-	-	-	-	EFO_0004338	body weight	Known	Body weight
EUR	3024929	chr22:19724571:C:T	22	C	T	0.32408	69040	19224571	20224571	-0.0318309	0.0056417	7.77467	3_prime_UTR_variant	MODIFIER	GP1BB	HGNC	benign	-	-	-	-	OBA_VT0003179	platelet quantity	Known	Platelets [#/volume] in Blood by Automated count
ALL	3036277	chr12:126365786:C:T	12	C	T	0.00165133	393926	125865786	126865786	-0.140237	0.0248563	7.77427	intron_variant,non_coding_transcript_variant	MODIFIER	-	-	-	-	-	-	-	OBA_VT0001253	body height	Novel	Body height
EUR	3036277	chr9:122923367:A:AGATGTAG	9	A	AGATGTAG	0.860816	211752	122393767	123427595	-0.0230104	0.00407889	7.77282	intron_variant	MODIFIER	ZBTB26	HGNC	-	-	-	-	-	OBA_VT0001253	body height	Known	Body height
ALL	3013869	chr7:44969742:A:G	7	A	G	0.869085	94149	44464464	45469742	-0.038246	0.00677983	7.77232	missense_variant	MODERATE	MYO1G	HGNC	-	-	-	-	-	EFO_0005090	basophil count	Known	Basophils/100 leukocytes in Blood by Automated count
ALL	3033575	chr1:165007350:C:T	1	C	T	0.916606	67541	164146144	165507350	0.0633873	0.0112367	7.77221	intergenic_variant	MODIFIER	-	-	-	-	-	-	-	EFO_0803547	monocyte measurement	Known	Monocytes [#/volume] in Blood by Automated count
ALL	3019069	chr1:159942417:A:G	1	A	G	0.933141	42238	159442417	160442417	-0.0839394	0.01488	7.77213	intron_variant	MODIFIER	IGSF9	HGNC	-	-	-	-	-	EFO_0803547	monocyte measurement	Known	Monocytes/100 leukocytes in Blood
AFR	3036277	chr3:52837091:T:C	3	T	C	0.149358	77572	52337091	53337091	-0.0389055	0.00689695	7.7719	3_prime_UTR_variant	MODIFIER	STIMATE	HGNC	-	-	-	-	-	OBA_VT0001253	body height	Known	Body height
EUR	3036277	chr3:23999540:A:T	3	A	T	0.371324	211730	23499540	24499540	0.0165499	0.00293388	7.77186	intergenic_variant	MODIFIER	-	-	-	-	-	-	-	OBA_VT0001253	body height	Known	Body height
ALL	903136	chr10:100866753:G:T	10	G	T	0.268712	266002	100187890	101366753	0.0142922	0.00253373	7.77134	intergenic_variant	MODIFIER	-	-	-	-	-	-	-	OBA_1000032	hip circumference	Known	Computed hip circumference, mean of closest two measures
ALL	40759207	chr19:30452548:G:A	19	G	A	0.441837	332580	29952548	30952548	0.0145665	0.00258238	7.77125	intron_variant	MODIFIER	ZNF536	HGNC	-	-	-	-	-	OBA_1001085	waist circumference	Known	Adult Waist Circumference Protocol
EUR	3004410	chr11:2708717:G:T	11	G	T	0.344687	39546	2208717	3208717	0.0415437	0.00736503	7.77111	intron_variant	MODIFIER	KCNQ1	HGNC	-	-	-	-	-	EFO_0006842	diabetes mellitus biomarker	Known	Hemoglobin A1c/Hemoglobin.total in Blood
EUR	3009744	chr6:32323582:T:G	6	T	G	0.686211	73645	31789789	32920367	-0.0312138	0.00553374	7.77103	intron_variant	MODIFIER	TSBP1	HGNC	-	-	-	-	-	EFO_0004509	hemoglobin measurement	Known	MCHC [Mass/volume] by Automated count
ALL	3012888	chr9:137319199:C:T	9	C	T	0.357046	379179	136819199	137819199	-0.0129923	0.00230337	7.7708	intron_variant	MODIFIER	EXD3	HGNC	-	-	-	-	-	OBA_VT0000183	blood pressure trait	Known	Diastolic blood pressure
ALL	3036277	chr2:47830015:A:G	2	A	G	0.131229	393856	47330015	48330015	-0.0169844	0.00301127	7.77017	intron_variant	MODIFIER	FBXO11	HGNC	-	-	-	-	-	OBA_VT0001253	body height	Known	Body height
AFR	40759207	chrX:93174019:A:T	23	A	T	0.6495	71272	92674019	93674019	0.0384	0.0068	7.77	intergenic_variant	MODIFIER	-	-	-	-	-	-	-	OBA_1001085	waist circumference	Known	Adult Waist Circumference Protocol
AFR	3036277	chr3:191083663:A:C	3	A	C	0.257754	77504	190583663	191609939	0.0315003	0.00558506	7.76969	intergenic_variant	MODIFIER	-	-	-	-	-	-	-	OBA_VT0001253	body height	Known	Body height
EUR	3004501	chr5:77129235:G:C	5	G	C	0.703932	87137	76629124	77639179	-0.0291736	0.00517258	7.76954	intron_variant,non_coding_transcript_variant	MODIFIER	ZBED3-AS1	HGNC	-	-	-	-	-	EFO_0006842	diabetes mellitus biomarker	Known	Glucose [Mass/volume] in Serum or Plasma
AMR	40759207	chr3:186108951:T:G	3	T	G	0.876133	57578	185608951	186608951	0.0487342	0.00864075	7.76953	5_prime_UTR_variant	MODIFIER	ETV5	HGNC	-	-	-	-	-	OBA_1001085	waist circumference	Known	Adult Waist Circumference Protocol
ALL	3027018	chr14:67522380:G:A	14	G	A	0.43168	378898	67022380	68022380	-0.0132549	0.00235019	7.76925	intron_variant	MODIFIER	TMEM229B	HGNC	-	-	-	-	-	OBA_1001087	heart rate	Known	Heart rate
ALL	40759207	chr6:55288889:G:A	6	G	A	0.86397	332588	54788889	55823325	-0.0195432	0.00346524	7.76884	intergenic_variant	MODIFIER	-	-	-	-	-	-	-	OBA_1001085	waist circumference	Known	Adult Waist Circumference Protocol
EUR	3036277	chr4:25407216:G:A	4	G	A	0.22405	211736	24907216	25907216	0.0189778	0.00336509	7.7684	missense_variant	MODERATE	ANAPC4	HGNC	-	-	-	-	-	OBA_VT0001253	body height	Known	Body height
ALL	3001123	chr3:68932541:G:A	3	G	A	0.002574	22533	68432541	69705936	-0.465473	0.0825381	7.76812	5_prime_UTR_variant	MODIFIER	TAFA4	HGNC	-	-	-	-	-	OBA_0003277	platelet volume	Known	Platelet mean volume [Entitic volume] in Blood
ALL	903135	chr3:42376954:A:G	3	A	G	0.852838	266166	41876954	42876954	-0.0213518	0.00378615	7.76799	intergenic_variant	MODIFIER	-	-	-	-	-	-	-	OBA_1001085	waist circumference	Known	Computed waist circumference, mean of closest two measures
EUR	3020416	chr3:56737223:A:C	3	A	C	0.299969	71159	56179221	57242880	-0.0321384	0.0056992	7.76716	missense_variant	MODERATE	ARHGEF3	HGNC	-	-	-	-	-	EFO_0004305	erythrocyte count	Known	Erythrocytes [#/volume] in Blood by Automated count
AFR	3013429	chr19:33263642:C:T	19	C	T	0.0155688	13617	32763642	33763642	-0.249831	0.044304	7.76693	intergenic_variant	MODIFIER	-	-	-	-	-	-	-	EFO_0005090	basophil count	Known	Basophils [#/volume] in Blood by Automated count
ALL	903136	chr3:161757749:C:A	3	C	A	0.414613	265971	161248394	162269703	0.0153306	0.00271879	7.76631	intergenic_variant	MODIFIER	-	-	-	-	-	-	-	OBA_1000032	hip circumference	Known	Computed hip circumference, mean of closest two measures
ALL	3038553	chr11:132317559:C:T	11	C	T	0.000917216	302546	131814016	132898888	-0.230017	0.0407936	7.76576	intron_variant	MODIFIER	NTM	HGNC	-	-	-	-	-	EFO_0004324	body weights and measures	Known	Body mass index (BMI) [Ratio]
EUR	40765148	chr3:132034844:T:C	3	T	C	0.319047	172194	131270499	132542359	0.0201143	0.00356734	7.76555	5_prime_UTR_variant	MODIFIER	CPNE4	HGNC	-	-	-	-	-	OBA_1000032	hip circumference	Known	PhenX - hip circumference protocol 020801
ALL	3036277	chr17:37362660:A:G	17	A	G	0.360606	393874	36732752	37862660	0.0131972	0.00234057	7.76551	intron_variant	MODIFIER	ACACA	HGNC	-	-	-	-	-	OBA_VT0001253	body height	Known	Body height
AFR	40765148	chr5:92400408:T:C	5	T	C	0.127993	71125	91490815	92930183	0.0437251	0.0077551	7.76498	intron_variant,non_coding_transcript_variant	MODIFIER	-	-	-	-	-	-	-	OBA_1000032	hip circumference	Known	PhenX - hip circumference protocol 020801
EUR	3027401	chr16:72823645:G:T	16	G	T	0.77814	1075	72323645	73323645	-0.252948	0.0448646	7.76443	intron_variant	MODIFIER	ZFHX3	HGNC	-	-	-	-	-	EFO_0004908	testosterone measurement	Known	Testosterone Free/Testosterone.total in Serum or Plasma
ALL	3038553	chr11:131001061:T:C	11	T	C	0.480735	302545	130480382	131513049	0.0139857	0.00248072	7.76372	downstream_gene_variant	MODIFIER	RN7SL167P	HGNC	-	-	-	-	-	EFO_0004324	body weights and measures	Known	Body mass index (BMI) [Ratio]
EUR	3027018	chr12:65958046:T:C	12	T	C	0.517288	196552	65458046	66465972	0.0179043	0.00317596	7.76293	intron_variant	MODIFIER	HMGA2	HGNC	-	-	-	-	-	OBA_1001087	heart rate	Known	Heart rate
ALL	3037511	chr1:145978179:C:A	1	C	A	0.0269861	96383	145478179	146478179	0.073112	0.0129694	7.76257	intron_variant	MODIFIER	POLR3GL	HGNC	-	-	-	-	-	OBA_0003352	lymphocyte amount	Known	Lymphocytes/100 leukocytes in Blood by Automated count
ALL	calories_bmr	chr4:45173674:C:T	4	C	T	0.403155	38856	44673674	45680510	0.0400264	0.00710036	7.76243	intergenic_variant	MODIFIER	-	-	-	-	-	-	-	EFO_0008002	physical activity measurement	Known	Total BMR calories burned for the day
ALL	903135	chr9:123628989:T:G	9	T	G	0.467436	266154	123128989	124199099	0.0159477	0.002829	7.76239	intron_variant	MODIFIER	DENND1A	HGNC	-	-	-	-	-	OBA_1001085	waist circumference	Known	Computed waist circumference, mean of closest two measures
ALL	3000963	chr4:87143279:A:G	4	A	G	0.349713	144500	86574967	87643279	0.0215655	0.00382557	7.76236	downstream_gene_variant	MODIFIER	AFF1	HGNC	-	-	-	-	-	EFO_0004509	hemoglobin measurement	Known	Hemoglobin [Mass/volume] in Blood
ALL	3025315	chr3:64356553:A:T	3	A	T	0.380068	392581	63398616	64856553	-0.0137887	0.00244605	7.76221	intron_variant	MODIFIER	PRICKLE2	HGNC	-	-	-	-	-	EFO_0004338	body weight	Known	Body weight
EUR	3006906	chr1:51294475:T:C	1	T	C	0.0196858	86509	50794475	51794475	0.0929579	0.0164904	7.76212	synonymous_variant	LOW	TTC39A	HGNC	-	-	-	-	-	EFO_0004838	calcium measurement	Known	Calcium [Mass/volume] in Serum or Plasma
EUR	3013721	chr6:30931418:G:A	6	G	A	0.135078	53632	30431418	31452347	-0.0439867	0.00780362	7.76112	3_prime_UTR_variant	MODIFIER	SFTA2	HGNC	-	-	-	-	-	EFO_0004736	aspartate aminotransferase measurement	Known	Aspartate aminotransferase [Enzymatic activity/volume] in Serum or Plasma
EUR	3036277	chr12:132865194:C:T	12	C	T	0.0864676	211744	132304204	133365194	0.0283263	0.00502555	7.76052	intron_variant	MODIFIER	CHFR	HGNC	-	-	-	-	-	OBA_VT0001253	body height	Known	Body height
ALL	3036277	chr8:84519269:G:A	8	G	A	0.00026656	393908	84019269	85019269	0.347795	0.0617101	7.75921	intron_variant	MODIFIER	RALYL	HGNC	-	-	-	-	-	OBA_VT0001253	body height	Known	Body height
ALL	3036277	chr4:96726753:C:T	4	C	T	0.346874	393917	96210971	97226753	-0.0123844	0.00219748	7.75869	intron_variant,non_coding_transcript_variant	MODIFIER	LINC02267	HGNC	-	-	-	-	-	OBA_VT0001253	body height	Known	Body height
ALL	3038553	chr3:88179940:A:G	3	A	G	0.929334	302393	87641618	88714337	0.0275131	0.00488212	7.75804	intergenic_variant	MODIFIER	-	-	-	-	-	-	-	EFO_0004324	body weights and measures	Known	Body mass index (BMI) [Ratio]
ALL	3025315	chr1:58831726:G:A	1	G	A	0.000182131	392574	58331726	59331726	-0.448925	0.0796606	7.75801	intron_variant,non_coding_transcript_variant	MODIFIER	LINC01135	HGNC	-	-	-	-	-	EFO_0004338	body weight	Known	Body weight
EUR	3020416	chr3:24306309:T:C	3	T	C	0.659421	71167	23806309	24806517	-0.0310404	0.0055081	7.75786	intron_variant	MODIFIER	THRB	HGNC	-	-	-	-	-	EFO_0004305	erythrocyte count	Known	Erythrocytes [#/volume] in Blood by Automated count
EUR	3019069	chr3:188362375:C:G	3	C	G	0.468813	29291	187862375	188903475	-0.0456192	0.00809509	7.75786	intron_variant	MODIFIER	LPP	HGNC	-	-	-	-	-	EFO_0803547	monocyte measurement	Known	Monocytes/100 leukocytes in Blood
ALL	3019550	chr16:70479107:C:T	16	C	T	0.0403156	142724	69979107	70979107	0.0490399	0.00870214	7.75778	intron_variant	MODIFIER	FCSK	HGNC	-	-	-	-	-	EFO_0009282	sodium measurement	Novel	Sodium [Moles/volume] in Serum or Plasma
ALL	40759207	chr1:91068284:T:C	1	T	C	0.965458	332568	90568284	91568284	0.0380852	0.00675826	7.75771	intergenic_variant	MODIFIER	-	-	-	-	-	-	-	OBA_1001085	waist circumference	Known	Adult Waist Circumference Protocol
ALL	3009744	chr6:32289789:G:A	6	G	A	0.695701	127153	31789789	32826786	-0.0231664	0.00411094	7.75755	downstream_gene_variant	MODIFIER	TSBP1	HGNC	-	-	-	-	-	EFO_0004509	hemoglobin measurement	Known	MCHC [Mass/volume] by Automated count
ALL	903135	chr9:117643427:T:C	9	T	C	0.35596	266155	117137809	118143427	-0.0156301	0.00277379	7.75668	intron_variant,non_coding_transcript_variant	MODIFIER	-	-	-	-	-	-	-	OBA_1001085	waist circumference	Known	Computed waist circumference, mean of closest two measures
ALL	3025315	chr4:168835517:A:G	4	A	G	0.00225745	392257	168335517	169335517	0.128051	0.0227247	7.75659	intron_variant	MODIFIER	PALLD	HGNC	-	-	-	-	-	EFO_0004338	body weight	Known	Body weight
ALL	3001123	chr9:100662096:C:T	9	C	T	0.00097574	22547	100162096	101162096	-0.767276	0.136167	7.7564	intergenic_variant	MODIFIER	-	-	-	-	-	-	-	OBA_0003277	platelet volume	Known	Platelet mean volume [Entitic volume] in Blood
ALL	3025315	chr1:110379518:G:A	1	G	A	0.396795	392433	109879518	110879518	-0.0130842	0.00232211	7.75588	intron_variant	MODIFIER	SLC16A4	HGNC	-	-	-	-	-	EFO_0004338	body weight	Known	Body weight
EUR	3025315	chr4:136142968:G:A	4	G	A	0.499457	210759	135642968	136642968	-0.0166065	0.00294725	7.75576	downstream_gene_variant	MODIFIER	-	-	-	-	-	-	-	EFO_0004338	body weight	Known	Body weight
ALL	903118	chr17:46930266:A:G	17	A	G	0.644939	299394	46428743	47435905	-0.015087	0.00267764	7.75542	intron_variant	MODIFIER	GOSR2	HGNC	-	-	-	-	-	OBA_VT0000183	blood pressure trait	Known	Computed systolic blood pressure, mean of 2nd and 3rd measures
ALL	3027018	chr16:66906249:G:C	16	G	C	0.00965789	378913	66405254	67406249	-0.0655303	0.0116303	7.75539	downstream_gene_variant	MODIFIER	CDH16	HGNC	-	-	-	-	-	OBA_1001087	heart rate	Known	Heart rate
ALL	3036277	chr22:28295689:T:C	22	T	C	0.00921792	392659	27501721	28795689	-0.0594571	0.0105525	7.75537	intron_variant	MODIFIER	TTC28	HGNC	-	-	-	-	-	OBA_VT0001253	body height	Known	Body height
ALL	3025315	chr13:101974969:G:A	13	G	A	0.000268741	392571	101474969	102474969	0.37085	0.0658229	7.75445	intron_variant	MODIFIER	FGF14	HGNC	-	-	-	-	-	EFO_0004338	body weight	Known	Body weight
EUR	3020630	chr14:105632063:T:A	14	T	A	0.459391	73321	105132063	106132083	0.0291892	0.00518085	7.75442	intergenic_variant	MODIFIER	-	-	-	-	-	-	-	EFO_0004536	total blood protein measurement	Known	Protein [Mass/volume] in Serum or Plasma
EUR	903126	chr1:6218354:A:G	1	A	G	0.342748	161146	5718354	6718354	0.0207223	0.00367811	7.75417	downstream_gene_variant	MODIFIER	ICMT	HGNC	benign	-	-	-	-	OBA_1001087	heart rate	Known	Computed heart rate, mean of 2nd and 3rd measures
ALL	3023599	chr19:10568894:C:A	19	C	A	0.00418559	135226	10041491	11068894	0.160796	0.0285412	7.75386	5_prime_UTR_variant	MODIFIER	CDKN2D	HGNC	-	-	-	-	-	EFO_0004509	hemoglobin measurement	Known	MCV [Entitic volume] by Automated count
ALL	3000905	chr1:105610038:T:C	1	T	C	0.0506068	112722	105110038	106112619	-0.0539963	0.0095844	7.75371	intron_variant,non_coding_transcript_variant	MODIFIER	LINC01676	HGNC	-	-	-	-	-	OBA_VT0000217	leukocyte quantity	Known	Leukocytes [#/volume] in Blood by Automated count
EUR	3004410	chr12:48118502:C:A	12	C	A	0.813949	39551	47515271	48618502	0.0503195	0.00893221	7.75301	upstream_gene_variant	MODIFIER	PFKM	HGNC	benign	-	-	-	-	EFO_0006842	diabetes mellitus biomarker	Known	Hemoglobin A1c/Hemoglobin.total in Blood
AMR	3027018	chr5:45265666:T:C	5	T	C	0.137844	68893	44690649	45765666	0.0432494	0.00767729	7.75286	intron_variant	MODIFIER	HCN1	HGNC	-	-	-	-	-	OBA_1001087	heart rate	Known	Heart rate
ALL	3004905	chr16:88909039:C:G	16	C	G	0.382998	15410	88403561	89410560	-0.0644489	0.0114407	7.75249	intron_variant	MODIFIER	CBFA2T3	HGNC	-	-	-	-	-	OBA_2050069	serum lipase activity amount	Novel	Lipase [Enzymatic activity/volume] in Serum or Plasma
EUR	3013762	chr11:8622983:T:G	11	T	G	0.639219	49835	8122983	9171858	0.0357891	0.00635324	7.75227	intron_variant	MODIFIER	TRIM66	HGNC	-	-	-	-	-	EFO_0004338	body weight	Known	Body weight Measured
EUR	3036277	chr2:43305641:A:C	2	A	C	0.165324	211694	42805472	44041406	0.0213082	0.0037829	7.75121	intron_variant	MODIFIER	THADA	HGNC	-	-	-	-	-	OBA_VT0001253	body height	Known	Body height
EUR	3037511	chr5:35831834:C:T	5	C	T	0.335394	58731	35331056	36332119	0.0346458	0.00615081	7.75106	upstream_gene_variant	MODIFIER	-	-	-	-	-	-	-	OBA_0003352	lymphocyte amount	Known	Lymphocytes/100 leukocytes in Blood by Automated count
ALL	3017354	chr1:159942417:A:G	1	A	G	0.926075	14677	159442417	160442417	0.139036	0.0246839	7.75093	intron_variant	MODIFIER	IGSF9	HGNC	-	-	-	-	-	EFO_0803548	neutrophil measurement	Known	Segmented neutrophils/100 leukocytes in Blood
ALL	3027018	chr18:28185529:T:G	18	T	G	0.29348	378894	27685529	28685529	-0.0143548	0.00254852	7.75076	intergenic_variant	MODIFIER	-	-	-	-	-	-	-	OBA_1001087	heart rate	Known	Heart rate
ALL	903136	chr6:84034730:C:T	6	C	T	0.0469236	265996	83534730	84534730	-0.0351406	0.00623888	7.75058	intron_variant	MODIFIER	MRAP2	HGNC	-	-	-	-	-	OBA_1000032	hip circumference	Known	Computed hip circumference, mean of closest two measures
AFR	40765148	chrX:129698796:A:G	23	A	G	0.7818	71148	129198796	130223072	0.0565	0.01	7.75	intergenic_variant	MODIFIER	-	-	-	-	-	-	-	OBA_1000032	hip circumference	Known	PhenX - hip circumference protocol 020801
ALL	3018010	chr5:89394211:A:G	5	A	G	0.000875361	32558	88894211	89894211	0.709889	0.12604	7.74994	intron_variant,non_coding_transcript_variant	MODIFIER	MEF2C-AS1	HGNC	-	-	-	-	-	EFO_0803548	neutrophil measurement	Novel	Neutrophils/100 leukocytes in Blood
ALL	3025315	chr13:29771300:T:G	13	T	G	0.178582	392577	29271300	30271300	0.0160407	0.0028481	7.74946	intron_variant	MODIFIER	UBL3	HGNC	-	-	-	-	-	EFO_0004338	body weight	Known	Body weight
ALL	40759207	chr9:109170505:C:CA	9	C	CA	0.618039	332577	108670062	109670505	-0.0138148	0.00245302	7.74864	upstream_gene_variant	MODIFIER	FRRS1L	HGNC	-	-	-	-	-	OBA_1001085	waist circumference	Known	Adult Waist Circumference Protocol
ALL	3001123	chr14:38049685:T:C	14	T	C	0.0018185	22546	37436343	38549685	-0.549896	0.0976436	7.7484	intron_variant,non_coding_transcript_variant	MODIFIER	-	-	-	-	-	-	-	OBA_0003277	platelet volume	Novel	Platelet mean volume [Entitic volume] in Blood
AMR	3036277	chr20:40836898:C:T	20	C	T	0.313763	66708	40336898	41336898	0.0309548	0.00549666	7.74817	intergenic_variant	MODIFIER	-	-	-	-	-	-	-	OBA_VT0001253	body height	Known	Body height
EUR	3033575	chr7:50269096:T:A	7	T	A	0.317812	40686	49766267	50769215	-0.0415952	0.00738633	7.74768	intergenic_variant	MODIFIER	-	-	-	-	-	-	-	EFO_0803547	monocyte measurement	Known	Monocytes [#/volume] in Blood by Automated count
EUR	3023599	chr4:15601446:G:C	4	G	C	0.595207	81748	15101446	16203416	0.0276666	0.00491311	7.74719	downstream_gene_variant	MODIFIER	FBXL5	HGNC	benign	-	-	-	-	EFO_0004509	hemoglobin measurement	Known	MCV [Entitic volume] by Automated count
ALL	3000593	chr7:3695659:G:C	7	G	C	0.0007942	53513	3149268	4195659	-0.59634	0.105901	7.74699	intron_variant	MODIFIER	SDK1	HGNC	-	-	-	-	-	EFO_0004620	vitamin B12 measurement	Novel	Cobalamin (Vitamin B12) [Mass/volume] in Serum or Plasma
ALL	3009797	chr8:14033341:G:A	8	G	A	0.309463	10250	13533341	14533341	-0.081768	0.0145219	7.74592	intergenic_variant	MODIFIER	-	-	-	-	-	-	-	EFO_0803539	basophil measurement	Known	Basophils/100 leukocytes in Blood by Manual count
EUR	3036277	chr3:188994989:C:T	3	C	T	0.00644733	211638	188494989	189494989	-0.0996311	0.0176944	7.74586	upstream_gene_variant	MODIFIER	-	-	-	-	-	-	-	OBA_VT0001253	body height	Known	Body height
EUR	3020416	chr12:88521386:G:A	12	G	A	0.803797	71166	87967905	89021386	-0.0369241	0.00655785	7.74552	intron_variant	MODIFIER	KITLG	HGNC	-	-	-	-	-	EFO_0004305	erythrocyte count	Known	Erythrocytes [#/volume] in Blood by Automated count
EUR	3022096	chr4:87097839:A:G	4	A	G	0.400981	31307	86564014	87597839	-0.0449722	0.0079875	7.74504	intron_variant	MODIFIER	AFF1	HGNC	-	-	-	-	-	EFO_0803539	basophil measurement	Known	Basophils/100 leukocytes in Blood
ALL	3027018	chr10:91250626:G:A	10	G	A	0.399104	378177	90750626	91750626	-0.0136645	0.00242695	7.74503	intron_variant	MODIFIER	PCGF5	HGNC	-	-	-	-	-	OBA_1001087	heart rate	Known	Heart rate
ALL	3022192	chr6:30721224:T:A	6	T	A	0.0893696	113439	30221224	31293795	-0.038302	0.00680283	7.74497	intron_variant	MODIFIER	TUBB	HGNC	-	-	-	-	-	EFO_0004529	lipid measurement	Known	Triglyceride [Mass/volume] in Serum or Plasma
ALL	3037511	chr6:31287509:G:A	6	G	A	0.379008	96378	30771324	32047842	0.0258515	0.00459157	7.74475	downstream_gene_variant	MODIFIER	WASF5P	HGNC	-	-	-	-	-	OBA_0003352	lymphocyte amount	Known	Lymphocytes/100 leukocytes in Blood by Automated count
ALL	3036277	chr4:75254995:TCC:T	4	TCC	T	0.0786038	393893	74754993	75754995	0.022399	0.00397849	7.74427	intergenic_variant	MODIFIER	-	-	-	-	-	-	-	OBA_VT0001253	body height	Known	Body height
ALL	3025315	chr20:4048173:A:G	20	A	G	0.000211478	392476	3548173	4548173	0.425089	0.0755053	7.74404	intergenic_variant	MODIFIER	-	-	-	-	-	-	-	EFO_0004338	body weight	Known	Body weight
ALL	3036277	chr19:1009586:C:G	19	C	G	0.278316	393804	509586	1660178	0.0126002	0.00223808	7.74402	missense_variant	MODERATE	GRIN3B	HGNC	benign	-	-	-	-	OBA_VT0001253	body height	Known	Body height
ALL	3001123	chr6:139270071:T:C	6	T	C	0.00117537	22546	138770071	139770071	-0.698871	0.124135	7.74401	intron_variant	MODIFIER	TXLNB	HGNC	-	-	-	-	-	OBA_0003277	platelet volume	Known	Platelet mean volume [Entitic volume] in Blood
ALL	3036277	chr8:51874231:T:C	8	T	C	0.77795	393922	51374231	52374231	-0.0171033	0.00303797	7.74386	intron_variant	MODIFIER	PCMTD1	HGNC	-	-	-	-	-	OBA_VT0001253	body height	Known	Body height
ALL	40759207	chr18:1839910:G:T	18	G	T	0.199389	332521	1339338	2339910	0.0164975	0.00293057	7.74288	intron_variant,non_coding_transcript_variant	MODIFIER	-	-	-	-	-	-	-	OBA_1001085	waist circumference	Known	Adult Waist Circumference Protocol
AFR	3006504	chr11:92580680:A:G	11	A	G	0.817572	4991	92080680	93080680	0.139213	0.0247294	7.74286	intron_variant	MODIFIER	FAT3	HGNC	-	-	-	-	-	EFO_0803540	eosinophil measurement	Known	Eosinophils/100 leukocytes in Blood
EUR	3038553	chr17:21300255:A:G	17	A	G	0.48751	165093	20800255	21865271	-0.0189343	0.00336347	7.74269	intron_variant	MODIFIER	MAP2K3	HGNC	-	-	-	-	-	EFO_0004324	body weights and measures	Known	Body mass index (BMI) [Ratio]
ALL	3014576	chr13:40183634:A:T	13	A	T	0.32147	142973	39683634	40683634	-0.0223902	0.00397749	7.74225	intron_variant,non_coding_transcript_variant	MODIFIER	LINC00332	HGNC	-	-	-	-	-	OBA_1000959	chloride amount	Novel	Chloride [Moles/volume] in Serum or Plasma
AMR	903115	chr17:21041244:C:A	17	C	A	0.000457111	50316	20541244	21541244	0.798633	0.141874	7.7421	intron_variant	MODIFIER	USP22	HGNC	-	-	-	-	-	OBA_VT0000183	blood pressure trait	Known	Computed diastolic blood pressure, mean of 2nd and 3rd measures
ALL	3001123	chr8:33077235:A:G	8	A	G	0.00164102	22547	32244105	33966557	-0.584133	0.10377	7.74194	intergenic_variant	MODIFIER	-	-	-	-	-	-	-	OBA_0003277	platelet volume	Known	Platelet mean volume [Entitic volume] in Blood
AFR	3000905	chr1:186877466:C:T	1	C	T	0.0647001	22272	186373427	187377466	0.106174	0.0188625	7.74133	intron_variant	MODIFIER	PLA2G4A	HGNC	-	-	-	-	-	OBA_VT0000217	leukocyte quantity	Known	Leukocytes [#/volume] in Blood by Automated count
AFR	3027018	chr11:128893755:A:G	11	A	G	0.221153	76958	128393755	129393755	0.0340764	0.00605402	7.74103	intron_variant	MODIFIER	KCNJ5	HGNC	-	-	-	-	-	OBA_1001087	heart rate	Known	Heart rate
ALL	3027018	chr3:18375480:C:T	3	C	T	0.213093	378895	17873069	18907346	0.015465	0.00274751	7.74102	intron_variant	MODIFIER	SATB1	HGNC	-	-	-	-	-	OBA_1001087	heart rate	Novel	Heart rate
ALL	903135	chr6:14553278:A:G	6	A	G	0.498629	266153	14053278	15073780	-0.015773	0.00280227	7.74085	intergenic_variant	MODIFIER	-	-	-	-	-	-	-	OBA_1001085	waist circumference	Known	Computed waist circumference, mean of closest two measures
ALL	40759207	chr4:132995912:C:A	4	C	A	0.065162	332479	132495912	133495912	0.0291662	0.00518181	7.74065	intergenic_variant	MODIFIER	-	-	-	-	-	-	-	OBA_1001085	waist circumference	Novel	Adult Waist Circumference Protocol
ALL	3000905	chr1:99816007:T:C	1	T	C	0.961014	112747	99309438	100328999	0.0640702	0.0113834	7.74021	intergenic_variant	MODIFIER	-	-	-	-	-	-	-	OBA_VT0000217	leukocyte quantity	Known	Leukocytes [#/volume] in Blood by Automated count
ALL	3024561	chrX:109987428:C:T	23	C	T	0.0004	116296	109487428	110487428	0.5752	0.1022	7.74	intergenic_variant	MODIFIER	-	-	-	-	-	-	-	OBA_2050068	serum albumin amount	Known	Albumin [Mass/volume] in Serum or Plasma
ALL	903135	chr1:49355843:G:C	1	G	C	0.813587	266161	48855843	49962817	-0.0196613	0.00349335	7.73973	intron_variant	MODIFIER	AGBL4	HGNC	-	-	-	-	-	OBA_1001085	waist circumference	Known	Computed waist circumference, mean of closest two measures
AMR	903135	chr8:75958401:G:A	8	G	A	0.572701	41973	75421264	76458401	-0.0383352	0.0068113	7.73963	intergenic_variant	MODIFIER	-	-	-	-	-	-	-	OBA_1001085	waist circumference	Known	Computed waist circumference, mean of closest two measures
ALL	3023599	chr1:231425639:TCTGTA:T	1	TCTGTA	T	0.000647046	135230	230839736	231925639	-0.404893	0.0719406	7.73958	upstream_gene_variant	MODIFIER	EGLN1	HGNC	-	-	-	-	-	EFO_0004509	hemoglobin measurement	Known	MCV [Entitic volume] by Automated count
ALL	3022192	chr3:12310022:T:G	3	T	G	0.0977415	113437	11810022	12851626	-0.0368425	0.00654615	7.73949	intron_variant	MODIFIER	PPARG	HGNC	-	-	-	-	-	EFO_0004529	lipid measurement	Known	Triglyceride [Mass/volume] in Serum or Plasma
EUR	3024929	chr5:160168292:T:C	5	T	C	0.772711	69040	159648788	160668292	-0.035197	0.00625393	7.73912	intergenic_variant	MODIFIER	-	-	-	-	-	-	-	OBA_VT0003179	platelet quantity	Known	Platelets [#/volume] in Blood by Automated count
ALL	3037511	chr4:114918970:C:T	4	C	T	0.00562346	96382	114403874	115418970	-0.165289	0.0293694	7.73905	intron_variant	MODIFIER	NDST4	HGNC	-	-	-	-	-	OBA_0003352	lymphocyte amount	Novel	Lymphocytes/100 leukocytes in Blood by Automated count
EUR	3004905	chr16:88909545:C:CGG	16	C	CGG	0.365057	9504	88403561	89410560	-0.0811611	0.0144219	7.73829	intron_variant	MODIFIER	CBFA2T3	HGNC	-	-	-	-	-	OBA_2050069	serum lipase activity amount	Novel	Lipase [Enzymatic activity/volume] in Serum or Plasma
ALL	3013603	chrX:24068772:A:G	23	A	G	0.283795	22548	23568772	24568772	-0.080557	0.0143146	7.73819	intron_variant	MODIFIER	EIF2S3	HGNC	-	-	-	-	-	OBA_2050200	prostate specific antigen amount	Known	Prostate specific Ag [Mass/volume] in Serum or Plasma
EUR	3024386	chr14:68965327:C:G	14	C	G	0.450845	26508	68465327	69465327	-0.0475872	0.00845615	7.73798	intron_variant	MODIFIER	ACTN1	HGNC	-	-	-	-	-	OBA_0003277	platelet volume	Known	Platelet mean volume [Entitic volume] in Blood by Rees-Ecker
ALL	3026285	chr10:60496987:G:A	10	G	A	0.732425	2717	59988119	61014767	-0.159363	0.0283186	7.73795	intron_variant	MODIFIER	ANK3	HGNC	-	-	-	-	-	EFO_0008327	alpha-1-antitrypsin measurement	Novel	Alpha 1 antitrypsin [Mass/volume] in Serum or Plasma
ALL	3001123	chr11:7597845:T:C	11	T	C	0.00634231	22547	7097845	8097845	-0.290584	0.0516365	7.73792	intron_variant	MODIFIER	PPFIBP2	HGNC	-	-	-	-	-	OBA_0003277	platelet volume	Novel	Platelet mean volume [Entitic volume] in Blood
ALL	3020630	chr4:43162832:T:C	4	T	C	< 0.000163355985363304	122432	42662832	43662832	-0.980278	0.174198	7.73765	intron_variant,non_coding_transcript_variant	MODIFIER	-	-	-	-	-	-	-	EFO_0004536	total blood protein measurement	Novel	Protein [Mass/volume] in Serum or Plasma
ALL	903118	chr1:41899206:G:T	1	G	T	0.319392	299413	41399206	42417999	-0.0161423	0.00286853	7.73762	intron_variant	MODIFIER	HIVEP3	HGNC	-	-	-	-	-	OBA_VT0000183	blood pressure trait	Known	Computed systolic blood pressure, mean of 2nd and 3rd measures
ALL	3036277	chr20:61285811:G:A	20	G	A	0.000517853	393934	60785811	61785811	-0.249328	0.0443068	7.73747	intron_variant	MODIFIER	CDH4	HGNC	-	-	-	-	-	OBA_VT0001253	body height	Known	Body height
ALL	3001123	chr6:104039598:G:A	6	G	A	0.0017298	22546	103539598	104539598	-0.576496	0.102448	7.73719	intergenic_variant	MODIFIER	-	-	-	-	-	-	-	OBA_0003277	platelet volume	Novel	Platelet mean volume [Entitic volume] in Blood
ALL	40765148	chr8:91955344:G:T	8	G	T	0.635021	332368	91455344	92455344	-0.0147752	0.00262572	7.7369	3_prime_UTR_variant	MODIFIER	RUNX1T1	HGNC	-	-	-	-	-	OBA_1000032	hip circumference	Known	PhenX - hip circumference protocol 020801
EUR	3025315	chr2:60428416:C:T	2	C	T	0.0841932	210783	59928416	60928416	-0.0297399	0.00528539	7.73622	intron_variant,non_coding_transcript_variant	MODIFIER	MIR4432HG	EntrezGene	-	-	-	-	-	EFO_0004338	body weight	Known	Body weight
EUR	3000963	chr12:114937154:A:G	12	A	G	0.417017	89892	114426148	115437154	0.0266413	0.00473477	7.73602	intergenic_variant	MODIFIER	-	-	-	-	-	-	-	EFO_0004509	hemoglobin measurement	Known	Hemoglobin [Mass/volume] in Blood
ALL	3023314	chr1:214004636:T:C	1	T	C	0.296426	126713	213504636	214513919	0.0239172	0.00425072	7.73573	intron_variant	MODIFIER	PROX1	HGNC	-	-	-	-	-	EFO_0004348	hematocrit	Known	Hematocrit [Volume Fraction] of Blood by Automated count
EUR	3025315	chr22:19962905:A:G	22	A	G	0.401575	210724	19462121	20482173	-0.0168836	0.00300086	7.73477	intron_variant	MODIFIER	COMT	HGNC	drug_response,benign	-	-	-	-	EFO_0004338	body weight	Known	Body weight
EUR	3024561	chr4:3448054:G:A	4	G	A	0.0677069	72836	2947925	3948054	0.056329	0.0100119	7.73472	intron_variant	MODIFIER	HGFAC	HGNC	-	-	-	-	-	OBA_2050068	serum albumin amount	Known	Albumin [Mass/volume] in Serum or Plasma
ALL	3022217	chr11:24874843:T:C	11	T	C	< 0.000557724484104852	35860	24374843	25374843	-0.849393	0.150971	7.73464	intron_variant	MODIFIER	LUZP2	HGNC	-	-	-	-	-	EFO_0008390	prothrombin time measurement	Novel	INR in Platelet poor plasma by Coagulation assay
ALL	40759207	chr6:154119607:A:G	6	A	G	0.67365	332575	153619607	154625643	-0.0143063	0.00254289	7.73414	3_prime_UTR_variant	MODIFIER	OPRM1	HGNC	-	-	-	-	-	OBA_1001085	waist circumference	Known	Adult Waist Circumference Protocol
ALL	3016723	chr7:139096740:C:G	7	C	G	0.000281436	138575	138596740	139596740	0.61598	0.109489	7.73401	intron_variant	MODIFIER	ZC3HAV1	HGNC	-	-	-	-	-	OBA_2050096	serum creatinine amount	Known	Creatinine [Mass/volume] in Serum or Plasma
AFR	3024561	chr8:9326086:A:G	8	A	G	0.88356	17567	8826086	9826086	0.0909912	0.0161745	7.73314	non_coding_transcript_exon_variant	MODIFIER	PPP1R3B-DT	HGNC	-	-	-	-	-	OBA_2050068	serum albumin amount	Known	Albumin [Mass/volume] in Serum or Plasma
ALL	903136	chr2:56646324:A:G	2	A	G	0.133808	265970	56146324	57149249	0.0214371	0.00381069	7.7329	intergenic_variant	MODIFIER	-	-	-	-	-	-	-	OBA_1000032	hip circumference	Known	Computed hip circumference, mean of closest two measures
EUR	4007831	chr4:71760386:A:T	4	A	T	0.567213	1220	71250116	72260386	0.198259	0.0352448	7.73215	intron_variant	MODIFIER	GC	HGNC	-	-	-	-	-	OBA_1000968	vitamin D amount	Known	Vitamin D, 25-hydroxy measurement
ALL	3036277	chr4:75878450:C:T	4	C	T	0.0895971	393930	75378450	76935125	0.0236557	0.00420547	7.7316	intron_variant	MODIFIER	PPEF2	HGNC	-	-	-	-	-	OBA_VT0001253	body height	Known	Body height
AFR	3009744	chr6:135097904:G:A	6	G	A	0.0654664	24356	134597494	135597904	0.0976337	0.0173577	7.73115	intron_variant	MODIFIER	HBS1L	HGNC	-	-	-	-	-	EFO_0004509	hemoglobin measurement	Known	MCHC [Mass/volume] by Automated count
AFR	3036277	chr2:75753500:A:T	2	A	T	0.556678	77578	75253500	76253500	0.027852	0.0049517	7.73098	intergenic_variant	MODIFIER	-	-	-	-	-	-	-	OBA_VT0001253	body height	Known	Body height
EUR	3017766	chr6:29520701:A:G	6	A	G	0.513918	4706	29020701	30020701	-0.10801	0.0192029	7.73076	intergenic_variant	MODIFIER	-	-	-	-	-	-	-	EFO_0004984	complement C4 measurement	Known	Complement C4 [Mass/volume] in Serum or Plasma
EUR	3033575	chr6:32911694:A:G	6	A	G	0.0792139	40681	32339713	33411694	-0.0613534	0.010908	7.73069	intergenic_variant	MODIFIER	-	-	-	-	-	-	-	EFO_0803547	monocyte measurement	Known	Monocytes [#/volume] in Blood by Automated count
ALL	3043111	chr18:63253621:C:T	18	C	T	0.0203293	87509	62753621	63753621	-0.0892719	0.0158718	7.73054	intron_variant	MODIFIER	BCL2	HGNC	-	-	-	-	-	OBA_0003277	platelet volume	Known	Platelet mean volume [Entitic volume] in Blood by Automated count
AFR	903136	chrX:46612448:T:C	23	T	C	0.7126	55807	46112448	47112448	0.0487	0.0087	7.73	intron_variant	MODIFIER	SLC9A7	HGNC	-	-	-	-	-	OBA_1000032	hip circumference	Known	Computed hip circumference, mean of closest two measures
AMR	3036277	chr20:39253674:A:G	20	A	G	0.182926	66699	38753674	39754460	-0.0361243	0.00642304	7.72956	intergenic_variant	MODIFIER	-	-	-	-	-	-	-	OBA_VT0001253	body height	Known	Body height
EUR	3024929	chr7:135937418:CTT:C	7	CTT	C	0.0678838	68934	135430261	136498643	0.0570405	0.010142	7.72954	intron_variant	MODIFIER	MTPN	HGNC	-	-	-	-	-	OBA_VT0003179	platelet quantity	Known	Platelets [#/volume] in Blood by Automated count
ALL	3015632	chr2:57375018:A:G	2	A	G	0.00556172	120826	56875018	57875018	-0.151198	0.026884	7.72937	intron_variant,non_coding_transcript_variant	MODIFIER	-	-	-	-	-	-	-	OBA_1000957	carbon dioxide amount	Novel	Carbon dioxide, total [Moles/volume] in Serum or Plasma
ALL	903136	chr13:94382101:C:G	13	C	G	0.45024	266005	93882101	94882101	-0.0150382	0.00267389	7.72937	intron_variant	MODIFIER	GPC6	HGNC	benign	-	-	-	-	OBA_1000032	hip circumference	Known	Computed hip circumference, mean of closest two measures
ALL	3014576	chr2:200002421:A:G	2	A	G	0.870333	142986	199502421	200502421	0.0312223	0.00555157	7.72927	intron_variant	MODIFIER	MAIP1	HGNC	-	-	-	-	-	OBA_1000959	chloride amount	Novel	Chloride [Moles/volume] in Serum or Plasma
EUR	3006322	chr6:88367961:T:G	6	T	G	0.306148	7596	87867961	88867961	0.0956921	0.0170153	7.72887	intron_variant,non_coding_transcript_variant	MODIFIER	-	-	-	-	-	-	-	EFO_0001702	temperature	Novel	Oral temperature
ALL	903136	chr2:100198455:T:C	2	T	C	0.308913	265999	99697625	100726176	-0.0169671	0.00301704	7.72849	intergenic_variant	MODIFIER	-	-	-	-	-	-	-	OBA_1000032	hip circumference	Known	Computed hip circumference, mean of closest two measures
EUR	very_active_minutes	chr2:223915639:T:C	2	T	C	< 0.000829772227523545	24103	223415639	224415639	1.16622	0.207376	7.72839	intron_variant	MODIFIER	WDFY1	HGNC	-	-	-	-	-	EFO_0008002	physical activity measurement	Known	Total minutes the user was very active
ALL	3006906	chr3:120596668:A:G	3	A	G	0.000286472	141375	120096668	121096668	-0.610725	0.108601	7.72809	intron_variant	MODIFIER	NDUFB4	HGNC	-	-	-	-	-	EFO_0004838	calcium measurement	Known	Calcium [Mass/volume] in Serum or Plasma
ALL	40765148	chr20:2862407:A:G	20	A	G	0.641173	332373	2362407	3518199	-0.0147326	0.00261992	7.72734	intron_variant	MODIFIER	VPS16	HGNC	benign	-	-	-	-	OBA_1000032	hip circumference	Known	PhenX - hip circumference protocol 020801
ALL	3004501	chr14:58944612:C:T	14	C	T	0.00253099	141842	58444612	59444612	-0.201678	0.0358658	7.72696	intron_variant,non_coding_transcript_variant	MODIFIER	LINC01500	HGNC	-	-	-	-	-	EFO_0006842	diabetes mellitus biomarker	Known	Glucose [Mass/volume] in Serum or Plasma
ALL	3004501	chr21:21282026:T:C	21	T	C	0.000550964	141570	20782026	21782026	0.441926	0.0785939	7.72638	intron_variant	MODIFIER	NCAM2	HGNC	-	-	-	-	-	EFO_0006842	diabetes mellitus biomarker	Known	Glucose [Mass/volume] in Serum or Plasma
ALL	3000963	chr6:7188545:CCTT:C	6	CCTT	C	0.040399	144496	6646592	7688545	0.0479909	0.0085349	7.72635	intron_variant	MODIFIER	RREB1	HGNC	-	-	-	-	-	EFO_0004509	hemoglobin measurement	Known	Hemoglobin [Mass/volume] in Blood
AFR	3025315	chr2:162663538:C:T	2	C	T	0.583033	77385	162163538	163163538	0.0287297	0.00510975	7.72539	intron_variant	MODIFIER	KCNH7	HGNC	-	-	-	-	-	EFO_0004338	body weight	Known	Body weight
ALL	40765148	chr16:69916753:T:C	16	T	C	0.666771	332369	69416753	70417944	0.014344	0.00255118	7.7253	intron_variant	MODIFIER	WWP2	HGNC	-	-	-	-	-	OBA_1000032	hip circumference	Known	PhenX - hip circumference protocol 020801
ALL	3025315	chr17:28547296:G:A	17	G	A	0.1343	392595	28047296	29047296	0.0179443	0.00319157	7.72507	3_prime_UTR_variant	MODIFIER	UNC119	HGNC	benign	-	-	-	-	EFO_0004338	body weight	Known	Body weight
EUR	3024929	chr18:44504548:C:G	18	C	G	0.131956	69038	43915539	45021084	0.0409446	0.00728245	7.72503	intron_variant,non_coding_transcript_variant	MODIFIER	LINC01478	HGNC	-	-	-	-	-	OBA_VT0003179	platelet quantity	Known	Platelets [#/volume] in Blood by Automated count
ALL	903136	chr6:160353427:C:T	6	C	T	0.45254	265994	159848779	160853806	0.0150876	0.00268357	7.72464	intron_variant	MODIFIER	SLC22A3	HGNC	-	-	-	-	-	OBA_1000032	hip circumference	Known	Computed hip circumference, mean of closest two measures
EUR	3036277	chr4:103410202:G:A	4	G	A	0.241538	211743	102903820	103950872	0.0184386	0.00327964	7.72444	intron_variant,non_coding_transcript_variant	MODIFIER	LINC02428	HGNC	-	-	-	-	-	OBA_VT0001253	body height	Known	Body height
ALL	3001123	chr9:85476541:G:A	9	G	A	0.00263905	22546	84976541	85976541	-0.458552	0.0815621	7.7244	intergenic_variant	MODIFIER	-	-	-	-	-	-	-	OBA_0003277	platelet volume	Novel	Platelet mean volume [Entitic volume] in Blood
EUR	3027018	chr1:46174930:C:CA	1	C	CA	0.208254	196556	45674930	46674934	0.0213411	0.00379594	7.72432	upstream_gene_variant	MODIFIER	TSPAN1	HGNC	-	-	-	-	-	OBA_1001087	heart rate	Known	Heart rate
ALL	3013762	chr6:142077793:G:A	6	G	A	< 0.000285869471999085	69962	141577793	142577793	1.15444	0.20534	7.72431	intron_variant	MODIFIER	NMBR	HGNC	-	-	-	-	-	EFO_0004338	body weight	Known	Body weight Measured
ALL	3016723	chr4:125655209:T:C	4	T	C	0.316309	138570	125155209	126158777	0.0227151	0.00404039	7.72412	intergenic_variant	MODIFIER	-	-	-	-	-	-	-	OBA_2050096	serum creatinine amount	Known	Creatinine [Mass/volume] in Serum or Plasma
EUR	40759207	chr5:96515103:C:T	5	C	T	0.384819	172285	96001629	97026002	-0.0190781	0.00339347	7.72409	intron_variant,non_coding_transcript_variant	MODIFIER	-	-	-	-	-	-	-	OBA_1001085	waist circumference	Known	Adult Waist Circumference Protocol
EUR	3024929	chr1:2274109:A:C	1	A	C	0.566882	69039	1733496	2774109	-0.0298111	0.00530259	7.72406	intron_variant	MODIFIER	SKI	HGNC	-	-	-	-	-	OBA_VT0003179	platelet quantity	Known	Platelets [#/volume] in Blood by Automated count
ALL	3036277	chr2:160346884:T:C	2	T	C	0.423062	393915	159846884	160973133	0.0115333	0.00205149	7.72392	intron_variant	MODIFIER	RBMS1	HGNC	-	-	-	-	-	OBA_VT0001253	body height	Known	Body height
EUR	3024386	chr22:19724571:C:T	22	C	T	0.323173	26509	19224571	20224571	0.0507157	0.00902104	7.72391	3_prime_UTR_variant	MODIFIER	GP1BB	HGNC	benign	-	-	-	-	OBA_0003277	platelet volume	Known	Platelet mean volume [Entitic volume] in Blood by Rees-Ecker
ALL	3038553	chr12:111252662:C:T	12	C	T	0.371349	302543	110752662	111752775	0.0167242	0.00297483	7.72386	intron_variant	MODIFIER	CUX2	HGNC	-	-	-	-	-	EFO_0004324	body weights and measures	Known	Body mass index (BMI) [Ratio]
EUR	minute_wake	chr5:63476836:G:A	5	G	A	0.00418296	25580	62976836	63976836	0.373173	0.0663795	7.7236	intergenic_variant	MODIFIER	-	-	-	-	-	-	-	OBA_2040170	sleep quality	Novel	The total number of minutes the user was in wake stage
ALL	3036277	chr19:38946868:G:A	19	G	A	0.162335	393918	38441874	39446868	0.0153754	0.00273501	7.72332	intron_variant	MODIFIER	FBXO17	HGNC	-	-	-	-	-	OBA_VT0001253	body height	Known	Body height
AFR	3013498	chr11:99855408:A:T	11	A	T	< 0.00806451612903226	2480	99355408	100355408	1.06047	0.188643	7.72299	intron_variant	MODIFIER	CNTN5	HGNC	-	-	-	-	-	OBA_0003352	lymphocyte amount	Novel	Variant lymphocytes/100 leukocytes in Blood
EUR	3018010	chr12:111277393:C:T	12	C	T	0.398274	21553	110777393	111777393	-0.0546214	0.00971669	7.72259	intron_variant	MODIFIER	CUX2	HGNC	-	-	-	-	-	EFO_0803548	neutrophil measurement	Known	Neutrophils/100 leukocytes in Blood
ALL	3024929	chr13:110384981:G:C	13	G	C	0.416745	110065	109884981	110884981	-0.0239565	0.00426213	7.72102	intron_variant	MODIFIER	COL4A2	HGNC	-	-	-	-	-	OBA_VT0003179	platelet quantity	Known	Platelets [#/volume] in Blood by Automated count
ALL	3001123	chr13:34620743:G:A	13	G	A	0.0021069	22545	34092760	35120743	-0.520686	0.0926369	7.72089	intron_variant,non_coding_transcript_variant	MODIFIER	LINC00457	HGNC	-	-	-	-	-	OBA_0003277	platelet volume	Novel	Platelet mean volume [Entitic volume] in Blood
EUR	40765148	chr11:8632981:T:C	11	T	C	0.710823	172249	8132981	9153928	0.0206463	0.0036734	7.7203	intron_variant	MODIFIER	TRIM66	HGNC	-	-	-	-	-	OBA_1000032	hip circumference	Known	PhenX - hip circumference protocol 020801
ALL	3001123	chr8:137277213:C:T	8	C	T	0.00221798	22543	136777213	137777213	-0.497653	0.0885429	7.72027	intergenic_variant	MODIFIER	-	-	-	-	-	-	-	OBA_0003277	platelet volume	Novel	Platelet mean volume [Entitic volume] in Blood
AFR	40765148	chrX:49242165:G:A	23	G	A	0.1186	71140	48742165	49742165	-0.0474	0.0084	7.72	intron_variant	MODIFIER	CCDC22	HGNC	-	-	-	-	-	OBA_1000032	hip circumference	Known	PhenX - hip circumference protocol 020801
ALL	3020630	chr13:110374387:G:A	13	G	A	0.366272	122484	109874387	110905484	-0.0228445	0.00406464	7.71978	intron_variant	MODIFIER	COL4A2	HGNC	-	-	-	-	-	EFO_0004536	total blood protein measurement	Known	Protein [Mass/volume] in Serum or Plasma
ALL	3008342	chr5:177484155:C:A	5	C	A	0.00189157	95159	176976986	177984155	0.286716	0.0510153	7.71958	synonymous_variant	LOW	PDLIM7	HGNC	benign	-	-	-	-	EFO_0803548	neutrophil measurement	Known	Neutrophils/100 leukocytes in Blood by Automated count
ALL	3005673	chr12:48118502:C:A	12	C	A	0.860586	30829	47618502	48618502	0.0642384	0.01143	7.7195	upstream_gene_variant	MODIFIER	PFKM	HGNC	benign	-	-	-	-	EFO_0006842	diabetes mellitus biomarker	Known	Hemoglobin A1c/Hemoglobin.total in Blood by HPLC
ALL	3025315	chr16:60996045:G:A	16	G	A	0.386142	392565	60496045	61496045	-0.0131448	0.00233894	7.71907	intergenic_variant	MODIFIER	-	-	-	-	-	-	-	EFO_0004338	body weight	Known	Body weight
ALL	3002030	chr1:165007350:C:T	1	C	T	0.951432	35538	164507350	165507350	-0.111875	0.0199069	7.7188	intergenic_variant	MODIFIER	-	-	-	-	-	-	-	OBA_0003352	lymphocyte amount	Known	Lymphocytes/100 leukocytes in Blood
ALL	3021009	chr11:3904733:T:TG	11	T	TG	0.00799902	4063	3404733	4404733	0.598962	0.106581	7.71852	intron_variant	MODIFIER	STIM1	HGNC	-	-	-	-	-	EFO_0004509	hemoglobin measurement	Known	Hemoglobin A2/Hemoglobin.total in Blood by Electrophoresis
EUR	3022192	chr12:123985191:A:G	12	A	G	0.343227	70363	123423129	124497143	-0.0309236	0.00550265	7.71848	intron_variant	MODIFIER	ZNF664	HGNC	-	-	-	-	-	EFO_0004529	lipid measurement	Known	Triglyceride [Mass/volume] in Serum or Plasma
ALL	40759207	chr6:19094211:T:G	6	T	G	0.401268	332548	18594211	19599968	0.0148145	0.00263616	7.71838	intergenic_variant	MODIFIER	-	-	-	-	-	-	-	OBA_1001085	waist circumference	Known	Adult Waist Circumference Protocol
ALL	3025315	chr4:64875572:T:A	4	T	A	0.235604	392557	64370712	65378805	-0.0143142	0.00254717	7.71818	intron_variant,non_coding_transcript_variant	MODIFIER	-	-	-	-	-	-	-	EFO_0004338	body weight	Known	Body weight
ALL	40759207	chr2:1990697:C:T	2	C	T	0.431735	332577	1490697	2490697	-0.0144432	0.00257022	7.71768	intron_variant	MODIFIER	MYT1L	HGNC	-	-	-	-	-	OBA_1001085	waist circumference	Known	Adult Waist Circumference Protocol
ALL	3025315	chr1:227274102:G:A	1	G	A	0.319535	388463	226638196	227816830	0.0131081	0.00233267	7.71751	intron_variant	MODIFIER	CDC42BPA	HGNC	-	-	-	-	-	EFO_0004338	body weight	Known	Body weight
ALL	3036277	chr5:133118705:C:T	5	C	T	0.123384	393926	132618705	133618705	0.0172681	0.00307315	7.71663	upstream_gene_variant	MODIFIER	-	-	-	-	-	-	-	OBA_VT0001253	body height	Known	Body height
AFR	3036277	chr15:56894199:A:G	15	A	G	0.776975	77581	56366789	57394199	-0.034002	0.00605122	7.71662	intron_variant,non_coding_transcript_variant	MODIFIER	-	-	-	-	-	-	-	OBA_VT0001253	body height	Known	Body height
ALL	40765148	chr6:163431493:CATCTACATTTTT:C	6	CATCTACATTTTT	C	0.342436	332335	162931493	164027995	-0.014645	0.0026064	7.7162	intron_variant	MODIFIER	QKI	HGNC	-	-	-	-	-	OBA_1000032	hip circumference	Known	PhenX - hip circumference protocol 020801
ALL	3001604	chr10:24904389:A:T	10	A	T	0.349352	29997	24404389	25404389	-0.0481891	0.00857685	7.7153	intron_variant	MODIFIER	PRTFDC1	HGNC	-	-	-	-	-	EFO_0803547	monocyte measurement	Known	Monocytes [#/volume] in Blood
ALL	3025315	chr2:154332048:C:T	2	C	T	0.285484	392579	153832048	154832048	0.0140141	0.00249429	7.71524	intron_variant	MODIFIER	GALNT13	HGNC	-	-	-	-	-	EFO_0004338	body weight	Known	Body weight
ALL	3036277	chr9:101132106:C:T	9	C	T	0.469249	393920	100618627	101658912	0.011509	0.00204849	7.71468	intron_variant	MODIFIER	PLPPR1	HGNC	-	-	-	-	-	OBA_VT0001253	body height	Known	Body height
ALL	3007461	chr1:171970150:C:A	1	C	A	0.803957	31182	171470150	172470150	-0.055724	0.00991852	7.71448	intron_variant	MODIFIER	DNM3	HGNC	-	-	-	-	-	OBA_VT0003179	platelet quantity	Known	Platelets [#/volume] in Blood
ALL	3038553	chr2:80352676:G:A	2	G	A	0.359649	302538	79843500	80852676	0.0156532	0.00278637	7.7135	intron_variant	MODIFIER	CTNNA2	HGNC	-	-	-	-	-	EFO_0004324	body weights and measures	Known	Body mass index (BMI) [Ratio]
ALL	903118	chr3:20712849:T:C	3	T	C	0.000706462	299379	20212849	21212849	-0.269608	0.0479931	7.71315	intron_variant,non_coding_transcript_variant	MODIFIER	SGO1-AS1	HGNC	-	-	-	-	-	OBA_VT0000183	blood pressure trait	Known	Computed systolic blood pressure, mean of 2nd and 3rd measures
ALL	3004249	chr20:32658764:C:T	20	C	T	0.149212	379158	32158764	33158764	0.0180701	0.00321671	7.71292	intron_variant	MODIFIER	C20orf203	HGNC	-	-	-	-	-	OBA_VT0000183	blood pressure trait	Known	Systolic blood pressure
ALL	40759207	chr10:124498056:C:T	10	C	T	0.000709593	332585	123998056	124998310	0.249399	0.0443978	7.71245	synonymous_variant	LOW	LHPP	HGNC	-	-	-	-	-	OBA_1001085	waist circumference	Known	Adult Waist Circumference Protocol
ALL	3038553	chr15:47674453:C:T	15	C	T	0.340164	302545	47174453	48174555	-0.0152065	0.00270706	7.71239	intron_variant	MODIFIER	SEMA6D	HGNC	-	-	-	-	-	EFO_0004324	body weights and measures	Known	Body mass index (BMI) [Ratio]
EUR	3036277	chr10:28644655:G:C	10	G	C	0.803704	211752	28046534	29144828	-0.0199791	0.00355678	7.71201	intergenic_variant	MODIFIER	-	-	-	-	-	-	-	OBA_VT0001253	body height	Known	Body height
ALL	minute_in_bed	chr1:107415730:C:T	1	C	T	0.802896	38817	106915730	107915730	0.0508414	0.00905109	7.71191	intron_variant	MODIFIER	NTNG1	HGNC	-	-	-	-	-	OBA_2040170	sleep quality	Known	Total number of minutes the user was in bed
AMR	3036277	chr7:130398372:T:C	7	T	C	0.000794638	66697	129898372	130898372	-0.495837	0.0882732	7.71172	3_prime_UTR_variant	MODIFIER	CEP41	HGNC	-	-	-	-	-	OBA_VT0001253	body height	Known	Body height
ALL	3036277	chr11:118149853:A:G	11	A	G	0.617056	393923	117649342	118649853	-0.01216	0.0021649	7.71122	intron_variant	MODIFIER	SCN4B	HGNC	-	-	-	-	-	OBA_VT0001253	body height	Known	Body height
ALL	3018586	chr8:10947505:T:C	8	T	C	0.470214	26321	10447505	12177398	-0.049333	0.0087835	7.71042	intron_variant	MODIFIER	XKR6	HGNC	-	-	-	-	-	OBA_VT0000183	blood pressure trait	Known	Systolic blood pressure--sitting
EUR	903136	chr9:117643427:T:C	9	T	C	0.354791	143992	117143427	118143427	-0.0213612	0.00380329	7.71028	intron_variant,non_coding_transcript_variant	MODIFIER	-	-	-	-	-	-	-	OBA_1000032	hip circumference	Known	Computed hip circumference, mean of closest two measures
ALL	3036277	chr5:14749442:T:C	5	T	C	0.263127	393926	14249442	15249442	-0.0127908	0.00227737	7.71018	intron_variant	MODIFIER	ANKH	HGNC	benign	-	-	-	-	OBA_VT0001253	body height	Known	Body height
ALL	3013650	chr1:107176264:A:C	1	A	C	0.708778	64784	106676264	107683121	0.0391438	0.00696953	7.71007	intron_variant	MODIFIER	NTNG1	HGNC	-	-	-	-	-	EFO_0803548	neutrophil measurement	Known	Neutrophils [#/volume] in Blood by Automated count
ALL	3023599	chrX:55013527:G:A	23	G	A	0.0013	135231	54513527	55513527	-0.2967	0.0528	7.71	downstream_gene_variant	MODIFIER	APEX2	HGNC	likely_benign,benign/likely_benign,conflicting_interpretations_of_pathogenicity	-	-	-	-	EFO_0004509	hemoglobin measurement	Known	MCV [Entitic volume] by Automated count
AFR	40765148	chrX:80733519:C:G	23	C	G	0.7936	71147	80062314	81233519	0.06	0.0107	7.71	intron_variant	MODIFIER	BRWD3	HGNC	benign	-	-	-	-	OBA_1000032	hip circumference	Known	PhenX - hip circumference protocol 020801
AFR	3036277	chr2:54383418:G:A	2	G	A	0.873817	77582	53883418	54970250	0.0438359	0.00780502	7.70995	downstream_gene_variant	MODIFIER	C2orf73	HGNC	-	-	-	-	-	OBA_VT0001253	body height	Known	Body height
EUR	3036277	chr2:210675783:C:A	2	C	A	0.314193	211749	210175783	211175783	0.017151	0.00305376	7.70992	missense_variant	MODERATE	CPS1	HGNC	benign	-	-	-	-	OBA_VT0001253	body height	Known	Body height
EUR	3025315	chr8:10159459:T:C	8	T	C	0.569897	210783	9659459	10659459	0.0166954	0.00297264	7.70987	intron_variant	MODIFIER	MSRA	HGNC	-	-	-	-	-	EFO_0004338	body weight	Known	Body weight
ALL	3027018	chr1:28370624:C:A	1	C	A	0.362315	377594	27866039	29041026	0.0139357	0.00248128	7.70984	intron_variant	MODIFIER	PHACTR4	HGNC	-	-	-	-	-	OBA_1001087	heart rate	Known	Heart rate
ALL	40765148	chr20:55572028:G:A	20	G	A	0.356408	332355	55070176	56073705	0.0139366	0.00248145	7.70982	intron_variant,non_coding_transcript_variant	MODIFIER	LINC01440	HGNC	-	-	-	-	-	OBA_1000032	hip circumference	Known	PhenX - hip circumference protocol 020801
ALL	903136	chr7:158527926:CACCT:C	7	CACCT	C	0.48994	266003	158027731	159047764	-0.0149262	0.0026577	7.70951	intron_variant	MODIFIER	PTPRN2	HGNC	-	-	-	-	-	OBA_1000032	hip circumference	Known	Computed hip circumference, mean of closest two measures
ALL	3001123	chr8:142793511:G:T	8	G	T	0.00263917	22545	142293511	143293511	-0.460411	0.0819843	7.70861	intron_variant,non_coding_transcript_variant	MODIFIER	-	-	-	-	-	-	-	OBA_0003277	platelet volume	Novel	Platelet mean volume [Entitic volume] in Blood
ALL	3025315	chr6:80335735:C:T	6	C	T	0.488467	392571	79826410	80838571	-0.0124023	0.00220849	7.70833	intron_variant	MODIFIER	BCKDHB	HGNC	-	-	-	-	-	EFO_0004338	body weight	Known	Body weight
EUR	3038553	chr7:24651713:T:C	7	T	C	0.339975	165065	24113336	25163679	-0.0200046	0.00356233	7.70802	intron_variant	MODIFIER	PALS2	HGNC	-	-	-	-	-	EFO_0004324	body weights and measures	Known	Body mass index (BMI) [Ratio]
ALL	3047169	chr22:22758670:A:G	22	A	G	0.667176	3924	22252029	23258670	0.12698	0.0226126	7.70765	upstream_gene_variant	MODIFIER	IGLV2-14	HGNC	-	-	-	-	-	OBA_VT0002460	blood immunoglobulin amount	Novel	Lambda light chains.free [Mass/volume] in Serum or Plasma
ALL	3000905	chr3:46947071:C:T	3	C	T	0.297034	112738	46447071	47447071	0.0253498	0.00451437	7.70737	intron_variant	MODIFIER	CCDC12	HGNC	-	-	-	-	-	OBA_VT0000217	leukocyte quantity	Known	Leukocytes [#/volume] in Blood by Automated count
EUR	3038553	chr8:10119030:C:T	8	C	T	0.447438	165090	9617348	10659459	0.0189782	0.00337972	7.70733	intron_variant	MODIFIER	MSRA	HGNC	-	-	-	-	-	EFO_0004324	body weights and measures	Known	Body mass index (BMI) [Ratio]
ALL	40759207	chr7:32298725:G:A	7	G	A	0.769354	332585	31798725	32814762	-0.0158264	0.00281849	7.70706	missense_variant	MODERATE	PDE1C	HGNC	benign	-	-	-	-	OBA_1001085	waist circumference	Known	Adult Waist Circumference Protocol
ALL	3023599	chr6:31358389:C:T	6	C	T	0.631114	135218	30858389	31858389	-0.0218884	0.00389808	7.70697	upstream_gene_variant	MODIFIER	HLA-B	HGNC	-	-	-	-	-	EFO_0004509	hemoglobin measurement	Known	MCV [Entitic volume] by Automated count
AFR	40765148	chr14:101065517:A:G	14	A	G	0.090718	71138	100565517	101565517	-0.0509406	0.00907202	7.70684	mature_miRNA_variant	MODIFIER	MIR412	HGNC	-	-	-	-	-	OBA_1000032	hip circumference	Known	PhenX - hip circumference protocol 020801
AMR	3027114	chr2:27508073:T:C	2	T	C	0.66332	13446	27008073	28008073	-0.0705832	0.012571	7.70592	missense_variant,splice_region_variant	MODERATE	GCKR	HGNC	benign,association	-	-	-	-	EFO_0004529	lipid measurement	Known	Cholesterol [Mass/volume] in Serum or Plasma
ALL	3025315	chr7:41467647:G:C	7	G	C	0.00014646	392599	40967647	41967647	0.502999	0.0895854	7.70585	intergenic_variant	MODIFIER	-	-	-	-	-	-	-	EFO_0004338	body weight	Known	Body weight
AFR	3015586	chr1:162923134:A:C	1	A	C	0.910389	1646	162423051	163423134	-0.321813	0.0573158	7.70584	intergenic_variant	MODIFIER	-	-	-	-	-	-	-	EFO_0803548	neutrophil measurement	Known	Segmented neutrophils [#/volume] in Blood
AMR	3036277	chr2:43623218:G:C	2	G	C	0.0863328	66707	43121796	44123218	0.050607	0.00901367	7.70517	upstream_gene_variant	MODIFIER	Y_RNA	RFAM	-	-	-	-	-	OBA_VT0001253	body height	Known	Body height
ALL	3001123	chr6:128365882:C:T	6	C	T	0.00128637	22544	127865882	128895177	-0.655556	0.116769	7.70428	intron_variant	MODIFIER	PTPRK	HGNC	-	-	-	-	-	OBA_0003277	platelet volume	Novel	Platelet mean volume [Entitic volume] in Blood
ALL	3043111	chr7:80604927:G:T	7	G	T	0.426188	87506	80104927	81122979	-0.0262952	0.00468381	7.70415	intron_variant	MODIFIER	CD36	HGNC	-	-	-	-	-	OBA_0003277	platelet volume	Known	Platelet mean volume [Entitic volume] in Blood by Automated count
ALL	3001123	chr13:61180189:CTG:C	13	CTG	C	0.00180626	22422	60680189	61680189	-0.564851	0.100615	7.70401	downstream_gene_variant	MODIFIER	LINC00378	HGNC	-	-	-	-	-	OBA_0003277	platelet volume	Novel	Platelet mean volume [Entitic volume] in Blood
EUR	3009744	chr2:111055508:A:C	2	A	C	0.297868	73645	110555508	111555508	-0.0314448	0.00560132	7.70355	intron_variant	MODIFIER	ACOXL	HGNC	-	-	-	-	-	EFO_0004509	hemoglobin measurement	Known	MCHC [Mass/volume] by Automated count
ALL	3023599	chr5:97757757:A:G	5	A	G	0.00516344	122399	97257713	98257757	0.150942	0.0268884	7.70313	intergenic_variant	MODIFIER	-	-	-	-	-	-	-	EFO_0004509	hemoglobin measurement	Known	MCV [Entitic volume] by Automated count
AFR	903136	chr5:95443071:C:T	5	C	T	0.789262	55804	94943071	96054928	-0.041093	0.00732027	7.70295	intron_variant	MODIFIER	FAM81B	HGNC	-	-	-	-	-	OBA_1000032	hip circumference	Novel	Computed hip circumference, mean of closest two measures
ALL	903136	chr4:88809882:C:T	4	C	T	0.504703	263435	88303554	89309882	-0.0150922	0.00268856	7.70267	intron_variant	MODIFIER	FAM13A	HGNC	-	-	-	-	-	OBA_1000032	hip circumference	Known	Computed hip circumference, mean of closest two measures
ALL	40759207	chr4:66974215:T:C	4	T	C	0.502392	332558	66465910	67510960	-0.0135376	0.00241163	7.70261	intergenic_variant	MODIFIER	-	-	-	-	-	-	-	OBA_1001085	waist circumference	Known	Adult Waist Circumference Protocol
ALL	40765148	chr14:101066415:T:A	14	T	A	0.741668	332374	100566415	101566415	-0.0152153	0.00271055	7.70241	intron_variant,non_coding_transcript_variant	MODIFIER	MEG9	HGNC	-	-	-	-	-	OBA_1000032	hip circumference	Known	PhenX - hip circumference protocol 020801
ALL	3036277	chr11:8071749:G:A	11	G	A	0.00194577	393931	7571749	8571749	-0.129469	0.0230647	7.70226	downstream_gene_variant	MODIFIER	TUB-AS1	HGNC	-	-	-	-	-	OBA_VT0001253	body height	Known	Body height
EUR	3036277	chr22:30075690:G:C	22	G	C	0.464334	211726	29527471	30575690	0.0158609	0.00282561	7.70211	upstream_gene_variant	MODIFIER	HORMAD2	HGNC	-	-	-	-	-	OBA_VT0001253	body height	Known	Body height
EUR	3038553	chr3:132034844:T:C	3	T	C	0.319355	165034	131531508	132542359	0.0202885	0.0036144	7.70206	5_prime_UTR_variant	MODIFIER	CPNE4	HGNC	-	-	-	-	-	EFO_0004324	body weights and measures	Known	Body mass index (BMI) [Ratio]
AFR	903136	chr5:97951129:A:T	5	A	T	0.0696937	55787	97451129	98451129	0.0631959	0.0112586	7.7018	intergenic_variant	MODIFIER	-	-	-	-	-	-	-	OBA_1000032	hip circumference	Known	Computed hip circumference, mean of closest two measures
EUR	3007070	chr19:4168374:A:T	19	A	T	0.000660389	70413	3668367	4684213	-0.56254	0.10022	7.70155	missense_variant	MODERATE	CREB3L3	HGNC	-	-	-	-	-	EFO_0004529	lipid measurement	Known	Cholesterol in HDL [Mass/volume] in Serum or Plasma
AFR	40759207	chr20:22595877:T:C	20	T	C	0.624441	71271	22095877	23102316	0.0304224	0.00541996	7.70155	intron_variant,non_coding_transcript_variant	MODIFIER	LNCNEF	HGNC	-	-	-	-	-	OBA_1001085	waist circumference	Known	Adult Waist Circumference Protocol
ALL	3024929	chr2:113083955:G:A	2	G	A	0.366511	110069	112583938	113607837	0.0246133	0.00438552	7.69993	upstream_gene_variant	MODIFIER	RNU6-1180P	HGNC	-	-	-	-	-	OBA_VT0003179	platelet quantity	Known	Platelets [#/volume] in Blood by Automated count
ALL	3002030	chr16:6028010:G:C	16	G	C	< 0.000562809545249887	35536	5528010	6528010	-1.11915	0.199409	7.69984	intron_variant	MODIFIER	RBFOX1	HGNC	-	-	-	-	-	OBA_0003352	lymphocyte amount	Known	Lymphocytes/100 leukocytes in Blood
AFR	40759207	chr13:75129739:G:A	13	G	A	0.000757756	71263	74629739	75629739	0.530184	0.0944762	7.69852	intergenic_variant	MODIFIER	-	-	-	-	-	-	-	OBA_1001085	waist circumference	Known	Adult Waist Circumference Protocol
EAS	3038553	chr3:55899189:AC:A	3	AC	A	0.0126969	6222	55399189	56399189	-0.416337	0.0741919	7.69801	intron_variant	MODIFIER	ERC2	HGNC	-	-	-	-	-	EFO_0004324	body weights and measures	Known	Body mass index (BMI) [Ratio]
ALL	3024929	chr15:38992884:C:A	15	C	A	0.313585	110069	38492884	39492884	0.0262358	0.0046758	7.69641	intron_variant,non_coding_transcript_variant	MODIFIER	-	-	-	-	-	-	-	OBA_VT0003179	platelet quantity	Known	Platelets [#/volume] in Blood by Automated count
EUR	3018010	chr3:128599154:G:A	3	G	A	0.885654	21553	128099154	129099154	-0.08397	0.0149655	7.69618	intergenic_variant	MODIFIER	-	-	-	-	-	-	-	EFO_0803548	neutrophil measurement	Known	Neutrophils/100 leukocytes in Blood
ALL	3027970	chr5:74154142:G:C	5	G	C	< 0.000538242101297163	37158	73654142	74654142	-1.05817	0.1886	7.69567	intron_variant,non_coding_transcript_variant	MODIFIER	LINC01331	HGNC	-	-	-	-	-	OBA_2045206	level of serum globulin type protein	Novel	Globulin [Mass/volume] in Serum by calculation
ALL	3036277	chr11:92066281:T:C	11	T	C	0.307377	393912	91476870	92567234	-0.0123322	0.00219817	7.69447	intergenic_variant	MODIFIER	-	-	-	-	-	-	-	OBA_VT0001253	body height	Known	Body height
ALL	40759207	chr9:131290633:AT:A	9	AT	A	0.351167	332555	130778433	131790633	-0.0140504	0.00250445	7.69438	intron_variant	MODIFIER	PLPP7	HGNC	-	-	-	-	-	OBA_1001085	waist circumference	Known	Adult Waist Circumference Protocol
EUR	3020891	chr21:20494983:C:T	21	C	T	0.00456366	56424	19994983	20994983	-0.243174	0.0433469	7.69381	intergenic_variant	MODIFIER	-	-	-	-	-	-	-	EFO_0001702	temperature	Novel	Body temperature
EUR	903136	chr1:95882018:C:T	1	C	T	0.370235	143987	95313795	96382823	0.0211348	0.00376767	7.69271	intergenic_variant	MODIFIER	-	-	-	-	-	-	-	OBA_1000032	hip circumference	Known	Computed hip circumference, mean of closest two measures
ALL	3025315	chr8:79451258:A:C	8	A	C	0.000161755	392569	78648209	79951258	0.475624	0.0847899	7.69254	intergenic_variant	MODIFIER	-	-	-	-	-	-	-	EFO_0004338	body weight	Known	Body weight
EUR	3000905	chr19:51224706:C:A	19	C	A	0.30367	67720	50724706	51725221	-0.0328068	0.00584872	7.69202	upstream_gene_variant	MODIFIER	CD33	HGNC	-	-	-	-	-	OBA_VT0000217	leukocyte quantity	Known	Leukocytes [#/volume] in Blood by Automated count
ALL	903126	chr6:127092077:GC:G	6	GC	G	0.600779	299394	126592077	127643899	0.0148177	0.00264169	7.6919	non_coding_transcript_exon_variant	MODIFIER	-	-	-	-	-	-	-	OBA_1001087	heart rate	Novel	Computed heart rate, mean of 2nd and 3rd measures
EUR	3038553	chr13:65629995:C:CT	13	C	CT	0.590592	165087	65129995	66129995	-0.0192305	0.00342855	7.69126	intergenic_variant	MODIFIER	-	-	-	-	-	-	-	EFO_0004324	body weights and measures	Known	Body mass index (BMI) [Ratio]
ALL	3025315	chr13:90364668:C:T	13	C	T	0.000296635	384311	89864668	90864668	0.3556	0.0634028	7.69038	intergenic_variant	MODIFIER	-	-	-	-	-	-	-	EFO_0004338	body weight	Novel	Body weight
ALL	3001123	chr3:104690579:T:A	3	T	A	0.00334886	22545	104161535	105289211	-0.399622	0.0712521	7.69035	intergenic_variant	MODIFIER	-	-	-	-	-	-	-	OBA_0003277	platelet volume	Novel	Platelet mean volume [Entitic volume] in Blood
ALL	903135	chr7:74690887:ATGT:A	7	ATGT	A	0.549958	266145	74190887	75190887	-0.0158679	0.00282925	7.69027	intron_variant	MODIFIER	GTF2I	HGNC	-	-	-	-	-	OBA_1001085	waist circumference	Novel	Computed waist circumference, mean of closest two measures
EUR	3025315	chr4:10683924:G:A	4	G	A	0.476312	210783	10183924	11183924	-0.0164999	0.00294193	7.69025	intron_variant	MODIFIER	CLNK	HGNC	-	-	-	-	-	EFO_0004338	body weight	Known	Body weight
AFR	3025315	chrX:54310600:TA:T	23	TA	T	0.7582	77388	53810600	54810600	0.0476	0.0085	7.69	intron_variant	MODIFIER	WNK3	HGNC	-	-	-	-	-	EFO_0004338	body weight	Known	Body weight
AFR	3038553	chrX:63032233:T:C	23	T	C	0.7619	60502	62532233	63532233	0.0539	0.0096	7.69	intergenic_variant	MODIFIER	-	-	-	-	-	-	-	EFO_0004324	body weights and measures	Known	Body mass index (BMI) [Ratio]
ALL	3025315	chrX:154335401:A:T	23	A	T	0.3095	392591	153835401	154835401	0.0161	0.0029	7.69	upstream_gene_variant	MODIFIER	-	-	-	-	-	-	-	EFO_0004338	body weight	Known	Body weight
EUR	3024929	chr4:109988860:G:A	4	G	A	0.385429	69040	109447179	110488860	-0.0303603	0.00541344	7.68976	intron_variant	MODIFIER	EGF	HGNC	benign	-	-	-	-	OBA_VT0003179	platelet quantity	Known	Platelets [#/volume] in Blood by Automated count
ALL	3036277	chr7:115042063:A:G	7	A	G	0.448104	393833	114542063	115542063	-0.0116596	0.00207899	7.68968	intron_variant,non_coding_transcript_variant	MODIFIER	LINC01393	HGNC	-	-	-	-	-	OBA_VT0001253	body height	Known	Body height
EUR	3027018	chr2:96266108:T:C	2	T	C	0.314448	196503	95766108	96766108	0.0191815	0.0034202	7.68967	upstream_gene_variant	MODIFIER	CIAO1	HGNC	benign	-	-	-	-	OBA_1001087	heart rate	Known	Heart rate
ALL	3023599	chr5:85072620:GA:G	5	GA	G	0.000170084	135227	84572620	85572620	0.789672	0.140812	7.68892	intergenic_variant	MODIFIER	-	-	-	-	-	-	-	EFO_0004509	hemoglobin measurement	Novel	MCV [Entitic volume] by Automated count
EUR	40762499	chr15:89174871:T:G	15	T	G	0.000721477	29800	88649000	89674871	-0.836677	0.149195	7.68882	intron_variant	MODIFIER	ABHD2	HGNC	-	-	-	-	-	EFO_0003892	pulmonary function measurement	Known	Oxygen saturation in Arterial blood by Pulse oximetry
ALL	40765148	chr16:70655717:T:A	16	T	A	0.0639177	332177	70155717	71155717	-0.0292382	0.00521378	7.68859	intron_variant	MODIFIER	IL34	HGNC	-	-	-	-	-	OBA_1000032	hip circumference	Known	PhenX - hip circumference protocol 020801
EUR	3024128	chr22:37066896:A:G	22	A	G	0.565786	77334	36566896	37566896	0.0259356	0.00462488	7.68855	missense_variant	MODERATE	TMPRSS6	HGNC	benign	-	-	-	-	EFO_0004570	bilirubin measurement	Known	Bilirubin.total [Mass/volume] in Serum or Plasma
EUR	3044491	chr17:7097978:C:T	17	C	T	0.00557373	44943	6597978	7608935	-0.242321	0.0432118	7.6883	downstream_gene_variant	MODIFIER	ASGR2	HGNC	-	-	-	-	-	EFO_0004529	lipid measurement	Known	Cholesterol non HDL [Mass/volume] in Serum or Plasma
EUR	3036277	chr21:40055241:A:C	21	A	C	0.404641	211673	39555241	40557536	-0.0161285	0.00287612	7.68828	intron_variant	MODIFIER	DSCAM	HGNC	-	-	-	-	-	OBA_VT0001253	body height	Known	Body height
ALL	40765148	chr2:1990697:C:T	2	C	T	0.431666	332368	1490697	2490697	-0.0144466	0.0025762	7.68819	intron_variant	MODIFIER	MYT1L	HGNC	-	-	-	-	-	OBA_1000032	hip circumference	Known	PhenX - hip circumference protocol 020801
EUR	3025315	chr1:242826091:G:A	1	G	A	0.205342	210656	242324015	243328684	0.0202819	0.00361681	7.68813	intergenic_variant	MODIFIER	-	-	-	-	-	-	-	EFO_0004338	body weight	Known	Body weight
ALL	3004249	chr4:102267552:C:T	4	C	T	0.0555191	379167	101767552	102767552	-0.0276602	0.00493256	7.68811	missense_variant	MODERATE	SLC39A8	HGNC	benign	-	-	-	-	OBA_VT0000183	blood pressure trait	Known	Systolic blood pressure
ALL	903136	chr12:89378126:T:C	12	T	C	0.495395	265992	88878126	89878126	0.0149752	0.00267058	7.68763	intron_variant,non_coding_transcript_variant	MODIFIER	-	-	-	-	-	-	-	OBA_1000032	hip circumference	Known	Computed hip circumference, mean of closest two measures
ALL	40765148	chr2:216562902:C:G	2	C	G	0.374292	332358	215998338	217062902	0.0140018	0.00249703	7.68735	intron_variant	MODIFIER	RPL37A	HGNC	-	-	-	-	-	OBA_1000032	hip circumference	Known	PhenX - hip circumference protocol 020801
ALL	3025315	chr10:965833:C:A	10	C	A	0.000292936	392577	465833	1465833	0.349534	0.0623352	7.68726	intergenic_variant	MODIFIER	-	-	-	-	-	-	-	EFO_0004338	body weight	Known	Body weight
ALL	3025315	chr6:169716445:T:G	6	T	G	0.000132473	392532	169216445	170216445	0.513081	0.0915022	7.68718	intron_variant	MODIFIER	PHF10	HGNC	-	-	-	-	-	EFO_0004338	body weight	Novel	Body weight
ALL	3038553	chr5:134525973:C:T	5	C	T	0.437459	302472	134025973	135029762	-0.014094	0.00251359	7.68677	5_prime_UTR_variant	MODIFIER	JADE2	HGNC	-	-	-	-	-	EFO_0004324	body weights and measures	Known	Body mass index (BMI) [Ratio]
ALL	3025315	chr20:6146517:A:C	20	A	C	0.000239438	392586	5646517	6646517	0.391894	0.0698929	7.68657	intergenic_variant	MODIFIER	-	-	-	-	-	-	-	EFO_0004338	body weight	Known	Body weight
ALL	3025315	chr14:97673801:C:T	14	C	T	0.000145194	392578	97173801	98173801	0.500121	0.0891965	7.68632	intron_variant,non_coding_transcript_variant	MODIFIER	LINC02291	HGNC	-	-	-	-	-	EFO_0004338	body weight	Known	Body weight
ALL	3025315	chr6:5434097:T:TA	6	T	TA	0.174566	392537	4927646	5934097	-0.0161175	0.00287458	7.6862	intron_variant	MODIFIER	FARS2	HGNC	-	-	-	-	-	EFO_0004338	body weight	Known	Body weight
EUR	3045716	chr3:83159141:A:G	3	A	G	0.00126204	47542	82659141	83659141	0.498396	0.088891	7.68598	intergenic_variant	MODIFIER	-	-	-	-	-	-	-	EFO_0803344	anion gap measurement	Novel	Anion gap in Serum or Plasma
ALL	3025315	chr11:58881537:G:T	11	G	T	0.000207612	392559	58381537	59511271	0.417747	0.0745073	7.6859	upstream_gene_variant	MODIFIER	GLYATL1P2	HGNC	-	-	-	-	-	EFO_0004338	body weight	Known	Body weight
ALL	40765148	chr11:8632981:T:C	11	T	C	0.66444	332365	8132981	9160471	0.0142497	0.00254161	7.68535	intron_variant	MODIFIER	TRIM66	HGNC	-	-	-	-	-	OBA_1000032	hip circumference	Known	PhenX - hip circumference protocol 020801
EUR	3025315	chr7:111267624:A:C	7	A	C	0.0341297	210784	110591290	111767624	0.0454387	0.0081047	7.68507	intron_variant	MODIFIER	IMMP2L	HGNC	-	-	-	-	-	EFO_0004338	body weight	Known	Body weight
EUR	3022621	chr15:53670551:A:G	15	A	G	0.454987	23760	53165005	54170551	-0.0505908	0.00902379	7.68487	intron_variant	MODIFIER	WDR72	HGNC	-	-	-	-	-	EFO_0010136	urinary pH measurement	Known	pH of Urine by Test strip
ALL	3038553	chr15:45501497:A:G	15	A	G	0.00047479	302239	45001497	46001497	0.31863	0.0568368	7.68403	intron_variant	MODIFIER	SLC30A4	HGNC	-	-	-	-	-	EFO_0004324	body weights and measures	Known	Body mass index (BMI) [Ratio]
EUR	3025315	chr10:34123033:C:T	10	C	T	0.264784	210772	33616069	34627841	-0.0184852	0.00329758	7.68317	intron_variant	MODIFIER	PARD3	HGNC	-	-	-	-	-	EFO_0004338	body weight	Known	Body weight
ALL	903136	chr9:28449389:T:A	9	T	A	0.487379	265986	27931637	28949389	-0.0154073	0.00274856	7.68287	intron_variant	MODIFIER	LINGO2	HGNC	-	-	-	-	-	OBA_1000032	hip circumference	Known	Computed hip circumference, mean of closest two measures
ALL	3038553	chr1:17023648:G:A	1	G	A	0.491982	302552	16477094	17523648	0.0143649	0.00256265	7.68255	intron_variant	MODIFIER	SDHB	HGNC	benign	-	-	-	-	EFO_0004324	body weights and measures	Known	Body mass index (BMI) [Ratio]
EUR	3024128	chr6:28012011:A:G	6	A	G	0.0748959	77334	27499140	28512011	0.047705	0.0085107	7.68214	non_coding_transcript_exon_variant	MODIFIER	IQCB2P	HGNC	-	-	-	-	-	EFO_0004570	bilirubin measurement	Known	Bilirubin.total [Mass/volume] in Serum or Plasma
EUR	3004327	chr12:6388094:A:G	12	A	G	0.740682	42768	5886109	6902830	0.0430258	0.00767609	7.68183	intron_variant	MODIFIER	LTBR	HGNC	-	-	-	-	-	OBA_0003352	lymphocyte amount	Known	Lymphocytes [#/volume] in Blood by Automated count
ALL	3012888	chr7:16637330:C:A	7	C	A	0.473946	379174	16137330	17137330	-0.0127698	0.00227821	7.68182	intron_variant	MODIFIER	ANKMY2	HGNC	-	-	-	-	-	OBA_VT0000183	blood pressure trait	Known	Diastolic blood pressure
ALL	40765148	chr5:72671195:T:C	5	T	C	0.345626	332362	72171195	73171195	-0.0158071	0.00282023	7.68112	intergenic_variant	MODIFIER	-	-	-	-	-	-	-	OBA_1000032	hip circumference	Known	PhenX - hip circumference protocol 020801
ALL	903135	chr8:10951980:G:C	8	G	C	0.462052	266155	10451980	11451980	-0.0153469	0.00273827	7.68037	intron_variant	MODIFIER	XKR6	HGNC	-	-	-	-	-	OBA_1001085	waist circumference	Known	Computed waist circumference, mean of closest two measures
ALL	3038553	chr13:27342872:G:A	13	G	A	0.74768	302554	26842872	27842872	0.0161491	0.00288144	7.68016	downstream_gene_variant	MODIFIER	RNU6-70P	HGNC	-	-	-	-	-	EFO_0004324	body weights and measures	Known	Body mass index (BMI) [Ratio]
ALL	3025315	chr2:53765485:G:C	2	G	C	0.0109363	392592	53233092	54265485	-0.0581523	0.0103762	7.67987	missense_variant	MODERATE	ASB3	HGNC	-	-	-	-	-	EFO_0004338	body weight	Known	Body weight
ALL	3025315	chr9:87859349:C:T	9	C	T	0.000131233	392433	87359349	88359349	0.524365	0.0935642	7.67974	non_coding_transcript_exon_variant	MODIFIER	-	-	-	-	-	-	-	EFO_0004338	body weight	Known	Body weight
ALL	40765148	chr11:130954318:A:G	11	A	G	0.343156	332358	130454318	131501061	0.0146916	0.00262149	7.67965	intergenic_variant	MODIFIER	-	-	-	-	-	-	-	OBA_1000032	hip circumference	Known	PhenX - hip circumference protocol 020801
EUR	3012888	chr4:105989801:C:T	4	C	T	0.762583	196797	105489801	106489801	0.0205724	0.00367095	7.67913	intron_variant	MODIFIER	NPNT	HGNC	-	-	-	-	-	OBA_VT0000183	blood pressure trait	Known	Diastolic blood pressure
AFR	3036277	chr2:46323630:G:C	2	G	C	0.678341	77579	45823630	46823630	0.0311545	0.00555927	7.67905	intron_variant	MODIFIER	EPAS1	HGNC	-	-	-	-	-	OBA_VT0001253	body height	Known	Body height
ALL	3025315	chr7:95538231:G:A	7	G	A	0.441357	392585	95038231	96471870	-0.012872	0.00229695	7.67873	3_prime_UTR_variant	MODIFIER	ASB4	HGNC	-	-	-	-	-	EFO_0004338	body weight	Known	Body weight
EUR	3012030	chr8:23560609:A:G	8	A	G	0.572339	76238	23057230	24060609	0.0280839	0.00501156	7.67847	intron_variant	MODIFIER	SLC25A37	HGNC	-	-	-	-	-	EFO_0004509	hemoglobin measurement	Known	MCH [Entitic mass] by Automated count
AFR	3019069	chr1:154922441:G:A	1	G	A	0.591563	5144	154422441	155423556	0.107962	0.0192661	7.67827	downstream_gene_variant	MODIFIER	PMVK	HGNC	-	-	-	-	-	EFO_0803547	monocyte measurement	Known	Monocytes/100 leukocytes in Blood
ALL	3036277	chr2:75753500:A:T	2	A	T	0.277088	393909	75253500	76253500	0.013285	0.00237083	7.67771	intergenic_variant	MODIFIER	-	-	-	-	-	-	-	OBA_VT0001253	body height	Known	Body height
AFR	3028615	chr8:136573837:C:T	8	C	T	0.945125	13139	136073837	137073837	0.146488	0.0261428	7.67737	intron_variant,non_coding_transcript_variant	MODIFIER	LINC02055	HGNC	-	-	-	-	-	EFO_0803540	eosinophil measurement	Known	Eosinophils [#/volume] in Blood by Automated count
ALL	3004249	chr3:144055750:A:G	3	A	G	0.482924	379159	143545864	144555750	0.0138895	0.00247877	7.6773	intergenic_variant	MODIFIER	-	-	-	-	-	-	-	OBA_VT0000183	blood pressure trait	Known	Systolic blood pressure
EUR	3019550	chr3:52787976:CT:C	3	CT	C	0.420189	87093	52287976	53287976	-0.0269216	0.00480487	7.67633	splice_polypyrimidine_tract_variant,intron_variant	LOW	ITIH1	HGNC	-	-	-	-	-	EFO_0009282	sodium measurement	Novel	Sodium [Moles/volume] in Serum or Plasma
AMR	3036277	chr10:131534836:C:T	10	C	T	0.00194144	66703	131034836	132034836	-0.311303	0.0555616	7.67601	intergenic_variant	MODIFIER	-	-	-	-	-	-	-	OBA_VT0001253	body height	Known	Body height
AFR	3002030	chr1:150286426:C:G	1	C	G	0.89805	3948	149786426	150786426	0.195836	0.0349539	7.6756	splice_polypyrimidine_tract_variant,splice_region_variant,intron_variant	LOW	CIART	HGNC	-	-	-	-	-	OBA_0003352	lymphocyte amount	Known	Lymphocytes/100 leukocytes in Blood
EUR	903136	chr3:141388112:A:T	3	A	T	0.416176	143813	140875927	141888112	0.0207046	0.00369548	7.67558	intron_variant	MODIFIER	ZBTB38	HGNC	-	-	-	-	-	OBA_1000032	hip circumference	Known	Computed hip circumference, mean of closest two measures
ALL	3025315	chr10:46552842:G:A	10	G	A	0.000646982	392592	46052842	47052842	0.243032	0.0433812	7.67452	intron_variant	MODIFIER	GPRIN2	HGNC	-	-	-	-	-	EFO_0004338	body weight	Novel	Body weight
EUR	3038553	chr4:38697303:C:T	4	C	T	0.348554	165085	38197303	39197303	-0.019904	0.00355295	7.67418	3_prime_UTR_variant	MODIFIER	KLF3	HGNC	-	-	-	-	-	EFO_0004324	body weights and measures	Known	Body mass index (BMI) [Ratio]
ALL	3023599	chr4:149617581:C:T	4	C	T	0.000199666	135226	148958474	150117581	0.728265	0.13	7.67398	intron_variant	MODIFIER	IQCM	HGNC	-	-	-	-	-	EFO_0004509	hemoglobin measurement	Known	MCV [Entitic volume] by Automated count
AFR	903135	chr13:93953342:T:A	13	T	A	0.000841118	55878	93453342	94453342	-0.566851	0.101187	7.67398	intron_variant	MODIFIER	GPC6	HGNC	-	-	-	-	-	OBA_1001085	waist circumference	Known	Computed waist circumference, mean of closest two measures
ALL	903115	chr2:43169653:T:TG	2	T	TG	0.675405	299424	42662270	43669653	-0.0151263	0.00270018	7.67378	intergenic_variant	MODIFIER	-	-	-	-	-	-	-	OBA_VT0000183	blood pressure trait	Known	Computed diastolic blood pressure, mean of 2nd and 3rd measures
ALL	3022192	chr19:11239650:G:A	19	G	A	0.0175088	113457	10739513	11739757	0.0856353	0.0152874	7.67315	missense_variant	MODERATE	ANGPTL8	HGNC	-	-	-	-	-	EFO_0004529	lipid measurement	Known	Triglyceride [Mass/volume] in Serum or Plasma
ALL	40762636	chr2:653623:C:G	2	C	G	0.32367	19265	153623	1153623	-0.0595877	0.0106385	7.6717	intergenic_variant	MODIFIER	-	-	-	-	-	-	-	EFO_0004324	body weights and measures	Known	Body mass index (BMI) [Percentile]
AMR	3036277	chr3:114539129:G:C	3	G	C	0.54516	66708	114039129	115039129	0.02836	0.00506335	7.67145	intron_variant	MODIFIER	ZBTB20	HGNC	-	-	-	-	-	OBA_VT0001253	body height	Known	Body height
EUR	3025315	chr3:85843897:T:G	3	T	G	0.227165	210523	85258440	86358431	0.0196077	0.00350073	7.67143	intron_variant	MODIFIER	CADM2	HGNC	-	-	-	-	-	EFO_0004338	body weight	Known	Body weight
ALL	40765148	chr1:11973063:G:C	1	G	C	0.554784	332361	11473063	12473063	0.0140874	0.00251519	7.67117	intron_variant	MODIFIER	PLOD1	HGNC	benign	-	-	-	-	OBA_1000032	hip circumference	Known	PhenX - hip circumference protocol 020801
EUR	3006504	chr6:30095591:T:A	6	T	A	0.598866	29277	29587866	30602205	-0.0464132	0.00828687	7.67091	intergenic_variant	MODIFIER	-	-	-	-	-	-	-	EFO_0803540	eosinophil measurement	Known	Eosinophils/100 leukocytes in Blood
EUR	3038553	chr10:77001201:C:T	10	C	T	0.557877	165082	76496451	77501201	0.018959	0.00338521	7.67024	intron_variant	MODIFIER	KCNMA1	HGNC	benign	-	-	-	-	EFO_0004324	body weights and measures	Known	Body mass index (BMI) [Ratio]
ALL	3025315	chrX:17706711:C:T	23	C	T	0.2339	392588	17206711	18228124	0.0215	0.0038	7.67	intron_variant	MODIFIER	NHS	HGNC	-	-	-	-	-	EFO_0004338	body weight	Known	Body weight
ALL	40759207	chr11:119084309:GC:G	11	GC	G	0.394114	332565	118581463	119584309	0.0136586	0.00243888	7.66979	downstream_gene_variant	MODIFIER	VPS11	HGNC	-	-	-	-	-	OBA_1001085	waist circumference	Known	Adult Waist Circumference Protocol
ALL	3027018	chr8:143944186:C:T	8	C	T	0.033315	372925	143444186	144444186	-0.035818	0.00639587	7.66931	upstream_gene_variant	MODIFIER	PLEC	HGNC	likely_benign	-	-	-	-	OBA_1001087	heart rate	Known	Heart rate
ALL	3019897	chr11:65581592:G:A	11	G	A	0.464737	133113	65081592	66081592	-0.0205228	0.0036647	7.66925	missense_variant	MODERATE	EHBP1L1	HGNC	-	-	-	-	-	EFO_0004509	hemoglobin measurement	Known	Erythrocyte distribution width [Ratio] by Automated count
ALL	3028288	chr1:62604866:AGTTAATGTG:A	1	AGTTAATGTG	A	0.343356	77456	61954337	63104866	-0.0296241	0.00529017	7.66846	3_prime_UTR_variant	MODIFIER	ANGPTL3	HGNC	-	-	-	-	-	EFO_0004529	lipid measurement	Known	Cholesterol in LDL [Mass/volume] in Serum or Plasma by calculation
ALL	3000905	chr5:132254564:C:T	5	C	T	0.483604	112744	131754564	132868084	-0.0233267	0.00416564	7.66835	upstream_gene_variant	MODIFIER	PDLIM4	HGNC	-	-	-	-	-	OBA_VT0000217	leukocyte quantity	Known	Leukocytes [#/volume] in Blood by Automated count
AFR	3024929	chr6:36526276:G:A	6	G	A	0.0935026	20839	36026276	37026276	0.0886647	0.0158337	7.66822	intron_variant	MODIFIER	STK38	HGNC	-	-	-	-	-	OBA_VT0003179	platelet quantity	Known	Platelets [#/volume] in Blood by Automated count
AFR	3019897	chr5:1061944:T:A	5	T	A	0.15147	24381	561944	1562588	-0.0668048	0.0119302	7.66793	intron_variant	MODIFIER	SLC12A7	HGNC	-	-	-	-	-	EFO_0004509	hemoglobin measurement	Known	Erythrocyte distribution width [Ratio] by Automated count
AFR	3036277	chr17:31907967:T:A	17	T	A	0.268205	77549	31407967	32407967	0.0309874	0.00553421	7.66695	intergenic_variant	MODIFIER	-	-	-	-	-	-	-	OBA_VT0001253	body height	Known	Body height
ALL	3038553	chr6:33766642:C:T	6	C	T	0.416535	302534	33266642	34266642	-0.0141472	0.0025267	7.6666	downstream_gene_variant	MODIFIER	LEMD2	HGNC	-	-	-	-	-	EFO_0004324	body weights and measures	Known	Body mass index (BMI) [Ratio]
ALL	3018010	chr1:119973353:CTATGA:C	1	CTATGA	C	0.732624	32559	119463373	120473353	0.0601462	0.0107423	7.66643	intron_variant	MODIFIER	NOTCH2	HGNC	-	-	-	-	-	EFO_0803548	neutrophil measurement	Known	Neutrophils/100 leukocytes in Blood
EUR	3025315	chr18:42335147:G:A	18	G	A	0.326297	210773	41832026	42835336	0.0176056	0.00314465	7.66534	non_coding_transcript_exon_variant	MODIFIER	LINC00907	HGNC	-	-	-	-	-	EFO_0004338	body weight	Known	Body weight
ALL	3025315	chr2:239222207:C:A	2	C	A	0.00016557	392584	238722207	239722207	0.463541	0.0827963	7.66529	intron_variant	MODIFIER	HDAC4	HGNC	-	-	-	-	-	EFO_0004338	body weight	Novel	Body weight
ALL	3001123	chr6:35885112:T:C	6	T	C	0.00184125	22539	35385112	36385112	-0.555523	0.0992262	7.66524	intron_variant	MODIFIER	SRPK1	HGNC	-	-	-	-	-	OBA_0003277	platelet volume	Known	Platelet mean volume [Entitic volume] in Blood
AMR	3019897	chr17:44251253:G:A	17	G	A	0.0298051	17497	43751253	44751253	0.168353	0.0300711	7.66508	missense_variant	MODERATE	SLC4A1	HGNC	benign,pathogenic,benign/likely_benign	-	-	-	-	EFO_0004509	hemoglobin measurement	Known	Erythrocyte distribution width [Ratio] by Automated count
ALL	3036277	chr6:39244049:G:A	6	G	A	0.0533594	393923	38744049	39744049	-0.0251703	0.00449597	7.6649	intergenic_variant	MODIFIER	-	-	-	-	-	-	-	OBA_VT0001253	body height	Known	Body height
ALL	40759207	chr14:82519959:A:C	14	A	C	0.485418	332562	82019959	83019959	-0.0140026	0.00250128	7.66432	intergenic_variant	MODIFIER	-	-	-	-	-	-	-	OBA_1001085	waist circumference	Known	Adult Waist Circumference Protocol
ALL	903118	chr10:114021788:T:C	10	T	C	0.667159	299415	113521788	114521788	0.0155391	0.00277585	7.66373	intergenic_variant	MODIFIER	-	-	-	-	-	-	-	OBA_VT0000183	blood pressure trait	Known	Computed systolic blood pressure, mean of 2nd and 3rd measures
EUR	3024128	chr10:93045908:G:A	10	G	A	0.411982	77331	92538216	93553420	0.0261518	0.00467204	7.66265	intron_variant	MODIFIER	EXOC6	HGNC	-	-	-	-	-	EFO_0004570	bilirubin measurement	Known	Bilirubin.total [Mass/volume] in Serum or Plasma
EUR	3000620	chr1:196713817:G:A	1	G	A	0.419201	4505	196213216	197235502	0.114474	0.020452	7.66194	synonymous_variant	LOW	CFH	HGNC	benign	-	-	-	-	EFO_0004983	complement C3 measurement	Known	Complement C3 [Mass/volume] in Serum or Plasma
ALL	3025315	chr17:18141579:G:A	17	G	A	0.166077	392579	17641579	18641579	-0.0161885	0.00289229	7.66168	intron_variant	MODIFIER	MYO15A	HGNC	benign	-	-	-	-	EFO_0004338	body weight	Known	Body weight
EUR	3036277	chr16:51049814:C:CA	16	C	CA	0.0209203	211493	50549814	51549814	-0.0551757	0.00985794	7.66155	downstream_gene_variant	MODIFIER	-	-	-	-	-	-	-	OBA_VT0001253	body height	Known	Body height
ALL	3004249	chr21:43301010:T:C	21	T	C	0.035445	379094	42801010	43801010	0.0340689	0.00608703	7.6613	intergenic_variant	MODIFIER	-	-	-	-	-	-	-	OBA_VT0000183	blood pressure trait	Known	Systolic blood pressure
EUR	3010457	chr2:111117122:G:T	2	G	T	0.110649	55920	110617122	111642983	0.0469055	0.00838069	7.66099	upstream_gene_variant	MODIFIER	BCL2L11	HGNC	-	-	-	-	-	EFO_0803540	eosinophil measurement	Known	Eosinophils/100 leukocytes in Blood by Automated count
ALL	3038553	chr10:8808581:C:T	10	C	T	0.510886	302549	8306978	9308581	0.014187	0.00253488	7.66064	intergenic_variant	MODIFIER	-	-	-	-	-	-	-	EFO_0004324	body weights and measures	Known	Body mass index (BMI) [Ratio]
AMR	3036277	chr13:25002316:C:T	13	C	T	0.000667126	66704	24502316	25560634	-0.530044	0.0947071	7.66052	intergenic_variant	MODIFIER	-	-	-	-	-	-	-	OBA_VT0001253	body height	Known	Body height
EUR	3008342	chr6:87706550:A:G	6	A	G	0.306698	58512	87206550	88206550	-0.0351053	0.00627294	7.65963	upstream_gene_variant	MODIFIER	AKIRIN2	HGNC	-	-	-	-	-	EFO_0803548	neutrophil measurement	Known	Neutrophils/100 leukocytes in Blood by Automated count
AMR	903126	chr19:49813851:A:G	19	A	G	0.00622204	50064	49313851	50313851	-0.221484	0.0395802	7.6584	upstream_gene_variant	MODIFIER	FUZ	HGNC	-	-	-	-	-	OBA_1001087	heart rate	Known	Computed heart rate, mean of 2nd and 3rd measures
AMR	3036277	chr20:62819980:C:T	20	C	T	0.0285003	66701	62319980	63319980	0.0843611	0.0150758	7.65831	missense_variant,splice_region_variant	MODERATE	COL9A3	HGNC	benign,risk_factor	-	-	-	-	OBA_VT0001253	body height	Known	Body height
ALL	3036277	chr9:71695001:G:C	9	G	C	0.38298	393848	71195001	72197831	0.0116013	0.00207324	7.65818	intron_variant	MODIFIER	CEMIP2	HGNC	-	-	-	-	-	OBA_VT0001253	body height	Known	Body height
EUR	3024386	chr9:274641:T:C	9	T	C	0.618422	26507	0	831183	-0.0484164	0.00865247	7.65802	intron_variant	MODIFIER	DOCK8	HGNC	-	-	-	-	-	OBA_0003277	platelet volume	Known	Platelet mean volume [Entitic volume] in Blood by Rees-Ecker
ALL	3001123	chr16:85456944:T:G	16	T	G	0.00197427	22540	84956944	85969641	-0.531601	0.0950033	7.65788	intron_variant	MODIFIER	GSE1	HGNC	-	-	-	-	-	OBA_0003277	platelet volume	Known	Platelet mean volume [Entitic volume] in Blood
EUR	903115	chr15:96092669:T:G	15	T	G	0.659496	161176	95592669	96594214	-0.0204157	0.00364855	7.65777	intron_variant,non_coding_transcript_variant	MODIFIER	-	-	-	-	-	-	-	OBA_VT0000183	blood pressure trait	Known	Computed diastolic blood pressure, mean of 2nd and 3rd measures
EUR	40759207	chr9:128237193:G:C	9	G	C	0.21384	172281	127736571	128737193	0.0210806	0.00376745	7.65749	intron_variant	MODIFIER	DNM1	HGNC	-	-	-	-	-	OBA_1001085	waist circumference	Known	Adult Waist Circumference Protocol
EUR	3009744	chr3:172059856:A:T	3	A	T	0.57844	73649	171553964	172568304	-0.029014	0.00518542	7.65709	intron_variant	MODIFIER	FNDC3B	HGNC	-	-	-	-	-	EFO_0004509	hemoglobin measurement	Known	MCHC [Mass/volume] by Automated count
ALL	3009201	chr17:72390722:T:G	17	T	G	0.518529	45630	71890566	72891307	-0.0368443	0.00658511	7.65657	intron_variant,non_coding_transcript_variant	MODIFIER	LINC00511	HGNC	-	-	-	-	-	OBA_1000983	thyroid stimulating hormone amount	Known	Thyrotropin [Units/volume] in Serum or Plasma
EUR	3043111	chr17:35546753:A:G	17	A	G	0.404431	51455	35046753	36046753	-0.03437	0.00614293	7.65648	3_prime_UTR_variant	MODIFIER	SLFN14	HGNC	-	-	-	-	-	OBA_0003277	platelet volume	Known	Platelet mean volume [Entitic volume] in Blood by Automated count
ALL	903136	chr17:46053939:T:C	17	T	C	0.549002	265991	45528029	46584864	0.015099	0.00269872	7.65598	intron_variant	MODIFIER	KANSL1	HGNC	-	-	-	-	-	OBA_1000032	hip circumference	Known	Computed hip circumference, mean of closest two measures
AMR	3036277	chr20:49254902:A:T	20	A	T	0.175529	66707	48715517	49795502	0.0364015	0.00650646	7.65553	intron_variant	MODIFIER	ZNFX1	HGNC	-	-	-	-	-	OBA_VT0001253	body height	Known	Body height
EUR	minute_deep	chr13:45777320:C:T	13	C	T	0.534476	25583	45277320	46277320	0.0489132	0.00874301	7.65523	3_prime_UTR_variant	MODIFIER	SIAH3	HGNC	-	-	-	-	-	OBA_2040170	sleep quality	Novel	The total number of minutes the user was in deep sleep stage
AFR	3011948	chr1:59057479:C:T	1	C	T	0.00866783	17190	58557479	59557479	0.312283	0.0558202	7.65497	intron_variant,non_coding_transcript_variant	MODIFIER	-	-	-	-	-	-	-	EFO_0803547	monocyte measurement	Known	Monocytes/100 leukocytes in Blood by Automated count
EUR	3019069	chr20:32577216:G:A	20	G	A	0.331103	29293	32055011	33103622	-0.0478039	0.00854489	7.65497	intron_variant	MODIFIER	NOL4L	HGNC	-	-	-	-	-	EFO_0803547	monocyte measurement	Known	Monocytes/100 leukocytes in Blood
ALL	3036277	chr8:3665536:T:C	8	T	C	0.00130947	393288	3165536	4165536	0.156521	0.027978	7.65494	intron_variant	MODIFIER	CSMD1	HGNC	-	-	-	-	-	OBA_VT0001253	body height	Known	Body height
ALL	40765148	chr2:134841343:G:A	2	G	A	0.221509	332336	134341343	135461717	-0.0151777	0.00271306	7.65465	intron_variant	MODIFIER	ACMSD	HGNC	-	-	-	-	-	OBA_1000032	hip circumference	Known	PhenX - hip circumference protocol 020801
EUR	3043111	chr1:112655108:G:A	1	G	A	0.521097	51452	112034134	113191834	0.0337531	0.00603385	7.65376	intron_variant	MODIFIER	CAPZA1	HGNC	-	-	-	-	-	OBA_0003277	platelet volume	Known	Platelet mean volume [Entitic volume] in Blood by Automated count
AFR	40759207	chr3:185598828:G:A	3	G	A	0.912204	71273	185098828	186098828	-0.0517373	0.00924903	7.65338	intron_variant	MODIFIER	SENP2	HGNC	-	-	-	-	-	OBA_1001085	waist circumference	Novel	Adult Waist Circumference Protocol
ALL	3009744	chr17:81387061:G:A	17	G	A	0.000188644	127224	80887061	81887061	-0.768428	0.137372	7.6533	downstream_gene_variant	MODIFIER	-	-	-	-	-	-	-	EFO_0004509	hemoglobin measurement	Known	MCHC [Mass/volume] by Automated count
ALL	3036277	chr9:37757976:G:C	9	G	C	0.133446	393904	37253515	38362181	-0.0165858	0.00296541	7.65153	intron_variant	MODIFIER	TRMT10B	HGNC	-	-	-	-	-	OBA_VT0001253	body height	Known	Body height
ALL	40765148	chr7:151116890:T:TG	7	T	TG	0.217621	332282	150616890	151616890	-0.0151957	0.0027169	7.65138	intron_variant	MODIFIER	AGAP3	HGNC	-	-	-	-	-	OBA_1000032	hip circumference	Known	PhenX - hip circumference protocol 020801
ALL	3038553	chr7:69599651:A:G	7	A	G	0.119052	296644	69099651	70119423	0.0209152	0.00373956	7.65125	5_prime_UTR_variant	MODIFIER	AUTS2	HGNC	benign	-	-	-	-	EFO_0004324	body weights and measures	Known	Body mass index (BMI) [Ratio]
ALL	3036277	chr20:45521724:A:G	20	A	G	0.000253946	393784	45021724	46021724	-0.345568	0.0617869	7.65108	intergenic_variant	MODIFIER	-	-	-	-	-	-	-	OBA_VT0001253	body height	Known	Body height
ALL	903115	chr15:74918801:C:CCA	15	C	CCA	0.686749	299423	74264862	75418801	-0.0152214	0.00272166	7.65056	downstream_gene_variant	MODIFIER	COX5A	HGNC	-	-	-	-	-	OBA_VT0000183	blood pressure trait	Known	Computed diastolic blood pressure, mean of 2nd and 3rd measures
ALL	903135	chr6:19094211:T:G	6	T	G	0.399011	266134	18594211	19599968	0.0165335	0.00295629	7.65045	intergenic_variant	MODIFIER	-	-	-	-	-	-	-	OBA_1001085	waist circumference	Known	Computed waist circumference, mean of closest two measures
EUR	3007070	chrX:14875053:G:A	23	G	A	0.0531	70432	14375053	15375053	0.0659	0.0118	7.65	intron_variant	MODIFIER	MOSPD2	HGNC	-	-	-	-	-	EFO_0004529	lipid measurement	Known	Cholesterol in HDL [Mass/volume] in Serum or Plasma
ALL	3009542	chrX:40012572:G:A	23	G	A	0.0046	47467	39512572	40512572	-0.2658	0.0475	7.65	downstream_gene_variant	MODIFIER	-	-	-	-	-	-	-	EFO_0004348	hematocrit	Novel	Hematocrit [Volume Fraction] of Blood
ALL	3009744	chr16:4203443:T:C	16	T	C	0.0960417	127226	3703443	4703443	-0.0386254	0.00690702	7.64934	intron_variant	MODIFIER	SRL	HGNC	-	-	-	-	-	EFO_0004509	hemoglobin measurement	Known	MCHC [Mass/volume] by Automated count
ALL	4197602	chr2:216758503:T:G	2	T	G	0.691607	4611	216258503	217258526	0.123017	0.0219985	7.64898	intron_variant,non_coding_transcript_variant	MODIFIER	DIRC3-AS1	HGNC	-	-	-	-	-	OBA_1000983	thyroid stimulating hormone amount	Known	Serum TSH measurement
ALL	3036277	chr2:209380142:C:A	2	C	A	0.2765	393927	208877200	209880142	0.0128124	0.00229118	7.64895	intron_variant,non_coding_transcript_variant	MODIFIER	-	-	-	-	-	-	-	OBA_VT0001253	body height	Known	Body height
ALL	3024386	chr6:31356300:C:G	6	C	G	0.67987	39648	30856300	31856300	0.041929	0.007498	7.64892	synonymous_variant	LOW	HLA-B	HGNC	-	-	-	-	-	OBA_0003277	platelet volume	Known	Platelet mean volume [Entitic volume] in Blood by Rees-Ecker
AFR	3036277	chr17:17984363:G:GCTAAGTGGGGC	17	G	GCTAAGTGGGGC	0.813584	77579	17484363	18484363	0.0357199	0.00638768	7.64882	intron_variant	MODIFIER	DRC3	HGNC	-	-	-	-	-	OBA_VT0001253	body height	Known	Body height
EUR	3036277	chr12:94650083:G:A	12	G	A	0.000488837	211727	94150083	95150083	0.356797	0.0638056	7.64869	intron_variant	MODIFIER	TMCC3	HGNC	-	-	-	-	-	OBA_VT0001253	body height	Known	Body height
EUR	3043111	chr17:1868886:A:G	17	A	G	< 0.000388689145855602	51455	1368886	2368886	1.20741	0.21593	7.64802	intron_variant	MODIFIER	RPA1	HGNC	-	-	-	-	-	OBA_0003277	platelet volume	Known	Platelet mean volume [Entitic volume] in Blood by Automated count
EUR	3038553	chr3:61234191:G:T	3	G	T	0.410478	165083	60734191	61734191	-0.0191413	0.00342325	7.64774	intron_variant	MODIFIER	FHIT	HGNC	-	-	-	-	-	EFO_0004324	body weights and measures	Known	Body mass index (BMI) [Ratio]
ALL	3025315	chr3:180814939:G:T	3	G	T	0.0417113	392591	180314939	181314939	0.0301553	0.00539309	7.64751	intron_variant,non_coding_transcript_variant	MODIFIER	-	-	-	-	-	-	-	EFO_0004338	body weight	Known	Body weight
ALL	3020630	chr5:96885307:C:T	5	C	T	0.568113	122487	96384146	97393078	-0.022192	0.00396912	7.64671	intron_variant	MODIFIER	ERAP2	HGNC	-	-	-	-	-	EFO_0004536	total blood protein measurement	Novel	Protein [Mass/volume] in Serum or Plasma
ALL	903136	chr6:29723995:T:C	6	T	C	0.429919	265957	29223313	30227936	-0.015069	0.00269526	7.64612	intron_variant	MODIFIER	HLA-F	HGNC	-	-	-	-	-	OBA_1000032	hip circumference	Novel	Computed hip circumference, mean of closest two measures
ALL	3025315	chr9:8295994:A:G	9	A	G	0.00015538	392586	7795994	8795994	0.479234	0.0857191	7.64573	intergenic_variant	MODIFIER	-	-	-	-	-	-	-	EFO_0004338	body weight	Known	Body weight
ALL	3006923	chr1:26695422:G:C	1	G	C	0.0144886	85067	26195422	27353597	0.107612	0.0192484	7.64556	upstream_gene_variant	MODIFIER	ARID1A	HGNC	-	-	-	-	-	EFO_0802260	alanine aminotransferase 1 measurement	Known	Alanine aminotransferase [Enzymatic activity/volume] in Serum or Plasma
AFR	3033575	chr3:143598797:T:G	3	T	G	0.00194054	14429	143098797	144098797	0.71781	0.128394	7.64554	intron_variant	MODIFIER	SLC9A9	HGNC	-	-	-	-	-	EFO_0803547	monocyte measurement	Known	Monocytes [#/volume] in Blood by Automated count
ALL	3025315	chr8:23833118:T:C	8	T	C	0.567532	392574	23328315	24333118	-0.0122683	0.0021945	7.64506	intergenic_variant	MODIFIER	-	-	-	-	-	-	-	EFO_0004338	body weight	Known	Body weight
AMR	3004501	chr11:2803115:T:C	11	T	C	0.686374	16703	2303115	3303115	0.0648801	0.0116059	7.64453	intron_variant	MODIFIER	KCNQ1	HGNC	-	-	-	-	-	EFO_0006842	diabetes mellitus biomarker	Known	Glucose [Mass/volume] in Serum or Plasma
ALL	903135	chr7:32298725:G:A	7	G	A	0.768793	266166	31798725	32798725	-0.0176578	0.00315872	7.64429	missense_variant	MODERATE	PDE1C	HGNC	benign	-	-	-	-	OBA_1001085	waist circumference	Known	Computed waist circumference, mean of closest two measures
EUR	3036277	chr5:59169574:T:C	5	T	C	0.679903	211748	58664772	59674318	-0.0169999	0.00304112	7.64387	intron_variant	MODIFIER	PDE4D	HGNC	-	-	-	-	-	OBA_VT0001253	body height	Known	Body height
ALL	903126	chr10:29532160:C:T	10	C	T	0.360685	299396	29014171	30032160	0.015047	0.00269182	7.64361	synonymous_variant	LOW	SVIL	HGNC	benign	-	-	-	-	OBA_1001087	heart rate	Known	Computed heart rate, mean of 2nd and 3rd measures
ALL	3043111	chr2:191836667:A:G	2	A	G	0.579433	87508	191336667	192336667	0.0264826	0.00473772	7.64319	synonymous_variant	LOW	CAVIN2	HGNC	-	-	-	-	-	OBA_0003277	platelet volume	Known	Platelet mean volume [Entitic volume] in Blood by Automated count
ALL	3025315	chr19:4466293:C:G	19	C	G	0.000332645	359242	3966293	4966293	0.352799	0.063117	7.64285	intron_variant,non_coding_transcript_variant	MODIFIER	-	-	-	-	-	-	-	EFO_0004338	body weight	Known	Body weight
EUR	3012030	chr7:5229793:A:C	7	A	C	0.87714	76241	4700339	5729793	-0.0422647	0.00756204	7.6415	intron_variant	MODIFIER	WIPI2	HGNC	-	-	-	-	-	EFO_0004509	hemoglobin measurement	Known	MCH [Entitic mass] by Automated count
ALL	3008342	chr1:145978179:C:A	1	C	A	0.0259836	95156	145478179	146478179	-0.0736786	0.0131827	7.64138	intron_variant	MODIFIER	POLR3GL	HGNC	-	-	-	-	-	EFO_0803548	neutrophil measurement	Known	Neutrophils/100 leukocytes in Blood by Automated count
ALL	3038553	chr10:33670086:G:A	10	G	A	0.0228511	302545	33170086	34623294	0.0459326	0.0082192	7.63998	intergenic_variant	MODIFIER	-	-	-	-	-	-	-	EFO_0004324	body weights and measures	Known	Body mass index (BMI) [Ratio]
ALL	3001123	chr9:126623419:A:G	9	A	G	< 0.000887232721142756	22542	126123419	127123419	-0.98744	0.176694	7.63989	intron_variant	MODIFIER	LMX1B	HGNC	-	-	-	-	-	OBA_0003277	platelet volume	Known	Platelet mean volume [Entitic volume] in Blood
ALL	3043111	chr22:40418984:G:A	22	G	A	0.00790749	87512	39918984	40918984	-0.142246	0.0254546	7.63938	missense_variant	MODERATE	MRTFA	HGNC	benign	-	-	-	-	OBA_0003277	platelet volume	Known	Platelet mean volume [Entitic volume] in Blood by Automated count
AMR	3027018	chr12:110089198:C:T	12	C	T	0.299131	68898	109589197	110790196	-0.0327705	0.00586426	7.63927	intergenic_variant	MODIFIER	-	-	-	-	-	-	-	OBA_1001087	heart rate	Known	Heart rate
AMR	3036277	chr15:62279823:T:C	15	T	C	0.214757	66708	61779792	62779823	-0.0339392	0.00607416	7.63753	upstream_gene_variant	MODIFIER	-	-	-	-	-	-	-	OBA_VT0001253	body height	Known	Body height
EUR	3036277	chr17:69497553:C:T	17	C	T	0.431742	211653	68997553	70001422	0.0159505	0.0028547	7.63746	intron_variant	MODIFIER	MAP2K6	HGNC	-	-	-	-	-	OBA_VT0001253	body height	Known	Body height
ALL	minute_light	chr18:70493714:C:A	18	C	A	0.000560186	36595	69993714	70993714	0.79957	0.143112	7.63643	intron_variant,non_coding_transcript_variant	MODIFIER	-	-	-	-	-	-	-	OBA_2040170	sleep quality	Known	The total number of minutes the user was in light sleep stage
AFR	3036277	chr9:96417444:C:CCT	9	C	CCT	0.586261	77509	95917444	96917444	0.0280437	0.0050197	7.63564	intron_variant	MODIFIER	ZNF367	HGNC	-	-	-	-	-	OBA_VT0001253	body height	Known	Body height
ALL	3044491	chr8:9325592:A:AAGAAGAAAGGG	8	A	AAGAAGAAAGGG	0.896134	62003	8825592	9825592	0.0518146	0.00927469	7.63551	intron_variant,non_coding_transcript_variant	MODIFIER	PPP1R3B-DT	HGNC	-	-	-	-	-	EFO_0004529	lipid measurement	Known	Cholesterol non HDL [Mass/volume] in Serum or Plasma
ALL	3036277	chr5:80256365:A:G	5	A	G	0.680474	393649	79756365	80756365	-0.0122098	0.00218559	7.63506	upstream_gene_variant	MODIFIER	SERINC5	HGNC	-	-	-	-	-	OBA_VT0001253	body height	Known	Body height
AMR	3027114	chr19:19271131:G:C	19	G	C	0.0616168	13446	18771131	19988644	-0.132799	0.0237715	7.63503	splice_region_variant,splice_polypyrimidine_tract_variant,intron_variant	LOW	TM6SF2	HGNC	benign	-	-	-	-	EFO_0004529	lipid measurement	Known	Cholesterol [Mass/volume] in Serum or Plasma
AFR	3036277	chr7:138861904:C:T	7	C	T	0.0151654	77512	138361904	139361904	0.112029	0.0200537	7.63496	intron_variant	MODIFIER	KIAA1549	HGNC	-	-	-	-	-	OBA_VT0001253	body height	Known	Body height
AFR	3033575	chr1:110178449:A:G	1	A	G	0.0948025	14430	109678449	110678449	0.0969097	0.0173477	7.63462	intron_variant	MODIFIER	SLC6A17	HGNC	-	-	-	-	-	EFO_0803547	monocyte measurement	Known	Monocytes [#/volume] in Blood by Automated count
ALL	3020630	chr1:150611627:G:T	1	G	T	0.175249	122486	150111627	151111627	0.0269232	0.00481985	7.63361	upstream_gene_variant	MODIFIER	U4	RFAM	-	-	-	-	-	EFO_0004536	total blood protein measurement	Known	Protein [Mass/volume] in Serum or Plasma
EUR	3036277	chr11:4581793:C:T	11	C	T	0.117015	211754	4081793	5081793	-0.0245032	0.00438662	7.63356	5_prime_UTR_variant	MODIFIER	OR52I2	HGNC	-	-	-	-	-	OBA_VT0001253	body height	Known	Body height
ALL	3014576	chr17:61409371:C:T	17	C	T	0.584503	142983	60904804	61909371	0.0229002	0.00409991	7.63265	3_prime_UTR_variant	MODIFIER	TBX2	HGNC	-	-	-	-	-	OBA_1000959	chloride amount	Known	Chloride [Moles/volume] in Serum or Plasma
ALL	3010457	chr22:31282972:C:G	22	C	G	0.324117	89983	30723716	31785076	0.0301927	0.00540553	7.63263	3_prime_UTR_variant	MODIFIER	PIK3IP1	HGNC	-	-	-	-	-	EFO_0803540	eosinophil measurement	Known	Eosinophils/100 leukocytes in Blood by Automated count
ALL	3012888	chr14:103412545:T:C	14	T	C	0.655485	379176	102912545	104019918	0.0131344	0.00235168	7.63161	intron_variant	MODIFIER	MARK3	HGNC	-	-	-	-	-	OBA_VT0000183	blood pressure trait	Known	Diastolic blood pressure
EUR	903135	chr14:87833772:C:T	14	C	T	0.470712	144034	87282238	88340284	-0.0202481	0.00362538	7.63158	intron_variant,non_coding_transcript_variant	MODIFIER	-	-	-	-	-	-	-	OBA_1001085	waist circumference	Known	Computed waist circumference, mean of closest two measures
ALL	40765148	chr9:90061539:G:T	9	G	T	0.000221175	332316	89561539	90561539	0.449134	0.0804171	7.63147	intergenic_variant	MODIFIER	-	-	-	-	-	-	-	OBA_1000032	hip circumference	Known	PhenX - hip circumference protocol 020801
ALL	3036277	chr6:156196164:C:T	6	C	T	0.151331	393902	155696164	156696164	0.0156941	0.00281002	7.63145	intron_variant,non_coding_transcript_variant	MODIFIER	-	-	-	-	-	-	-	OBA_VT0001253	body height	Known	Body height
EUR	40759207	chr3:132034844:T:C	3	T	C	0.319058	172249	131314961	132542359	0.0198381	0.00355205	7.63126	5_prime_UTR_variant	MODIFIER	CPNE4	HGNC	-	-	-	-	-	OBA_1001085	waist circumference	Known	Adult Waist Circumference Protocol
ALL	3035941	chr6:124201945:C:T	6	C	T	< 0.00188946622579121	10585	123701945	124701945	-1.01583	0.181887	7.63126	intron_variant	MODIFIER	NKAIN2	HGNC	-	-	-	-	-	EFO_0004509	hemoglobin measurement	Known	MCH [Entitic mass]
AMR	3027018	chr15:73374914:T:G	15	T	G	0.217841	68885	72874914	73874914	-0.035703	0.00639317	7.63022	intergenic_variant	MODIFIER	-	-	-	-	-	-	-	OBA_1001087	heart rate	Known	Heart rate
ALL	40765148	chr14:46741459:A:C	14	A	C	0.140562	332341	46241459	47241459	0.018432	0.00330057	7.63003	intergenic_variant	MODIFIER	-	-	-	-	-	-	-	OBA_1000032	hip circumference	Known	PhenX - hip circumference protocol 020801
ALL	903135	chr1:107342913:C:T	1	C	T	0.263378	266161	106840421	107908449	0.0143486	0.00256939	7.62988	intron_variant	MODIFIER	NTNG1	HGNC	-	-	-	-	-	OBA_1001085	waist circumference	Known	Computed waist circumference, mean of closest two measures
AFR	3036277	chr2:73513298:G:A	2	G	A	0.894681	77583	72349456	74013298	0.0457929	0.00820078	7.62877	intron_variant	MODIFIER	ALMS1	HGNC	-	-	-	-	-	OBA_VT0001253	body height	Known	Body height
EUR	3013682	chr3:121900617:A:T	3	A	T	0.293914	86624	121400617	122400617	0.0290233	0.00519777	7.62833	intron_variant	MODIFIER	SLC15A2	HGNC	-	-	-	-	-	OBA_VT0005265	blood urea nitrogen amount	Known	Urea nitrogen [Mass/volume] in Serum or Plasma
AFR	3038553	chr3:182946759:G:A	3	G	A	0.13836	60480	182446759	183446759	0.0442854	0.00793148	7.62758	intron_variant	MODIFIER	DCUN1D1	HGNC	-	-	-	-	-	EFO_0004324	body weights and measures	Known	Body mass index (BMI) [Ratio]
[truncated: 3,824,921 more chars]
